# Performance of polygenic risk scores in screening, prediction, and risk stratification

**DOI:** 10.1101/2022.02.18.22271049

**Authors:** AD. Hingorani, J. Gratton, C. Finan, AF. Schmidt, R. Patel, R. Sofat, V. Kuan, C. Langenberg, H. Hemingway, JK. Morris, NJ. Wald

## Abstract

**Background:** The clinical value of polygenic risk scores has been questioned. We sought to clarify performance in population screening, individual risk prediction and population risk stratification by analysing 926 polygenic risk scores for 310 diseases from the Polygenic Score (PGS) Catalog.

**Methods:** Polygenic risk scores in the PGS Catalog are reported using hazard ratios or odds ratios per standard deviation, or the area under the receiver operating characteristic curve sometimes expressed as the *C*-index. We used this information to produce estimates of performance in: (a) *population screening* — by calculating the detection rate (*DR*_5_) for a 5% false positive rate (*FPR*) and the population odds of becoming affected given a positive result (*OAPR*); (b) *individual risk prediction* — by calculating the individual odds of becoming affected for a person with a particular polygenic score; and (c) *population risk stratification* — by calculating the odds of becoming affected for groups of individuals in different portions of a polygenic risk score distribution. We use coronary artery disease and breast cancer as illustrative examples.

**Findings:** *Population screening performance*: The median *DR*_5_ for all polygenic risk scores and all diseases studied was 11% [interquartile range 8 − 18%]. The median *DR*_5_ was 12% [9 − 19] for polygenic risk scores for CAD and 10% [9 − 12] for breast cancer, with population *OAPRs* of 1:8 and 1: 21 respectively, with background 10-year odds of 1:19 and 1:41 respectively, which are typical for these diseases at age 50. *Individual risk prediction*: The corresponding 10-year odds of becoming affected for individuals aged 50 with a polygenic risk score at the 2.5*th*, 25*th*, 75*th* and 97.5*th* centile were 1:54, 1:29, 1:15, and 1:8 for CAD and 1:91, 1:56, 1:34, and 1:21 for breast cancer. *Population risk stratification*: At age 50, stratifying into quintile groups of CAD risk yielded 10-year odds of 1: 41 and 1: 11 for the lowest and highest quintile groups respectively. The 10-year odds was 1: 7 for the upper 2.5% of the polygenic risk score distribution for CAD, a group that contributed 7% of cases. The corresponding estimates for breast cancer were 1: 72 and 1: 26 for lowest and highest quintiles; and 1:19 for the upper 2.5% of the distribution, which contributed 6% of cases.

**Interpretation:** Polygenic risk scores perform poorly in population screening, individual risk prediction, and population risk stratification.

**Funding:** British Heart Foundation; UK Research and Innovation; National Institute of Health and Care Research.

## Supplementary Tables for "Performance of polygenic risk scores in screening, prediction, and risk stratification" (part 1 of 3)

### Sheet: Table of contents
	Worksheet	Title	Content
	ST-1	PGS Catalog	A version of the PGS Catalog downloaded fromApril 2022, with additional columns added with the derived difference in mean values for affected and unaffected individuals and the corresponding DR 5 values using the published performance metrics
	ST-2	PGS perfromance summary	Summary estimates of the performance metrics reported in the PGS Catalog for binary outcomes, with the corresponding DR5 value
	ST-3	Data for Figure 1	Estimates from the PGS Catalog used to construct Figure 1
	ST-4	DR5 from_OR_HR	Calculations to derive DR5 from reported OR and HR per SD. Corresponding values for DR1 and DR 10. Relationship between DR5 and OR and HR per SD shown graphically.
	ST-5	DR5 from_AUC_C-index	Calculations to derive DR5 from reported AUC and C-index. Corresponding values for DR1 and DR 10. Relationship between DR5 and AUC and C-index shown graphically.
	ST-6	L.ratio from_ORperSD	Calculations to derive the likelihood ratio from reported OR and HR per SD. Relationship between likelihood ratio and z-score or polygenic score centile.
	ST-7	L.ratio from_AUC	Calculations to derive the likelihood ratio from reported AUC or equivalently the C-index. Relationship between likelihood ratio and z-score or polygenic score centile.
	ST-8	Sun_Riveros-McKay	Re-analysis of data from the papers by Sun et al., and Riveros-McKay et al. referred to in the manuscript

### Sheet: ST-1_PGS Catalog_April 2022
PGS Performance Metric (PPM) ID	Evaluated Score	PGS Sample Set (PSS)	PGS Publication (PGP) ID	Reported Trait	Covariates Included in the Model	PGS Performance: Other Relevant Information	Publication (PMID)	Publication (doi)	HR	HR_CI	OR	OR_CI	Beta	AUC	AUC_CI	c_index	c_index_CI	Other Metric(s)	DR5_HR	DR5_OR	DR5_AUC	DR5_cstat
PPM000001	PGS000001	PSS000001	PGP000001	All breast cancer	NA	NA	25855707	10.1093/jnci/djv036	NA	NA	1.55	[1.52,1.58]	NA	NA	NA	0.622	[0.619,0.627]	NA	NA	0.114	NA	0.114
PPM000002	PGS000002	PSS000003	PGP000001	ER-positive breast cancer	NA	NA	25855707	10.1093/jnci/djv036	NA	NA	1.63	[1.6,1.67]	NA	NA	NA	NA	NA	NA	NA	0.124	NA	NA
PPM000003	PGS000003	PSS000002	PGP000001	ER-negative breast cancer	NA	NA	25855707	10.1093/jnci/djv036	NA	NA	1.45	[1.4,1.49]	NA	NA	NA	NA	NA	NA	NA	0.101	NA	NA
PPM000004	PGS000004	PSS000004	PGP000002	Invasive breast cancer	study, genetic PCs 1-15	NA	30554720	10.1016/j.ajhg.2018.11.002	NA	NA	1.61	[1.57,1.65]	NA	0.63	NA	NA	NA	NA	NA	0.121	0.12	NA
PPM000005	PGS000004	PSS000007	PGP000002	Incident breast cancer cases	study, genetic PCs 1-15	Included only 306 of the 313 SNPs	30554720	10.1016/j.ajhg.2018.11.002	1.59	[1.54,1.64]	NA	NA	NA	NA	NA	NA	NA	NA	0.119	NA	NA	NA
PPM000006	PGS000005	PSS000005	PGP000002	ER-positive breast cancer	study, genetic PCs 1-15	NA	30554720	10.1016/j.ajhg.2018.11.002	NA	NA	1.68	[1.63,1.73]	NA	0.641	NA	NA	NA	NA	NA	0.13	0.128	NA
PPM000007	PGS000006	PSS000006	PGP000002	ER-negative breast cancer	study, genetic PCs 1-15	NA	30554720	10.1016/j.ajhg.2018.11.002	NA	NA	1.45	[1.37,1.53]	NA	0.601	NA	NA	NA	NA	NA	0.101	0.1	NA
PPM000008	PGS000007	PSS000004	PGP000002	Invasive breast cancer	study, genetic PCs 1-15	NA	30554720	10.1016/j.ajhg.2018.11.002	NA	NA	1.66	[1.61,1.7]	NA	0.636	NA	NA	NA	NA	NA	0.128	0.124	NA
PPM000009	PGS000008	PSS000005	PGP000002	ER-positive breast cancer	study, genetic PCs 1-15	NA	30554720	10.1016/j.ajhg.2018.11.002	NA	NA	1.73	[1.68,1.78]	NA	0.647	NA	NA	NA	NA	NA	0.136	0.133	NA
PPM000010	PGS000009	PSS000006	PGP000002	ER-negative breast cancer	study, genetic PCs 1-15	NA	30554720	10.1016/j.ajhg.2018.11.002	NA	NA	1.44	[1.36,1.53]	NA	0.6	NA	NA	NA	NA	NA	0.1	0.099	NA
PPM000011	PGS000001	PSS000004	PGP000002	Invasive breast cancer	study, genetic PCs 1-15	NA	30554720	10.1016/j.ajhg.2018.11.002	NA	NA	1.46	[1.42,1.49]	NA	0.603	NA	NA	NA	NA	NA	0.103	0.101	NA
PPM000012	PGS000002	PSS000005	PGP000002	ER-positive breast cancer	study, genetic PCs 1-15	NA	30554720	10.1016/j.ajhg.2018.11.002	NA	NA	1.52	[1.48,1.56]	NA	0.615	NA	NA	NA	NA	NA	0.11	0.109	NA
PPM000013	PGS000003	PSS000006	PGP000002	ER-negative breast cancer	study, genetic PCs 1-15	NA	30554720	10.1016/j.ajhg.2018.11.002	NA	NA	1.35	[1.27,1.43]	NA	0.584	NA	NA	NA	NA	NA	0.089	0.089	NA
PPM000014	PGS000010	PSS000008	PGP000003	Coronary heart disease	age, sex, diabetes status, smoking, race, family history of coronary heart disease, HDL cholesterol, LDL cholesterol, and hypertension	Meta-analysis of sub-cohort effect sizes	25748612	10.1016/S0140-6736(14)61730-X	1.21	[1.17,1.26]	NA	NA	NA	NA	NA	NA	NA	NA	0.073	NA	NA	NA
PPM000015	PGS000010	PSS000009	PGP000003	Coronary heart disease	age, sex, diabetes status, smoking, race, family history of coronary heart disease, HDL cholesterol, LDL cholesterol, and hypertension	Meta-analysis of sub-cohort effect sizes	25748612	10.1016/S0140-6736(14)61730-X	1.14	[1.02,1.28]	NA	NA	NA	NA	NA	NA	NA	NA	0.065	NA	NA	NA
PPM000016	PGS000011	PSS000010	PGP000004	Incident coronary heart disease	age, sex, systolic blood pressure, hypertension treatment, smoking, apoB, apoA-I, prevalent diabetes	NA	26392438	10.1093/eurheartj/ehv462	1.23	[1.18,1.28]	NA	NA	NA	NA	NA	NA	NA	NA	0.075	NA	NA	NA
PPM000017	PGS000010	PSS000010	PGP000004	Incident coronary heart disease	age, sex, systolic blood pressure, hypertension treatment, smoking, apoB, apoA-I, prevalent diabetes	NA	26392438	10.1093/eurheartj/ehv462	1.2	[1.15,1.25]	NA	NA	NA	NA	NA	NA	NA	NA	0.072	NA	NA	NA
PPM000018	PGS000012	PSS000012	PGP000005	Incident coronary artery disease	sex, sub-cohort, location (east/west), 5 genetic PCs	Used only the 42,364 SNPs that were available in FINRISK	27655226	10.1093/eurheartj/ehw450	1.74	[1.61,1.86]	1.74	[1.61,1.89]	NA	NA	NA	NA	NA	NA	0.138	0.138	NA	NA
PPM000019	PGS000010	PSS000012	PGP000005	Incident coronary artery disease	NA	NA	27655226	10.1093/eurheartj/ehw450	1.21	[1.12,1.3]	NA	NA	NA	NA	NA	NA	NA	NA	0.073	NA	NA	NA
PPM000020	PGS000012	PSS000011	PGP000005	Incident coronary artery disease	sex, sub-cohort, 5 genetic PCs	Used only the 46,773 SNPs that were available in FHS	27655226	10.1093/eurheartj/ehw450	1.28	[1.18,1.38]	1.28	[1.17,1.41]	NA	NA	NA	NA	NA	NA	0.081	0.081	NA	NA
PPM000021	PGS000010	PSS000011	PGP000005	Incident coronary artery disease	NA	NA	27655226	10.1093/eurheartj/ehw450	1.2	[1.07,1.26]	NA	NA	NA	NA	NA	NA	NA	NA	0.072	NA	NA	NA
PPM000022	PGS000013	PSS000015	PGP000006	Coronary artery disease	age; sex; Ancestry PC 1-4; genotyping chip	NA	30104762	10.1038/s41588-018-0183-z	NA	NA	NA	NA	NA	0.81	[0.81,0.81]	NA	NA	Nagelkerkeâ€™s R2 (estimate of variance explained by the PGS after covariate adjustment) = 0.04	NA	NA	0.343	NA
PPM000023	PGS000014	PSS000017	PGP000006	Type 2 diabetes	age; sex; Ancestry PC 1-4; genotyping chip	NA	30104762	10.1038/s41588-018-0183-z	NA	NA	NA	NA	NA	0.73	[0.72,0.73]	NA	NA	Nagelkerkeâ€™s R2 (estimate of variance explained by the PGS after covariate adjustment) = 0.029	NA	NA	0.218	NA
PPM000024	PGS000015	PSS000014	PGP000006	Breast cancer	age; sex; Ancestry PC 1-4; genotyping chip	NA	30104762	10.1038/s41588-018-0183-z	NA	NA	NA	NA	NA	0.69	[0.68,0.69]	NA	NA	Nagelkerkeâ€™s R2 (estimate of variance explained by the PGS after covariate adjustment) = 0.027	NA	NA	0.173	NA
PPM000025	PGS000016	PSS000013	PGP000006	Atrial fibrillation	age; sex; Ancestry PC 1-4; genotyping chip	NA	30104762	10.1038/s41588-018-0183-z	NA	NA	NA	NA	NA	0.77	[0.76,0.77]	NA	NA	Nagelkerkeâ€™s R2 (estimate of variance explained by the PGS after covariate adjustment) = 0.029	NA	NA	0.274	NA
PPM000026	PGS000017	PSS000016	PGP000006	Inflammatory bowel disease	age; sex; Ancestry PC 1-4; genotyping chip	NA	30104762	10.1038/s41588-018-0183-z	NA	NA	NA	NA	NA	0.63	[0.62,0.64]	NA	NA	Nagelkerkeâ€™s R2 (estimate of variance explained by the PGS after covariate adjustment) = 0.021	NA	NA	0.12	NA
PPM000027	PGS000018	PSS000018	PGP000007	Incident coronary artery disease	sex, genetic PCs (1-10), genotyping array	age-as-time-scale Cox regression	30309464	10.1016/j.jacc.2018.07.079	1.706	[1.682,1.73]	NA	NA	NA	0.79	NA	0.623	[0.615,0.631]	AUPRC = 0.161	0.133	NA	0.307	0.115
PPM000028	PGS000012	PSS000018	PGP000007	Incident coronary artery disease	sex, genetic PCs (1-10), genotyping array	Used GRS46K (excludes A/T and C/G SNPs, with performance similar to GRS49K)	30309464	10.1016/j.jacc.2018.07.079	1.524	[1.498,1.551]	NA	NA	NA	NA	NA	NA	NA	NA	0.111	NA	NA	NA
PPM000029	PGS000011	PSS000018	PGP000007	Incident coronary artery disease	sex, genetic PCs (1-10), genotyping array	NA	30309464	10.1016/j.jacc.2018.07.079	1.263	[1.247,1.28]	NA	NA	NA	NA	NA	NA	NA	NA	0.079	NA	NA	NA
PPM000030	PGS000013	PSS000021	PGP000008	Coronary artery disease (prevalent)	age, sex, first four genetic PCs	NA	31184202	10.1161/CIRCGEN.119.002481	NA	NA	1.64	[1.48,1.81]	NA	0.72	[0.7,0.74]	NA	NA	NA	NA	0.125	0.206	NA
PPM000031	PGS000013	PSS000022	PGP000008	Coronary artery disease (prevalent)	age, sex, first four genetic PCs	NA	31184202	10.1161/CIRCGEN.119.002481	NA	NA	1.55	[1.38,1.73]	NA	0.89	[0.88,0.91]	NA	NA	NA	NA	0.114	0.536	NA
PPM000032	PGS000013	PSS000019	PGP000008	Coronary artery disease (prevalent)	age, sex, first four genetic PCs, cohort recruitment centre	NA	31184202	10.1161/CIRCGEN.119.002481	NA	NA	1.69	[1.44,1.99]	NA	0.84	[0.81,0.87]	NA	NA	NA	NA	0.131	0.406	NA
PPM000033	PGS000013	PSS000020	PGP000008	Reccurent coronary artery disease events	age, sex, first four genetic PCs	NA	31184202	10.1161/CIRCGEN.119.002481	NA	NA	1.13	[1.06,1.22]	NA	NA	NA	NA	NA	NA	NA	0.064	NA	NA
PPM000034	PGS000018	PSS000021	PGP000008	Coronary artery disease (prevalent)	age, sex, first four genetic PCs	NA	31184202	10.1161/CIRCGEN.119.002481	NA	NA	1.74	[1.57,1.93]	NA	0.72	[0.7,0.75]	NA	NA	NA	NA	0.138	0.206	NA
PPM000035	PGS000018	PSS000022	PGP000008	Coronary artery disease (prevalent)	age, sex, first four genetic PCs	NA	31184202	10.1161/CIRCGEN.119.002481	NA	NA	1.6	[1.43,1.8]	NA	0.89	[0.88,0.91]	NA	NA	NA	NA	0.12	0.536	NA
PPM000036	PGS000018	PSS000019	PGP000008	Coronary artery disease (prevalent)	age, sex, first four genetic PCs, cohort recruitment centre	NA	31184202	10.1161/CIRCGEN.119.002481	NA	NA	1.75	[1.49,2.05]	NA	0.84	[0.81,0.87]	NA	NA	NA	NA	0.139	0.406	NA
PPM000037	PGS000018	PSS000020	PGP000008	Reccurent coronary artery disease events	age, sex, first four genetic PCs	NA	31184202	10.1161/CIRCGEN.119.002481	NA	NA	1.17	[1.08,1.26]	NA	NA	NA	NA	NA	NA	NA	0.068	NA	NA
PPM000038	PGS000019	PSS000023	PGP000009	Coronary artery disease in familial hypercholesterolemia patients	age, gender, prior statin use, smoking, diabetes, hypertension, BMI, LDL-C, HDL-C, TGs, Lp(a), and type of LDLR mutation	Performance metrics are from Model 2 (adjusted for cardiovascular risk factors)	28456682	10.1016/j.jacl.2017.03.019	NA	NA	1.66	[1.06,2.62]	NA	NA	NA	NA	NA	NA	NA	0.128	NA	NA
PPM000039	PGS000019	PSS000024	PGP000009	Coronary artery disease in familial hypercholesterolemia patients	age, gender, prior statin use, smoking, diabetes, hypertension, BMI, LDL-C, HDL-C, TGs, Lp(a), and type of LDLR mutation	Performance metrics are from Model 2 (adjusted for cardiovascular risk factors)	28456682	10.1016/j.jacl.2017.03.019	NA	NA	1.8	[1.14,2.85]	NA	NA	NA	NA	NA	NA	NA	0.145	NA	NA
PPM000040	PGS000020	PSS000025	PGP000010	Incident type 2 diabetes	BMI category, smoking level, waist-to-hip ratio, waist circumference, physical activity level, history of high blood glucose, fruit and vegetable consumption, and sex.	Cox age-as-time-scale	27513194	10.1038/gim.2016.103	1.48	[1.32,1.66]	NA	NA	NA	NA	NA	0.79	[0.771,0.812]	NA	0.105	NA	NA	0.307
PPM000041	PGS000021	PSS000026	PGP000011	Severe insulin deficiency	islet auto-antibody status, body mass index (BMI), age at diagnosis	NA	26577414	10.2337/dc15-1111	NA	NA	NA	NA	NA	0.96	[0.94,0.99]	NA	NA	AUROC (without covariates) = 0.87	NA	NA	0.797	NA
PPM000042	PGS000022	PSS000029	PGP000012	Type 1 diabetes	NA	AUROCs are reported with respect to unrelated-control samples	29540798	10.1038/s41598-018-22574-5	NA	NA	NA	NA	NA	0.8508	NA	NA	NA	NA	NA	NA	0.431	NA
PPM000043	PGS000022	PSS000028	PGP000012	Type 1 diabetes	NA	AUROCs are reported with respect to unrelated-control samples	29540798	10.1038/s41598-018-22574-5	NA	NA	NA	NA	NA	0.9003	NA	NA	NA	NA	NA	NA	0.567	NA
PPM000044	PGS000022	PSS000027	PGP000012	Type 1 diabetes	NA	AUROCs are reported with respect to unrelated-control samples	29540798	10.1038/s41598-018-22574-5	NA	NA	NA	NA	NA	0.7522	NA	NA	NA	NA	NA	NA	0.248	NA
PPM000045	PGS000023	PSS000030	PGP000013	Type 1 diabetes	NA	NOTE: Evaluated using cross-validation on training samples (20% heldout, 1000 iterations)	30659077	10.2337/dc18-1727	NA	NA	NA	NA	NA	0.87	NA	NA	NA	NA	NA	NA	0.479	NA
PPM000046	PGS000021	PSS000030	PGP000013	Type 1 diabetes	NA	NA	30659077	10.2337/dc18-1727	NA	NA	NA	NA	NA	0.798	NA	NA	NA	NA	NA	NA	0.321	NA
PPM000047	PGS000023	PSS000031	PGP000013	Type 1 diabetes	NA	NA	30659077	10.2337/dc18-1727	NA	NA	NA	NA	NA	0.779	NA	NA	NA	NA	NA	NA	0.289	NA
PPM000048	PGS000024	PSS000032	PGP000014	Type 1 diabetes	NA	NA	30655379	10.2337/dc18-1785	NA	NA	NA	NA	NA	0.921	NA	NA	NA	Youden index = 0.698	NA	NA	0.637	NA
PPM000049	PGS000021	PSS000032	PGP000014	Type 1 diabetes	NA	NA	30655379	10.2337/dc18-1785	NA	NA	NA	NA	NA	0.893	NA	NA	NA	NA	NA	NA	0.545	NA
PPM000050	PGS000025	PSS000033	PGP000015	Incident Alzheimer's disease	age at baseline, sex, education level, APOE Æ4 status	HRs are derived from a meta-analysis of studies (adjusted for study center, and participant relatedness)	27340842	10.3233/JAD-150749	1.17	[1.13,1.21]	NA	NA	NA	NA	NA	NA	NA	Î”C-index between models with and without GRS = 0.0043 [0.0019,0.0067]	0.068	NA	NA	NA
PPM000051	PGS000025	PSS000034	PGP000015	Incident Alzheimer's disease in APOE Æ4 carriers	age at baseline, sex, education level	HRs are derived from a meta-analysis of studies (adjusted for study center, and participant relatedness)	27340842	10.3233/JAD-150749	1.24	[1.15,1.34]	NA	NA	NA	NA	NA	NA	NA	Î”C-index between models with and without GRS = 0.0112 [0.0015,0.0208]	0.076	NA	NA	NA
PPM000052	PGS000025	PSS000035	PGP000015	Incident Alzheimer's disease in APOE Æ4 non-carriers	age at baseline, sex, education level	HRs are derived from a meta-analysis of studies (adjusted for study center, and participant relatedness)	27340842	10.3233/JAD-150749	1.13	[1.08,1.18]	NA	NA	NA	NA	NA	NA	NA	Î”C-index between models with and without GRS = 0.0018 [-0.0003,0.0039]	0.064	NA	NA	NA
PPM000053	PGS000026	PSS000036	PGP000016	Alzheimer disease	APOE risk alleles (e2 and e4), age, sex, genetic PCs 1-5	NA	28323831	10.1371/journal.pmed.1002258	NA	NA	NA	NA	NA	NA	NA	NA	NA	r (correlation between between binned quantiles of PHS-predicted and empirical age of AD onset) = 0.9	NA	NA	NA	NA
PPM000054	PGS000027	PSS000037	PGP000017	Body mass index	First 10 genetic PCs	Beta is in units of kg/m^2	31002795	10.1016/j.cell.2019.03.028	NA	NA	NA	NA	1.41	NA	NA	NA	NA	RÂ² = 0.085264	NA	NA	NA	NA
PPM000055	PGS000028	PSS000040	PGP000018	Breast cancer	NA	NA	27565998	10.1007/s10549-016-3953-2	NA	NA	NA	NA	NA	0.6	[0.57,0.64]	NA	NA	NA	NA	NA	0.099	NA
PPM000056	PGS000028	PSS000040	PGP000018	Breast cancer	BCSC risk model	BCSC risk model includes mammographic breast density, age, ethnicity, first-degree relative with breast cancer, and history of breast biopsy	27565998	10.1007/s10549-016-3953-2	NA	NA	NA	NA	NA	0.65	[0.61,0.68]	NA	NA	NA	NA	NA	0.136	NA
PPM000057	PGS000029	PSS000038	PGP000018	Breast cancer	NA	NA	27565998	10.1007/s10549-016-3953-2	NA	NA	NA	NA	NA	0.64	[0.53,0.74]	NA	NA	NA	NA	NA	0.128	NA
PPM000058	PGS000029	PSS000038	PGP000018	Breast cancer	BCSC risk model	BCSC risk model includes mammographic breast density, age, ethnicity, first-degree relative with breast cancer, and history of breast biopsy	27565998	10.1007/s10549-016-3953-2	NA	NA	NA	NA	NA	0.72	[0.62,0.82]	NA	NA	NA	NA	NA	0.206	NA
PPM000059	PGS000028	PSS000038	PGP000018	Breast cancer	NA	NA	27565998	10.1007/s10549-016-3953-2	NA	NA	NA	NA	NA	0.62	[0.52,0.73]	NA	NA	NA	NA	NA	0.113	NA
PPM000060	PGS000028	PSS000039	PGP000018	Breast cancer	NA	NA	27565998	10.1007/s10549-016-3953-2	NA	NA	NA	NA	NA	0.63	[0.59,0.67]	NA	NA	NA	NA	NA	0.12	NA
PPM000061	PGS000030	PSS000041	PGP000019	Prostate cancer	Top 7 Genetic PCs, country	Samples were also part of the variant association	29892016	10.1038/s41588-018-0142-8	NA	NA	1.86	[1.83,1.89]	NA	NA	NA	NA	NA	NA	NA	0.153	NA	NA
PPM000062	PGS000031	PSS000044	PGP000020	Incident type 2 diabetes cases	age, sex, family history (parents), body mass index, systolic blood pressure, fasting glucose, log-HDL cholesterol, log-triglyceride levels	Results from the "Clinical model"	24520119	10.2337/db13-1663	1.06	[1.04,1.08]	NA	NA	NA	NA	NA	0.906	[0.892,0.92]	NA	0.056	NA	NA	0.586
PPM000063	PGS000031	PSS000043	PGP000020	Incident type 2 diabetes cases	age, sex, family history (parents), body mass index, systolic blood pressure, fasting glucose, log-HDL cholesterol, log-triglyceride levels	Results from the "Clinical model"	24520119	10.2337/db13-1663	1.06	[1.02,1.1]	NA	NA	NA	NA	NA	0.853	[0.81,0.896]	NA	0.056	NA	NA	0.436
PPM000064	PGS000031	PSS000042	PGP000020	Incident type 2 diabetes cases	age, sex, family history (parents), body mass index, systolic blood pressure, fasting glucose, log-HDL cholesterol, log-triglyceride levels	Results from the "Clinical model", SNPs were not weighted by their effect size as the betas were measure in Europeans	24520119	10.2337/db13-1663	1.05	[1.0,1.09]	NA	NA	NA	NA	NA	0.771	[0.727,0.814]	NA	0.055	NA	NA	0.276
PPM000065	PGS000032	PSS000044	PGP000020	Incident type 2 diabetes cases	age, sex, family history (parents), body mass index, systolic blood pressure, fasting glucose, log-HDL cholesterol, log-triglyceride levels	Results from the "Clinical model"	24520119	10.2337/db13-1663	1.1	[1.06,1.14]	NA	NA	NA	NA	NA	NA	NA	NA	0.061	NA	NA	NA
PPM000066	PGS000032	PSS000043	PGP000020	Incident type 2 diabetes cases	age, sex, family history (parents), body mass index, systolic blood pressure, fasting glucose, log-HDL cholesterol, log-triglyceride levels	Results from the "Clinical model"	24520119	10.2337/db13-1663	1.09	[1.02,1.17]	NA	NA	NA	NA	NA	NA	NA	NA	0.06	NA	NA	NA
PPM000067	PGS000032	PSS000042	PGP000020	Incident type 2 diabetes cases	age, sex, family history (parents), body mass index, systolic blood pressure, fasting glucose, log-HDL cholesterol, log-triglyceride levels	Results from the "Clinical model", SNPs were not weighted by their effect size as the betas were measure in Europeans	24520119	10.2337/db13-1663	1.06	[0.99,1.15]	NA	NA	NA	NA	NA	NA	NA	NA	0.056	NA	NA	NA
PPM000068	PGS000033	PSS000044	PGP000020	Incident type 2 diabetes cases	age, sex, family history (parents), body mass index, systolic blood pressure, fasting glucose, log-HDL cholesterol, log-triglyceride levels	Results from the "Clinical model"	24520119	10.2337/db13-1663	0.98	[0.93,1.04]	NA	NA	NA	NA	NA	NA	NA	NA	0.048	NA	NA	NA
PPM000069	PGS000033	PSS000043	PGP000020	Incident type 2 diabetes cases	age, sex, family history (parents), body mass index, systolic blood pressure, fasting glucose, log-HDL cholesterol, log-triglyceride levels	Results from the "Clinical model"	24520119	10.2337/db13-1663	1.01	[0.91,1.12]	NA	NA	NA	NA	NA	NA	NA	NA	0.051	NA	NA	NA
PPM000070	PGS000033	PSS000042	PGP000020	Incident type 2 diabetes cases	age, sex, family history (parents), body mass index, systolic blood pressure, fasting glucose, log-HDL cholesterol, log-triglyceride levels	Results from the "Clinical model", SNPs were not weighted by their effect size as the betas were measure in Europeans	24520119	10.2337/db13-1663	1.06	[0.99,1.15]	NA	NA	NA	NA	NA	NA	NA	NA	0.056	NA	NA	NA
PPM000071	PGS000034	PSS000048	PGP000021	mean BMI difference	NA	NA	29212779	10.2337/db17-1156	NA	NA	NA	NA	NA	NA	NA	NA	NA	Î² (per 10-allele increment) = 0.54 [0.38,0.71]	NA	NA	NA	NA
PPM000072	PGS000034	PSS000050	PGP000021	mean BMI difference	NA	NA	29212779	10.2337/db17-1156	NA	NA	NA	NA	NA	NA	NA	NA	NA	Î² (per 10-allele increment) = 0.17 [0.03,0.31]	NA	NA	NA	NA
PPM000073	PGS000034	PSS000051	PGP000021	mean BMI difference	NA	NA	29212779	10.2337/db17-1156	NA	NA	NA	NA	NA	NA	NA	NA	NA	Î² (per 10-allele increment) = -0.22 [-0.39,-0.05]	NA	NA	NA	NA
PPM000074	PGS000034	PSS000049	PGP000021	mean BMI difference	NA	NA	29212779	10.2337/db17-1156	NA	NA	NA	NA	NA	NA	NA	NA	NA	Î² (per 10-allele increment) = 0.6 [0.42,0.77]	NA	NA	NA	NA
PPM000075	PGS000034	PSS000052	PGP000021	mean BMI difference	NA	NA	29212779	10.2337/db17-1156	NA	NA	NA	NA	NA	NA	NA	NA	NA	Î² (per 10-allele increment) = 0.07 [-0.04,0.19]	NA	NA	NA	NA
PPM000076	PGS000034	PSS000045	PGP000021	mean BMI difference	NA	NA	29212779	10.2337/db17-1156	NA	NA	NA	NA	NA	NA	NA	NA	NA	Î² (per 10-allele increment) = 0.23 [0.02,0.44]	NA	NA	NA	NA
PPM000077	PGS000034	PSS000046	PGP000021	mean BMI difference	NA	NA	29212779	10.2337/db17-1156	NA	NA	NA	NA	NA	NA	NA	NA	NA	Î² (per 10-allele increment) = -0.1 [-0.29,0.09]	NA	NA	NA	NA
PPM000078	PGS000034	PSS000047	PGP000021	mean BMI difference	NA	NA	29212779	10.2337/db17-1156	NA	NA	NA	NA	NA	NA	NA	NA	NA	Î² (per 10-allele increment) = -0.01 [-0.16,0.14]	NA	NA	NA	NA
PPM000079	PGS000035	PSS000053	PGP000022	Incident atrial fibrillation	Clinical risk (CHARGE-AF Score: height, weight, systolic and diastolic blood pressure, current smoking status, use of antihypertensive medication, diabetes mellitus, history of myocardial infarction and heart failure), age, sex, genotyping array, 1 PC of ancestry	Unadjusted for Competing Risk of Death	29129827	10.1161/CIRCULATIONAHA.117.031431	1.14	[1.11,1.16]	NA	NA	NA	NA	NA	NA	NA	NA	0.065	NA	NA	NA
PPM000080	PGS000036	PSS000054	PGP000024	Type 2 diabetes	genotyping array, first 6 PCs of ancestry	NA	31322649	10.1210/er.2019-00088	NA	NA	NA	NA	NA	0.66	NA	NA	NA	NA	NA	NA	0.144	NA
PPM000081	PGS000036	PSS000054	PGP000024	Type 2 diabetes	age, sex, genotyping array, first 6 PCs of ancestry	NA	31322649	10.1210/er.2019-00088	NA	NA	NA	NA	NA	0.73	NA	NA	NA	NA	NA	NA	0.218	NA
PPM000082	PGS000037	PSS000055	PGP000025	Asthma onset, up to age 38 years	sex	NA	24429243	10.1016/S2213-2600(13)70101-2	1.12	[1.01,1.26]	NA	NA	NA	NA	NA	NA	NA	NA	0.063	NA	NA	NA
PPM000083	PGS000037	PSS000055	PGP000025	Life-course-persistent asthma	sex	NA	24429243	10.1016/S2213-2600(13)70101-2	NA	NA	NA	NA	NA	NA	NA	NA	NA	NA	NA	NA	NA	NA
PPM000084	PGS000037	PSS000056	PGP000025	Asthma onset	sex	NA	24429243	10.1016/S2213-2600(13)70101-2	1.17	[1.01,1.34]	NA	NA	NA	0.61	[0.53,0.7]	NA	NA	NA	0.068	NA	0.106	NA
PPM000085	PGS000037	PSS000056	PGP000025	Life-course-persistent asthma	sex	NA	24429243	10.1016/S2213-2600(13)70101-2	NA	NA	NA	NA	NA	NA	NA	NA	NA	NA	NA	NA	NA	NA
PPM000086	PGS000037	PSS000055	PGP000025	Atopy (skin test for common allergen 2mm > control)	sex	NA	24429243	10.1016/S2213-2600(13)70101-2	NA	NA	NA	NA	NA	NA	NA	NA	NA	NA	NA	NA	NA	NA
PPM000087	PGS000037	PSS000055	PGP000025	Airway hyper-responsiveness to methacholine or albuterol	sex	NA	24429243	10.1016/S2213-2600(13)70101-2	NA	NA	NA	NA	NA	NA	NA	NA	NA	NA	NA	NA	NA	NA
PPM000088	PGS000037	PSS000055	PGP000025	Incompletely reversible airflow obstruction (IRAO, post-bronchodilator FEV1:FVC more than 2SD below mean)	sex	NA	24429243	10.1016/S2213-2600(13)70101-2	NA	NA	NA	NA	NA	NA	NA	NA	NA	NA	NA	NA	NA	NA
PPM000089	PGS000037	PSS000055	PGP000025	Admitted to hospital for asthma	sex	NA	24429243	10.1016/S2213-2600(13)70101-2	NA	NA	NA	NA	NA	NA	NA	NA	NA	NA	NA	NA	NA	NA
PPM000090	PGS000038	PSS000057	PGP000026	Incident stroke	age, sex, 10 PCs of genetic ancestry, genotyping batch	The best performing PRS (e.g. C+T thresholds) were selected based on this sample set, as well as being used for the evaluation.	30355576	10.1136/bmj.k4168	NA	NA	NA	NA	NA	NA	NA	NA	NA	HR (High [top 33%] vs. Low [bottom 33%] of genetic risk) = 1.35 [1.21,1.5]	NA	NA	NA	NA
PPM000091	PGS000039	PSS000058	PGP000027	Ischaemic stroke before age 75	Sex, genotyping chip, 10 PCs	NA	31862893	10.1038/s41467-019-13848-1	1.26	[1.22,1.31]	NA	NA	NA	NA	NA	0.585	[0.574,0.595]	NA	0.079	NA	NA	0.09
PPM000092	PGS000038	PSS000058	PGP000027	Ischaemic stroke before age 75	Sex, genotyping chip, 10 PCs	NA	31862893	10.1038/s41467-019-13848-1	1.13	[1.1,1.17]	NA	NA	NA	NA	NA	NA	NA	NA	0.064	NA	NA	NA
PPM000093	PGS000040	PSS000059	PGP000028	Coeliac disease	NA	NA	24550740	10.1371/journal.pgen.1004137	NA	NA	NA	NA	NA	0.9	NA	NA	NA	NA	NA	NA	0.567	NA
PPM000094	PGS000040	PSS000061	PGP000028	Coeliac disease	NA	NA	24550740	10.1371/journal.pgen.1004137	NA	NA	NA	NA	NA	0.87	NA	NA	NA	NA	NA	NA	0.479	NA
PPM000095	PGS000040	PSS000062	PGP000028	Coeliac disease	NA	NA	24550740	10.1371/journal.pgen.1004137	NA	NA	NA	NA	NA	0.86	NA	NA	NA	NA	NA	NA	0.453	NA
PPM000096	PGS000040	PSS000063	PGP000028	Coeliac disease	NA	NA	24550740	10.1371/journal.pgen.1004137	NA	NA	NA	NA	NA	0.87	NA	NA	NA	NA	NA	NA	0.479	NA
PPM000097	PGS000040	PSS000060	PGP000028	Coeliac disease	NA	NA	24550740	10.1371/journal.pgen.1004137	NA	NA	NA	NA	NA	0.87	NA	NA	NA	NA	NA	NA	0.479	NA
PPM000098	PGS000040	PSS000064	PGP000029	Coeliac disease	NA	NA	26244058	10.1186/s13073-015-0196-5	NA	NA	NA	NA	NA	0.831	[0.808,0.85]	NA	NA	NA	NA	NA	0.386	NA
PPM000099	PGS000040	PSS000065	PGP000029	Coeliac disease in HLA-DQ2.5 carriers	NA	NA	26244058	10.1186/s13073-015-0196-5	NA	NA	NA	NA	NA	0.669	[0.625,0.713]	NA	NA	NA	NA	NA	0.152	NA
PPM000100	PGS000041	PSS000065	PGP000029	Coeliac disease in HLA-DQ2.5 carriers	NA	NA	26244058	10.1186/s13073-015-0196-5	NA	NA	NA	NA	NA	0.718	[0.676,0.761]	NA	NA	NA	NA	NA	0.204	NA
PPM000101	PGS000042	PSS000065	PGP000029	Coeliac disease in HLA-DQ2.5 carriers	NA	NA	26244058	10.1186/s13073-015-0196-5	NA	NA	NA	NA	NA	0.73	[0.687,0.772]	NA	NA	NA	NA	NA	0.218	NA
PPM000102	PGS000043	PSS000066	PGP000030	Venous thromboembolism	age, sex, 5 PCs of ancestry	NA	31676865	10.1038/s41588-019-0519-3	NA	NA	NA	NA	NA	NA	NA	NA	NA	OR (top 5% of individuals with the highest PRS_VTE relative to the rest of the population) = 2.89 [2.52,3.3]	NA	NA	NA	NA
PPM000103	PGS000043	PSS000067	PGP000030	Venous thromboembolism	age, 10 PCs of ancestry, hormone therapy intervention status	NA	31676865	10.1038/s41588-019-0519-3	NA	NA	NA	NA	NA	NA	NA	NA	NA	HR (top 5% of individuals with the highest PRS_VTE relative to the rest of the population) = 2.51 [1.97,3.19]	NA	NA	NA	NA
PPM000104	PGS000044	PSS000068	PGP000031	Elevated serum prostate-specific antigen (PSA) levels	cancer stage, Gleason score	NA	26291059	10.1038/bjc.2015.289	NA	NA	NA	NA	NA	NA	NA	NA	NA	OR (per 1-point increase in PRS) = 1.23 [1.1,1.37]	NA	NA	NA	NA
PPM000105	PGS000044	PSS000069	PGP000032	aggressive prostate cancer (Gleason score â©¾7)	NA	NA	25569441	10.1038/gim.2014.192	NA	NA	NA	NA	NA	NA	NA	NA	NA	OR (above vs. below 50th percentile of PRS) = 1.56 [1.15,2.1]	NA	NA	NA	NA
PPM000106	PGS000045	PSS000070	PGP000033	Breast cancer in BRCA1 mutation carriers	Country, birth year	NA	28376175	10.1093/jnci/djw302	1.14	[1.11,1.17]	NA	NA	NA	NA	NA	0.541	[0.53,0.551]	NA	0.065	NA	NA	0.067
PPM000107	PGS000045	PSS000071	PGP000033	Breast cancer in BRCA2 mutation carriers	Country, birth year	NA	28376175	10.1093/jnci/djw302	1.22	[1.17,1.28]	NA	NA	NA	NA	NA	0.566	[0.551,0.581]	NA	0.074	NA	NA	0.079
PPM000108	PGS000046	PSS000070	PGP000033	Breast cancer in BRCA1 mutation carriers	Country, birth year	NA	28376175	10.1093/jnci/djw302	1.11	[1.08,1.15]	NA	NA	NA	NA	NA	0.532	[0.522,0.543]	NA	0.062	NA	NA	0.063
PPM000109	PGS000046	PSS000071	PGP000033	Breast cancer in BRCA2 mutation carriers	Country, birth year	NA	28376175	10.1093/jnci/djw302	1.22	[1.16,1.27]	NA	NA	NA	NA	NA	0.566	[0.551,0.581]	NA	0.074	NA	NA	0.079
PPM000110	PGS000047	PSS000070	PGP000033	Breast cancer in BRCA1 mutation carriers	Country, birth year	NA	28376175	10.1093/jnci/djw302	1.27	[1.23,1.31]	NA	NA	NA	NA	NA	0.581	[0.571,0.592]	NA	0.08	NA	NA	0.088
PPM000111	PGS000047	PSS000071	PGP000033	Breast cancer in BRCA2 mutation carriers	Country, birth year	NA	28376175	10.1093/jnci/djw302	1.15	[1.1,1.2]	NA	NA	NA	NA	NA	0.538	[0.523,0.553]	NA	0.066	NA	NA	0.066
PPM000112	PGS000048	PSS000072	PGP000033	Ovarian cancer in BRCA1 mutation carriers	Country, birth year	NA	28376175	10.1093/jnci/djw302	1.28	[1.22,1.34]	NA	NA	NA	NA	NA	0.579	[0.559,0.6]	NA	0.081	NA	NA	0.086
PPM000113	PGS000048	PSS000073	PGP000033	Ovarian cancer in BRCA2 mutation carriers	Country, birth year	NA	28376175	10.1093/jnci/djw302	1.49	[1.34,1.65]	NA	NA	NA	NA	NA	0.628	[0.592,0.665]	NA	0.106	NA	NA	0.118
PPM000114	PGS000001	PSS000070	PGP000033	Breast cancer in BRCA1 mutation carriers	Country, birth year	NA	28376175	10.1093/jnci/djw302	1.13	[1.1,1.16]	NA	NA	NA	NA	NA	NA	NA	NA	0.064	NA	NA	NA
PPM000115	PGS000002	PSS000070	PGP000033	Breast cancer in BRCA1 mutation carriers	Country, birth year	NA	28376175	10.1093/jnci/djw302	1.09	[1.06,1.12]	NA	NA	NA	NA	NA	NA	NA	NA	0.06	NA	NA	NA
PPM000116	PGS000003	PSS000070	PGP000033	Breast cancer in BRCA1 mutation carriers	Country, birth year	NA	28376175	10.1093/jnci/djw302	1.24	[1.21,1.28]	NA	NA	NA	NA	NA	NA	NA	NA	0.076	NA	NA	NA
PPM000117	PGS000001	PSS000071	PGP000033	Breast cancer in BRCA2 mutation carriers	Country, birth year	NA	28376175	10.1093/jnci/djw302	1.22	[1.17,1.28]	NA	NA	NA	NA	NA	NA	NA	NA	0.074	NA	NA	NA
PPM000118	PGS000002	PSS000071	PGP000033	Breast cancer in BRCA2 mutation carriers	Country, birth year	NA	28376175	10.1093/jnci/djw302	1.22	[1.17,1.27]	NA	NA	NA	NA	NA	NA	NA	NA	0.074	NA	NA	NA
PPM000119	PGS000003	PSS000071	PGP000033	Breast cancer in BRCA2 mutation carriers	Country, birth year	NA	28376175	10.1093/jnci/djw302	1.13	[1.08,1.18]	NA	NA	NA	NA	NA	NA	NA	NA	0.064	NA	NA	NA
PPM000120	PGS000045	PSS000074	PGP000034	Breast cancer in male carriers of BRCA1/2 mutations	3 PCs of ancestry, age at breast or prostate cancer for patient-cases and age at interview for controls, mutation status of BRCA1 or BRCA2	PGS predicting Male Breast Cancer are based on association statistics from a Female Breast Cancer GWAS	28448241	10.1200/JCO.2016.69.4935	NA	NA	1.36	[1.19,1.56]	NA	0.59	[0.55,0.63]	NA	NA	NA	NA	0.091	0.093	NA
PPM000121	PGS000046	PSS000074	PGP000034	Breast cancer in male carriers of BRCA1/2 mutations	3 PCs of ancestry, age at breast or prostate cancer for patient-cases and age at interview for controls, mutation status of BRCA1 or BRCA2	PGS predicting Male Breast Cancer are based on association statistics from a Female Breast Cancer GWAS	28448241	10.1200/JCO.2016.69.4935	NA	NA	1.36	[1.19,1.56]	NA	0.59	[0.55,0.63]	NA	NA	NA	NA	0.091	0.093	NA
PPM000122	PGS000047	PSS000074	PGP000034	Breast cancer in male carriers of BRCA1/2 mutations	3 PCs of ancestry, age at breast or prostate cancer for patient-cases and age at interview for controls, mutation status of BRCA1 or BRCA2	PGS predicting Male Breast Cancer are based on association statistics from a Female Breast Cancer GWAS	28448241	10.1200/JCO.2016.69.4935	NA	NA	1.19	[1.05,1.35]	NA	0.55	[0.51,0.59]	NA	NA	NA	NA	0.071	0.071	NA
PPM000123	PGS000049	PSS000075	PGP000034	Prostate cancer in male carriers of BRCA1/2 mutations	3 PCs of ancestry, age at breast or prostate cancer for patient-cases and age at interview for controls, mutation status of BRCA1 or BRCA2	NA	28448241	10.1200/JCO.2016.69.4935	NA	NA	1.56	[1.35,1.81]	NA	0.62	[0.58,0.66]	NA	NA	NA	NA	0.115	0.113	NA
PPM000124	PGS000049	PSS000077	PGP000034	Low prostate cancer aggressiveness (Gleason score < 7)	3 PCs of ancestry, age at breast or prostate cancer for patient-cases and age at interview for controls, mutation status of BRCA1 or BRCA2	NA	28448241	10.1200/JCO.2016.69.4935	NA	NA	1.44	[1.1,1.87]	NA	NA	NA	NA	NA	NA	NA	0.1	NA	NA
PPM000125	PGS000049	PSS000076	PGP000034	High prostate cancer aggressiveness (Gleason score â‰¥ 7)	3 PCs of ancestry, age at breast or prostate cancer for patient-cases and age at interview for controls, mutation status of BRCA1 or BRCA2	NA	28448241	10.1200/JCO.2016.69.4935	NA	NA	1.67	[1.37,2.04]	NA	NA	NA	NA	NA	NA	NA	0.129	NA	NA
PPM000126	PGS000050	PSS000078	PGP000035	Breast cancer	NR	Potentially overfit: samples were used to select the variants included in the PRS (see paper's Discussion section for more information).	27931260	10.1186/s13058-016-0786-1	NA	NA	NA	NA	NA	0.606	NA	NA	NA	Odds Ratio (OR; per decile of PRS) = 1.13 [1.12,1.14]	NA	NA	0.103	NA
PPM000127	PGS000050	PSS000079	PGP000035	Breast cancer	age at menarche, age at first live birth, waist-to-hip ratio, breast cancer family history, prior benign breast disease	Potentially overfit: samples were used to select the variants included in the PRS (see paper's Discussion section for more information).	27931260	10.1186/s13058-016-0786-1	NA	NA	NA	NA	NA	NA	NA	0.602	NA	C-index improvement (with PRS) = 0.0386 [0.0259,0.0513]	NA	NA	NA	0.1
PPM000128	PGS000051	PSS000080	PGP000036	Invasive breast cancer	Gail BC risk model, Mammographic density (MD), Testoterone (T), estrone sulfate (E1S), prolactin (PRL)	Age-adjusted AUC	30180161	10.1371/journal.pmed.1002644	NA	NA	NA	NA	NA	0.65	[0.64,0.66]	NA	NA	NA	NA	NA	0.136	NA
PPM000129	PGS000051	PSS000081	PGP000036	Invasive breast cancer	Rosnerâ€“Colditz BC risk model, Mammographic density (MD), Testoterone (T), estrone sulfate (E1S), prolactin (PRL)	Age-adjusted AUC	30180161	10.1371/journal.pmed.1002644	NA	NA	NA	NA	NA	0.678	[0.666,0.69]	NA	NA	NA	NA	NA	0.161	NA
PPM000130	PGS000051	PSS000080	PGP000036	Invasive breast cancer	Demographics and parameters of baseline blood draw (age, BMI, fasting status, time of day, season), history of benign breast disease, family history of breast cancer, age at menopause, age at menarche, physical activity, age at first birth and parity	NA	30180161	10.1371/journal.pmed.1002644	NA	NA	NA	NA	NA	NA	NA	NA	NA	Relative Risk (RR; higest vs. lowest quartile PRS) = 2.5 [2.2,2.8]	NA	NA	NA	NA
PPM000131	PGS000052	PSS000082	PGP000037	breast cancer	family history (estimated using the BOADICEA risk model)	NA	31186341	10.1136/jmedgenet-2019-106072	1.16	[1.03,1.28]	NA	NA	NA	NA	NA	NA	NA	NA	0.067	NA	NA	NA
PPM000132	PGS000021	PSS000083	PGP000038	Type 1 diabetes aetiology (non-monogenic)	NA	Testing the ability of the GRS to discriminate between two sets of cases: - Positive: individuals with type 1 diabetes - Negative: individuals with diabetes and a maturity-onset diabetes of young (MODY) mutation	27207547	10.2337/db15-1690	NA	NA	NA	NA	NA	0.87	[0.86,0.89]	NA	NA	NA	NA	NA	0.479	NA
PPM000133	PGS000053	PSS000085	PGP000039	Familial late-onset Alzheimer's disease (LOAD)	Age, sex	NA	28213371	10.1212/WNL.0000000000003734	NA	NA	1.29	[1.21,1.37]	NA	NA	NA	NA	NA	NA	NA	0.082	NA	NA
PPM000134	PGS000053	PSS000085	PGP000039	Familial late-onset Alzheimer's disease (LOAD)	Age, sex, APOE e4	NA	28213371	10.1212/WNL.0000000000003734	NA	NA	1.29	[1.21,1.38]	NA	NA	NA	NA	NA	NA	NA	0.082	NA	NA
PPM000135	PGS000054	PSS000084	PGP000039	Familial late-onset Alzheimer's disease (LOAD)	Age, sex	NA	28213371	10.1212/WNL.0000000000003734	NA	NA	1.73	[1.57,1.93]	NA	NA	NA	NA	NA	NA	NA	0.136	NA	NA
PPM000136	PGS000054	PSS000084	PGP000039	Familial late-onset Alzheimer's disease (LOAD)	Age, sex, APOE e4	NA	28213371	10.1212/WNL.0000000000003734	NA	NA	1.71	[1.55,1.9]	NA	NA	NA	NA	NA	NA	NA	0.134	NA	NA
PPM000137	PGS000053	PSS000085	PGP000039	Alzheimer's disease (age-at-onset)	NA	NA	28213371	10.1212/WNL.0000000000003734	NA	NA	NA	NA	-0.7 (0.15)	NA	NA	NA	NA	NA	NA	NA	NA	NA
PPM000138	PGS000054	PSS000084	PGP000039	Alzheimer's disease (age-at-onset)	NA	NA	28213371	10.1212/WNL.0000000000003734	NA	NA	NA	NA	-0.86 (0.15)	NA	NA	NA	NA	NA	NA	NA	NA	NA
PPM000139	PGS000055	PSS000087	PGP000040	Colorectal cancer	age, sex, PCs, PC*study	NA	29917119	10.1093/jnci/djy099	NA	NA	NA	NA	NA	NA	NA	NA	NA	Familial relative risk explained (%) = 11.9 [9.2,15.5], PRS percentile threshold for Odds Ratio > 2 = 95.7	NA	NA	NA	NA
PPM000140	PGS000055	PSS000086	PGP000040	Colorectal cancer	age, sex, PCs, PC*study	NA	29917119	10.1093/jnci/djy099	NA	NA	NA	NA	NA	NA	NA	NA	NA	PRS percentile threshold for Odds Ratio > 2 = 99.1	NA	NA	NA	NA
PPM000141	PGS000056	PSS000088	PGP000041	Cognitive decline (time to MMSE 4-point decrease)	sex, age at diagnosis	NA	29340614	10.1001/jamaneurol.2017.4206	1.44	[1.0,2.07]	NA	NA	NA	NA	NA	NA	NA	NA	0.1	NA	NA	NA
PPM000142	PGS000056	PSS000088	PGP000041	Motor decline (time to UPDRS III 20-point increase	sex, age at diagnosis	NA	29340614	10.1001/jamaneurol.2017.4206	1.42	[1.0,2.01]	NA	NA	NA	NA	NA	NA	NA	NA	0.098	NA	NA	NA
PPM000143	PGS000056	PSS000088	PGP000041	Motor decline (time to H&Y Scale stage â‰¥ 3)	sex, age at diagnosis	NA	29340614	10.1001/jamaneurol.2017.4206	1.34	[1.0,1.79]	NA	NA	NA	NA	NA	NA	NA	NA	0.088	NA	NA	NA
PPM000144	PGS000057	PSS000091	PGP000042	Coronary heart disease (incident)	age, sex, diabetes meliitus status, smoking status, LDL cholesterol, HDL cholesterol, systolic blood pressure, antihypertensive medication status, family history of CHD	NA	28223407	10.1161/CIRCULATIONAHA.116.024436	NA	NA	NA	NA	NA	NA	NA	NA	NA	HR (highest vs. lowest quintile of PGS) = 1.66 [1.21,2.29]	NA	NA	NA	NA
PPM000145	PGS000057	PSS000090	PGP000042	Coronary artery calcification	age, sex, diabetes meliitus status, smoking status, LDL cholesterol, HDL cholesterol, systolic blood pressure, antihypertensive medication status, family history of CHD	NA	28223407	10.1161/CIRCULATIONAHA.116.024436	NA	NA	1.32	[1.04,1.68]	NA	NA	NA	NA	NA	OR (highest vs. lowest quintile of PGS) = 2.51 [1.08,5.85]	NA	0.086	NA	NA
PPM000146	PGS000057	PSS000089	PGP000042	Carotid artery plaque burden	age, sex, diabetes meliitus status, smoking status, LDL cholesterol, HDL cholesterol, systolic blood pressure, antihypertensive medication status, family history of CHD	NA	28223407	10.1161/CIRCULATIONAHA.116.024436	NA	NA	NA	NA	1.097 [1.022,1.178]	NA	NA	NA	NA	NA	NA	NA	NA	NA
PPM000147	PGS000058	PSS000092	PGP000043	Major coronary events (MCE) events among Type 2 Diabetes patients	age, sex, ACCORD study covariates (randomized treament assignement, clinical network, genotyping platform, PCs of genetic ancestry)	NA	30262460	10.2337/dc18-0709	1.27	[1.18,1.37]	NA	NA	NA	NA	NA	NA	NA	NA	0.08	NA	NA	NA
PPM000148	PGS000058	PSS000093	PGP000043	Major coronary events (MCE) events among Type 2 Diabetes patients	age, sex, ORIGIN study covariates (randomized treament assignement, PCs of genetic ancestry)	NA	30262460	10.2337/dc18-0709	1.35	[1.16,1.58]	NA	NA	NA	NA	NA	NA	NA	NA	0.089	NA	NA	NA
PPM000149	PGS000059	PSS000095	PGP000044	Incident coronary heart disease	NR	NA	30354305	10.1161/CIRCGEN.118.002324	NA	NA	NA	NA	NA	NA	NA	NA	NA	HR (top vs. bottom quartiles of GRS) = 1.92 [1.19,3.11], p-value (association between risk and incidence) = 0.029	NA	NA	NA	NA
PPM000150	PGS000059	PSS000094	PGP000044	Incident coronary heart disease	NR	NA	30354305	10.1161/CIRCGEN.118.002324	NA	NA	NA	NA	NA	NA	NA	NA	NA	HR (top vs. bottom quartiles of GRS) = 0.76 [0.41,1.39], p-value (association between risk and incidence) = 0.31	NA	NA	NA	NA
PPM000151	PGS000060	PSS000098	PGP000045	Serum high-density lipoprotein (HDL) levels	age, age^2, sex, GRS_LDL, GRS_TC, GRS_TG	Association (p-value; unadjusted for covariates) < 0.001	25951326	10.1371/journal.pone.0126361	NA	NA	NA	NA	8.39	NA	NA	NA	NA	Beta (p-value) = 2.76e-06	NA	NA	NA	NA
PPM000152	PGS000060	PSS000097	PGP000045	Serum high-density lipoprotein (HDL) levels	age, age^2, sex, GRS_LDL, GRS_TC, GRS_TG	Association (p-value; unadjusted for covariates) < 0.001	25951326	10.1371/journal.pone.0126361	NA	NA	NA	NA	15.58	NA	NA	NA	NA	Beta (p-value) = 2.17e-07	NA	NA	NA	NA
PPM000153	PGS000060	PSS000096	PGP000045	Serum high-density lipoprotein (HDL) levels	age, age^2, sex, GRS_LDL, GRS_TC, GRS_TG	Association (p-value; unadjusted for covariates) < 0.001	25951326	10.1371/journal.pone.0126361	NA	NA	NA	NA	7.99	NA	NA	NA	NA	Beta (p-value) = 0.000364	NA	NA	NA	NA
PPM000154	PGS000060	PSS000099	PGP000045	Serum high-density lipoprotein (HDL) levels	age, age^2, sex, GRS_LDL, GRS_TC, GRS_TG	Association (p-value; unadjusted for covariates) < 0.001	25951326	10.1371/journal.pone.0126361	NA	NA	NA	NA	10.97	NA	NA	NA	NA	Beta (p-value) = 6.48e-10	NA	NA	NA	NA
PPM000155	PGS000061	PSS000098	PGP000045	Serum low-density lipoprotein (LDL) levels	age, age^2, sex, GRS_HDL, GRS_TC, GRS_TG	Association (p-value; unadjusted for covariates) < 0.001	25951326	10.1371/journal.pone.0126361	NA	NA	NA	NA	15	NA	NA	NA	NA	Beta (p-value) = 0.0352	NA	NA	NA	NA
PPM000156	PGS000061	PSS000097	PGP000045	Serum low-density lipoprotein (LDL) levels	age, age^2, sex, GRS_HDL, GRS_TC, GRS_TG	Association (p-value; unadjusted for covariates) < 0.001	25951326	10.1371/journal.pone.0126361	NA	NA	NA	NA	5.58	NA	NA	NA	NA	Beta (p-value) = 0.697	NA	NA	NA	NA
PPM000157	PGS000061	PSS000096	PGP000045	Serum low-density lipoprotein (LDL) levels	age, age^2, sex, GRS_HDL, GRS_TC, GRS_TG	Association (p-value; unadjusted for covariates) < 0.001	25951326	10.1371/journal.pone.0126361	NA	NA	NA	NA	30.04	NA	NA	NA	NA	Beta (p-value) = 0.00282	NA	NA	NA	NA
PPM000158	PGS000061	PSS000099	PGP000045	Serum low-density lipoprotein (LDL) levels	age, age^2, sex, GRS_HDL, GRS_TC, GRS_TG	Association (p-value; unadjusted for covariates) < 0.001	25951326	10.1371/journal.pone.0126361	NA	NA	NA	NA	42.86	NA	NA	NA	NA	Beta (p-value) = 1.94e-05	NA	NA	NA	NA
PPM000159	PGS000062	PSS000098	PGP000045	Serum total cholesterol (TC) levels	age, age^2, sex, GRS_HDL, GRS_LDL, GRS_TG	Association (p-value; unadjusted for covariates) < 0.001	25951326	10.1371/journal.pone.0126361	NA	NA	NA	NA	20.69	NA	NA	NA	NA	Beta (p-value) = 0.0108	NA	NA	NA	NA
PPM000160	PGS000062	PSS000097	PGP000045	Serum total cholesterol (TC) levels	age, age^2, sex, GRS_HDL, GRS_LDL, GRS_TG	Association (p-value; unadjusted for covariates) < 0.001	25951326	10.1371/journal.pone.0126361	NA	NA	NA	NA	8.57	NA	NA	NA	NA	Beta (p-value) = 0.583	NA	NA	NA	NA
PPM000161	PGS000062	PSS000096	PGP000045	Serum total cholesterol (TC) levels	age, age^2, sex, GRS_HDL, GRS_LDL, GRS_TG	Association (p-value; unadjusted for covariates) < 0.001	25951326	10.1371/journal.pone.0126361	NA	NA	NA	NA	1.99	NA	NA	NA	NA	Beta (p-value) = 0.852	NA	NA	NA	NA
PPM000162	PGS000062	PSS000099	PGP000045	Serum total cholesterol (TC) levels	age, age^2, sex, GRS_HDL, GRS_LDL, GRS_TG	Association (p-value; unadjusted for covariates) < 0.001	25951326	10.1371/journal.pone.0126361	NA	NA	NA	NA	-2.62	NA	NA	NA	NA	Beta (p-value) = 0.815	NA	NA	NA	NA
PPM000163	PGS000063	PSS000098	PGP000045	Serum triglyceride (TG) levels	age, age^2, sex, GRS_HDL, GRS_LDL, GRS_TC	Association (p-value; unadjusted for covariates) < 0.001	25951326	10.1371/journal.pone.0126361	NA	NA	NA	NA	0.464	NA	NA	NA	NA	Beta (p-value) = 1.71e-11	NA	NA	NA	NA
PPM000164	PGS000063	PSS000097	PGP000045	Serum triglyceride (TG) levels	age, age^2, sex, GRS_HDL, GRS_LDL, GRS_TC	Association (p-value; unadjusted for covariates) < 0.001	25951326	10.1371/journal.pone.0126361	NA	NA	NA	NA	0.337	NA	NA	NA	NA	Beta (p-value) = 0.0107	NA	NA	NA	NA
PPM000165	PGS000063	PSS000096	PGP000045	Serum triglyceride (TG) levels	age, age^2, sex, GRS_HDL, GRS_LDL, GRS_TC	NA	25951326	10.1371/journal.pone.0126361	NA	NA	NA	NA	0.047	NA	NA	NA	NA	Beta (p-value) = 0.526	NA	NA	NA	NA
PPM000166	PGS000063	PSS000099	PGP000045	Serum triglyceride (TG) levels	age, age^2, sex, GRS_HDL, GRS_LDL, GRS_TC	Association (p-value; unadjusted for covariates) < 0.001	25951326	10.1371/journal.pone.0126361	NA	NA	NA	NA	0.5	NA	NA	NA	NA	Beta (p-value) = 1.09e-10	NA	NA	NA	NA
PPM000167	PGS000064	PSS000104	PGP000046	Serum high-density lipoprotein (HDL) levels	age, sex	Relatedness and population structure were accounted for using a linear mixed model with random polygenic effect implemented in GEMMA	31551420	10.1038/s41467-019-12026-7	NA	NA	NA	NA	NA	NA	NA	NA	NA	correlation (r) = 0.285 [0.265,0.305]	NA	NA	NA	NA
PPM000168	PGS000065	PSS000104	PGP000046	Serum low-density lipoprotein (LDL) levels	age, sex	Relatedness and population structure were accounted for using a linear mixed model with random polygenic effect implemented in GEMMA	31551420	10.1038/s41467-019-12026-7	NA	NA	NA	NA	NA	NA	NA	NA	NA	correlation (r) = 0.274 [0.254,0.294]	NA	NA	NA	NA
PPM000169	PGS000066	PSS000104	PGP000046	Serum triglyceride (TG) levels	age, sex	Relatedness and population structure were accounted for using a linear mixed model with random polygenic effect implemented in GEMMA	31551420	10.1038/s41467-019-12026-7	NA	NA	NA	NA	NA	NA	NA	NA	NA	correlation (r) = 0.204 [0.183,0.223]	NA	NA	NA	NA
PPM000170	PGS000064	PSS000102	PGP000046	Serum high-density lipoprotein (HDL) levels	age, sex	Relatedness and population structure were accounted for using a linear mixed model with random polygenic effect implemented in GEMMA	31551420	10.1038/s41467-019-12026-7	NA	NA	NA	NA	NA	NA	NA	NA	NA	correlation (r) = 0.279 [0.222,0.336]	NA	NA	NA	NA
PPM000171	PGS000065	PSS000102	PGP000046	Serum low-density lipoprotein (LDL) levels	age, sex	Relatedness and population structure were accounted for using a linear mixed model with random polygenic effect implemented in GEMMA	31551420	10.1038/s41467-019-12026-7	NA	NA	NA	NA	NA	NA	NA	NA	NA	correlation (r) = 0.229 [0.172,0.286]	NA	NA	NA	NA
PPM000172	PGS000066	PSS000102	PGP000046	Serum triglyceride (TG) levels	age, sex	Relatedness and population structure were accounted for using a linear mixed model with random polygenic effect implemented in GEMMA	31551420	10.1038/s41467-019-12026-7	NA	NA	NA	NA	NA	NA	NA	NA	NA	correlation (r) = 0.235 [0.176,0.294]	NA	NA	NA	NA
PPM000173	PGS000064	PSS000103	PGP000046	Serum high-density lipoprotein (HDL) levels	age, sex	Relatedness and population structure were accounted for using a linear mixed model with random polygenic effect implemented in GEMMA	31551420	10.1038/s41467-019-12026-7	NA	NA	NA	NA	NA	NA	NA	NA	NA	correlation (r) = 0.268 [0.209,0.327]	NA	NA	NA	NA
PPM000174	PGS000065	PSS000103	PGP000046	Serum low-density lipoprotein (LDL) levels	age, sex	Relatedness and population structure were accounted for using a linear mixed model with random polygenic effect implemented in GEMMA	31551420	10.1038/s41467-019-12026-7	NA	NA	NA	NA	NA	NA	NA	NA	NA	correlation (r) = 0.29 [0.231,0.349]	NA	NA	NA	NA
PPM000175	PGS000066	PSS000103	PGP000046	Serum triglyceride (TG) levels	age, sex	Relatedness and population structure were accounted for using a linear mixed model with random polygenic effect implemented in GEMMA	31551420	10.1038/s41467-019-12026-7	NA	NA	NA	NA	NA	NA	NA	NA	NA	correlation (r) = 0.234 [0.175,0.293]	NA	NA	NA	NA
PPM000176	PGS000064	PSS000100	PGP000046	Serum high-density lipoprotein (HDL) levels	age, sex	Relatedness and population structure were accounted for using a linear mixed model with random polygenic effect implemented in GEMMA	31551420	10.1038/s41467-019-12026-7	NA	NA	NA	NA	NA	NA	NA	NA	NA	correlation (r) = 0.121 [0.098,0.145]	NA	NA	NA	NA
PPM000177	PGS000065	PSS000100	PGP000046	Serum low-density lipoprotein (LDL) levels	age, sex	Relatedness and population structure were accounted for using a linear mixed model with random polygenic effect implemented in GEMMA	31551420	10.1038/s41467-019-12026-7	NA	NA	NA	NA	NA	NA	NA	NA	NA	correlation (r) = 0.28 [0.257,0.304]	NA	NA	NA	NA
PPM000178	PGS000066	PSS000100	PGP000046	Serum triglyceride (TG) levels	age, sex	Relatedness and population structure were accounted for using a linear mixed model with random polygenic effect implemented in GEMMA	31551420	10.1038/s41467-019-12026-7	NA	NA	NA	NA	NA	NA	NA	NA	NA	correlation (r) = 0.063 [0.038,0.089]	NA	NA	NA	NA
PPM000179	PGS000064	PSS000101	PGP000046	Serum high-density lipoprotein (HDL) levels	age, sex, region, 20 PCs of genetic ancestry	Relatedness and population structure were accounted for using a linear mixed model with random polygenic effect implemented in GEMMA	31551420	10.1038/s41467-019-12026-7	NA	NA	NA	NA	NA	NA	NA	NA	NA	correlation (r) = 0.18 [0.145,0.215]	NA	NA	NA	NA
PPM000180	PGS000065	PSS000101	PGP000046	Serum low-density lipoprotein (LDL) levels	age, sex, region, 20 PCs of genetic ancestry	Relatedness and population structure were accounted for using a linear mixed model with random polygenic effect implemented in GEMMA	31551420	10.1038/s41467-019-12026-7	NA	NA	NA	NA	NA	NA	NA	NA	NA	correlation (r) = 0.198 [0.161,0.235]	NA	NA	NA	NA
PPM000181	PGS000066	PSS000101	PGP000046	Serum triglyceride (TG) levels	age, sex, region, 20 PCs of genetic ancestry	Relatedness and population structure were accounted for using a linear mixed model with random polygenic effect implemented in GEMMA	31551420	10.1038/s41467-019-12026-7	NA	NA	NA	NA	NA	NA	NA	NA	NA	correlation (r) = 0.139 [0.1,0.178]	NA	NA	NA	NA
PPM000182	PGS000067	PSS000105	PGP000047	aggressive prostate cancer	NA	NA	29321194	10.1136/bmj.j5757	NA	NA	NA	NA	NA	NA	NA	NA	NA	HR (Hazard ratio; top 2% vs. average risk) = 2.9 [2.4,3.4]	NA	NA	NA	NA
PPM000183	PGS000067	PSS000105	PGP000047	aggressive prostate cancer (age at onset)	NA	NA	29321194	10.1136/bmj.j5757	NA	NA	NA	NA	NA	NA	NA	NA	NA	z-test (p-value) < = 1e-16	NA	NA	NA	NA
PPM000184	PGS000067	PSS000106	PGP000047	any prostate cancer	NA	NA	29321194	10.1136/bmj.j5757	NA	NA	NA	NA	NA	NA	NA	NA	NA	HR (Hazard ratio; top 2% vs. average risk) = 2.5 [2.2,2.8]	NA	NA	NA	NA
PPM000185	PGS000067	PSS000106	PGP000047	any prostate cancer (age at onset)	NA	NA	29321194	10.1136/bmj.j5757	NA	NA	NA	NA	NA	NA	NA	NA	NA	z-test (p-value) < = 1e-16	NA	NA	NA	NA
PPM000186	PGS000067	PSS000107	PGP000047	very aggressive prostate cancer	NA	NA	29321194	10.1136/bmj.j5757	NA	NA	NA	NA	NA	NA	NA	NA	NA	HR (Hazard ratio; top 2% vs. average risk) = 3.0 [2.2,4.0]	NA	NA	NA	NA
PPM000187	PGS000067	PSS000107	PGP000047	very aggressive prostate cancer (age at onset)	NA	NA	29321194	10.1136/bmj.j5757	NA	NA	NA	NA	NA	NA	NA	NA	NA	z-test (p-value) < = 1e-16	NA	NA	NA	NA
PPM000188	PGS000068	PSS000108	PGP000048	all invasive epithelial ovarian cancer	NA	NA	29730597	10.1136/jmedgenet-2018-105313	NA	NA	1.32	[1.21,1.45]	NA	NA	NA	0.58	[0.55,0.6]	NA	NA	0.086	NA	0.087
PPM000189	PGS000069	PSS000108	PGP000048	serous epithelial ovarian cancer	NA	NA	29730597	10.1136/jmedgenet-2018-105313	NA	NA	1.43	[1.29,1.58]	NA	NA	NA	0.6	[0.57,0.63]	NA	NA	0.099	NA	0.099
PPM000190	PGS000070	PSS000109	PGP000049	Incident lung cancer	age, sex, source of region, smoking status	NA	31326317	10.1016/S2213-2600(19)30144-4	NA	NA	NA	NA	NA	NA	NA	NA	NA	HR (High genetic risk: top 5% vs. bottom 5% of PRS) = 2.37 [1.64,3.44], HR (Intermediate genetic risk: 5-95% vs. bottom 5% of PRS) = 1.6 [1.17,2.2]	NA	NA	NA	NA
PPM000191	PGS000071	PSS000110	PGP000050	Bladder cancer	Genotyping reagent kit (GERA cohort only), genotyping array (UK Biobank only), age, sex, 10 PCs.	Results from meta-analysis of GERA and UKB	33579919	10.1038/s41467-021-21288-z	NA	NA	1.3	[1.25,1.36]	NA	NA	NA	NA	NA	NA	NA	0.083	NA	NA
PPM000192	PGS000072	PSS000111	PGP000050	Breast cancer	Genotyping reagent kit (GERA cohort only), genotyping array (UK Biobank only), age, 10 PCs.	Results from meta-analysis of GERA and UKB	33579919	10.1038/s41467-021-21288-z	NA	NA	1.26	[1.24,1.28]	NA	NA	NA	NA	NA	NA	NA	0.079	NA	NA
PPM000193	PGS000073	PSS000112	PGP000050	Cervical cancer	Genotyping reagent kit (GERA cohort only), genotyping array (UK Biobank only), age, 10 PCs.	Results from meta-analysis of GERA and UKB	33579919	10.1038/s41467-021-21288-z	NA	NA	1.22	[1.19,1.25]	NA	NA	NA	NA	NA	NA	NA	0.074	NA	NA
PPM000194	PGS000074	PSS000113	PGP000050	Colorectal cancer	Genotyping reagent kit (GERA cohort only), genotyping array (UK Biobank only), age, sex, 10 PCs.	Results from meta-analysis of GERA and UKB	33579919	10.1038/s41467-021-21288-z	NA	NA	1.37	[1.33,1.4]	NA	NA	NA	NA	NA	NA	NA	0.092	NA	NA
PPM000195	PGS000075	PSS000114	PGP000050	Endometrial cancer	Genotyping reagent kit (GERA cohort only), genotyping array (UK Biobank only), age, 10 PCs.	Results from meta-analysis of GERA and UKB	33579919	10.1038/s41467-021-21288-z	NA	NA	1.19	[1.14,1.24]	NA	NA	NA	NA	NA	NA	NA	0.071	NA	NA
PPM000196	PGS000076	PSS000115	PGP000050	Kidney cancer	Genotyping reagent kit (GERA cohort only), genotyping array (UK Biobank only), age, sex, 10 PCs.	Results from meta-analysis of GERA and UKB	33579919	10.1038/s41467-021-21288-z	NA	NA	1.21	[1.14,1.27]	NA	NA	NA	NA	NA	NA	NA	0.073	NA	NA
PPM000197	PGS000077	PSS000116	PGP000050	Lymphocytic leukemia	Genotyping reagent kit (GERA cohort only), genotyping array (UK Biobank only), age, sex, 10 PCs.	Results from meta-analysis of GERA and UKB	33579919	10.1038/s41467-021-21288-z	NA	NA	1.42	[1.33,1.51]	NA	NA	NA	NA	NA	NA	NA	0.098	NA	NA
PPM000198	PGS000078	PSS000117	PGP000050	Lung cancer	Genotyping reagent kit (GERA cohort only), genotyping array (UK Biobank only), age, sex, 10 PCs.	Results from meta-analysis of GERA and UKB	33579919	10.1038/s41467-021-21288-z	NA	NA	1.12	[1.08,1.17]	NA	NA	NA	NA	NA	NA	NA	0.063	NA	NA
PPM000199	PGS000079	PSS000118	PGP000050	Melanoma	Genotyping reagent kit (GERA cohort only), genotyping array (UK Biobank only), age, sex, 10 PCs.	Results from meta-analysis of GERA and UKB	33579919	10.1038/s41467-021-21288-z	NA	NA	1.44	[1.41,1.48]	NA	NA	NA	NA	NA	NA	NA	0.1	NA	NA
PPM000200	PGS000080	PSS000119	PGP000050	Non-Hodgkin's lymphoma	Genotyping reagent kit (GERA cohort only), genotyping array (UK Biobank only), age, sex, 10 PCs.	Results from meta-analysis of GERA and UKB	33579919	10.1038/s41467-021-21288-z	NA	NA	1.25	[1.2,1.3]	NA	NA	NA	NA	NA	NA	NA	0.078	NA	NA
PPM000201	PGS000081	PSS000120	PGP000050	Oral cavity and pharyngeal cancers	Genotyping reagent kit (GERA cohort only), genotyping array (UK Biobank only), age, sex, 10 PCs.	Results from meta-analysis of GERA and UKB	33579919	10.1038/s41467-021-21288-z	NA	NA	1.08	[1.02,1.14]	NA	NA	NA	NA	NA	NA	NA	0.058	NA	NA
PPM000202	PGS000082	PSS000121	PGP000050	Ovarian cancer	Genotyping reagent kit (GERA cohort only), genotyping array (UK Biobank only), age, 10 PCs.	Results from meta-analysis of GERA and UKB	33579919	10.1038/s41467-021-21288-z	NA	NA	1.14	[1.08,1.2]	NA	NA	NA	NA	NA	NA	NA	0.065	NA	NA
PPM000203	PGS000083	PSS000122	PGP000050	Pancreatic cancer	Genotyping reagent kit (GERA cohort only), genotyping array (UK Biobank only), age, sex, 10 PCs.	Results from meta-analysis of GERA and UKB	33579919	10.1038/s41467-021-21288-z	NA	NA	1.44	[1.33,1.55]	NA	NA	NA	NA	NA	NA	NA	0.1	NA	NA
PPM000204	PGS000084	PSS000123	PGP000050	Prostate cancer	Genotyping reagent kit (GERA cohort only), genotyping array (UK Biobank only), age, 10 PCs.	Results from meta-analysis of GERA and UKB. Sample overlap: the GERA dataset contributed to the effect estimates for 4 of the 161 variants in the prostate cancer PRS.	33579919	10.1038/s41467-021-21288-z	NA	NA	1.44	[1.41,1.47]	NA	NA	NA	NA	NA	NA	NA	0.1	NA	NA
PPM000206	PGS000086	PSS000125	PGP000050	Testicular cancer	Genotyping array, age, 10 PCs.	NA	33579919	10.1038/s41467-021-21288-z	NA	NA	2.29	[2.13,2.47]	NA	NA	NA	NA	NA	NA	NA	0.207	NA	NA
PPM000207	PGS000087	PSS000126	PGP000050	Thyroid cancer	Genotyping reagent kit (GERA cohort only), genotyping array (UK Biobank only), age, sex, 10 PCs.	Results from meta-analysis of GERA and UKB	33579919	10.1038/s41467-021-21288-z	NA	NA	1.55	[1.44,1.67]	NA	NA	NA	NA	NA	NA	NA	0.114	NA	NA
PPM000208	PGS000088	PSS000153	PGP000051	Basophil count	age, sex, 10 PCs of ancestry, lifestyle factors (diet, smoking, alcohol consumption), technical covariates (the time between venepuncture and full blood cell analysis, seasonal effects, centre of sample collection, time dependent drift of equipment, systematic differences in equipment)	UKB Testing Set - these samples were held out from Score Development (regression training) but overlap with the samples used for variant selection (GWAS)	35072137	10.1016/j.xgen.2021.100086	NA	NA	NA	NA	NA	NA	NA	NA	NA	Pearson correlation coefficent (r) = 0.205392308	NA	NA	NA	NA
PPM000209	PGS000088	PSS000127	PGP000051	Basophil count	age, sex, 10 PCs of ancestry, lifestyle factors (diet, smoking, alcohol consumption), technical covariates (the time between venepuncture and full blood cell analysis, seasonal effects, centre of sample collection, time dependent drift of equipment, systematic differences in equipment)	NA	35072137	10.1016/j.xgen.2021.100086	NA	NA	NA	NA	NA	NA	NA	NA	NA	Pearson correlation coefficent (r) = 0.204892994	NA	NA	NA	NA
PPM000210	PGS000089	PSS000154	PGP000051	Basophil percentage of white cells	age, sex, 10 PCs of ancestry, lifestyle factors (diet, smoking, alcohol consumption), technical covariates (the time between venepuncture and full blood cell analysis, seasonal effects, centre of sample collection, time dependent drift of equipment, systematic differences in equipment)	UKB Testing Set - these samples were held out from Score Development (regression training) but overlap with the samples used for variant selection (GWAS)	35072137	10.1016/j.xgen.2021.100086	NA	NA	NA	NA	NA	NA	NA	NA	NA	Pearson correlation coefficent (r) = 0.188379025	NA	NA	NA	NA
PPM000211	PGS000089	PSS000128	PGP000051	Basophil percentage of white cells	age, sex, 10 PCs of ancestry, lifestyle factors (diet, smoking, alcohol consumption), technical covariates (the time between venepuncture and full blood cell analysis, seasonal effects, centre of sample collection, time dependent drift of equipment, systematic differences in equipment)	NA	35072137	10.1016/j.xgen.2021.100086	NA	NA	NA	NA	NA	NA	NA	NA	NA	Pearson correlation coefficent (r) = 0.171230972	NA	NA	NA	NA
PPM000212	PGS000090	PSS000155	PGP000051	Eosinophil count	age, sex, 10 PCs of ancestry, lifestyle factors (diet, smoking, alcohol consumption), technical covariates (the time between venepuncture and full blood cell analysis, seasonal effects, centre of sample collection, time dependent drift of equipment, systematic differences in equipment)	UKB Testing Set - these samples were held out from Score Development (regression training) but overlap with the samples used for variant selection (GWAS)	35072137	10.1016/j.xgen.2021.100086	NA	NA	NA	NA	NA	NA	NA	NA	NA	Pearson correlation coefficent (r) = 0.409910378	NA	NA	NA	NA
PPM000213	PGS000090	PSS000129	PGP000051	Eosinophil count	age, sex, 10 PCs of ancestry, lifestyle factors (diet, smoking, alcohol consumption), technical covariates (the time between venepuncture and full blood cell analysis, seasonal effects, centre of sample collection, time dependent drift of equipment, systematic differences in equipment)	NA	35072137	10.1016/j.xgen.2021.100086	NA	NA	NA	NA	NA	NA	NA	NA	NA	Pearson correlation coefficent (r) = 0.393152345	NA	NA	NA	NA
PPM000214	PGS000091	PSS000156	PGP000051	Eosinophil percentage of white cells	age, sex, 10 PCs of ancestry, lifestyle factors (diet, smoking, alcohol consumption), technical covariates (the time between venepuncture and full blood cell analysis, seasonal effects, centre of sample collection, time dependent drift of equipment, systematic differences in equipment)	UKB Testing Set - these samples were held out from Score Development (regression training) but overlap with the samples used for variant selection (GWAS)	35072137	10.1016/j.xgen.2021.100086	NA	NA	NA	NA	NA	NA	NA	NA	NA	Pearson correlation coefficent (r) = 0.390993865	NA	NA	NA	NA
PPM000215	PGS000091	PSS000130	PGP000051	Eosinophil percentage of white cells	age, sex, 10 PCs of ancestry, lifestyle factors (diet, smoking, alcohol consumption), technical covariates (the time between venepuncture and full blood cell analysis, seasonal effects, centre of sample collection, time dependent drift of equipment, systematic differences in equipment)	NA	35072137	10.1016/j.xgen.2021.100086	NA	NA	NA	NA	NA	NA	NA	NA	NA	Pearson correlation coefficent (r) = 0.376430777	NA	NA	NA	NA
PPM000216	PGS000092	PSS000157	PGP000051	Hematocrit	age, sex, 10 PCs of ancestry, lifestyle factors (diet, smoking, alcohol consumption), technical covariates (the time between venepuncture and full blood cell analysis, seasonal effects, centre of sample collection, time dependent drift of equipment, systematic differences in equipment)	UKB Testing Set - these samples were held out from Score Development (regression training) but overlap with the samples used for variant selection (GWAS)	35072137	10.1016/j.xgen.2021.100086	NA	NA	NA	NA	NA	NA	NA	NA	NA	Pearson correlation coefficent (r) = 0.368743636	NA	NA	NA	NA
PPM000217	PGS000092	PSS000131	PGP000051	Hematocrit	age, sex, 10 PCs of ancestry, lifestyle factors (diet, smoking, alcohol consumption), technical covariates (the time between venepuncture and full blood cell analysis, seasonal effects, centre of sample collection, time dependent drift of equipment, systematic differences in equipment)	NA	35072137	10.1016/j.xgen.2021.100086	NA	NA	NA	NA	NA	NA	NA	NA	NA	Pearson correlation coefficent (r) = 0.298318687	NA	NA	NA	NA
PPM000218	PGS000093	PSS000158	PGP000051	Hemoglobin concentration	age, sex, 10 PCs of ancestry, lifestyle factors (diet, smoking, alcohol consumption), technical covariates (the time between venepuncture and full blood cell analysis, seasonal effects, centre of sample collection, time dependent drift of equipment, systematic differences in equipment)	UKB Testing Set - these samples were held out from Score Development (regression training) but overlap with the samples used for variant selection (GWAS)	35072137	10.1016/j.xgen.2021.100086	NA	NA	NA	NA	NA	NA	NA	NA	NA	Pearson correlation coefficent (r) = 0.379364687	NA	NA	NA	NA
PPM000219	PGS000093	PSS000132	PGP000051	Hemoglobin concentration	age, sex, 10 PCs of ancestry, lifestyle factors (diet, smoking, alcohol consumption), technical covariates (the time between venepuncture and full blood cell analysis, seasonal effects, centre of sample collection, time dependent drift of equipment, systematic differences in equipment)	NA	35072137	10.1016/j.xgen.2021.100086	NA	NA	NA	NA	NA	NA	NA	NA	NA	Pearson correlation coefficent (r) = 0.302537853	NA	NA	NA	NA
PPM000220	PGS000094	PSS000159	PGP000051	High light scatter reticulocyte count	age, sex, 10 PCs of ancestry, lifestyle factors (diet, smoking, alcohol consumption), technical covariates (the time between venepuncture and full blood cell analysis, seasonal effects, centre of sample collection, time dependent drift of equipment, systematic differences in equipment)	UKB Testing Set - these samples were held out from Score Development (regression training) but overlap with the samples used for variant selection (GWAS)	35072137	10.1016/j.xgen.2021.100086	NA	NA	NA	NA	NA	NA	NA	NA	NA	Pearson correlation coefficent (r) = 0.455903101	NA	NA	NA	NA
PPM000221	PGS000094	PSS000133	PGP000051	High light scatter reticulocyte count	age, sex, 10 PCs of ancestry, lifestyle factors (diet, smoking, alcohol consumption), technical covariates (the time between venepuncture and full blood cell analysis, seasonal effects, centre of sample collection, time dependent drift of equipment, systematic differences in equipment)	NA	35072137	10.1016/j.xgen.2021.100086	NA	NA	NA	NA	NA	NA	NA	NA	NA	Pearson correlation coefficent (r) = 0.400973042	NA	NA	NA	NA
PPM000222	PGS000095	PSS000160	PGP000051	High light scatter reticulocyte percentage of red cells	age, sex, 10 PCs of ancestry, lifestyle factors (diet, smoking, alcohol consumption), technical covariates (the time between venepuncture and full blood cell analysis, seasonal effects, centre of sample collection, time dependent drift of equipment, systematic differences in equipment)	UKB Testing Set - these samples were held out from Score Development (regression training) but overlap with the samples used for variant selection (GWAS)	35072137	10.1016/j.xgen.2021.100086	NA	NA	NA	NA	NA	NA	NA	NA	NA	Pearson correlation coefficent (r) = 0.462914064	NA	NA	NA	NA
PPM000223	PGS000095	PSS000134	PGP000051	High light scatter reticulocyte percentage of red cells	age, sex, 10 PCs of ancestry, lifestyle factors (diet, smoking, alcohol consumption), technical covariates (the time between venepuncture and full blood cell analysis, seasonal effects, centre of sample collection, time dependent drift of equipment, systematic differences in equipment)	NA	35072137	10.1016/j.xgen.2021.100086	NA	NA	NA	NA	NA	NA	NA	NA	NA	Pearson correlation coefficent (r) = 0.405437388	NA	NA	NA	NA
PPM000224	PGS000096	PSS000161	PGP000051	Immature fraction of reticulocytes	age, sex, 10 PCs of ancestry, lifestyle factors (diet, smoking, alcohol consumption), technical covariates (the time between venepuncture and full blood cell analysis, seasonal effects, centre of sample collection, time dependent drift of equipment, systematic differences in equipment)	UKB Testing Set - these samples were held out from Score Development (regression training) but overlap with the samples used for variant selection (GWAS)	35072137	10.1016/j.xgen.2021.100086	NA	NA	NA	NA	NA	NA	NA	NA	NA	Pearson correlation coefficent (r) = 0.359723464	NA	NA	NA	NA
PPM000225	PGS000096	PSS000135	PGP000051	Immature fraction of reticulocytes	age, sex, 10 PCs of ancestry, lifestyle factors (diet, smoking, alcohol consumption), technical covariates (the time between venepuncture and full blood cell analysis, seasonal effects, centre of sample collection, time dependent drift of equipment, systematic differences in equipment)	NA	35072137	10.1016/j.xgen.2021.100086	NA	NA	NA	NA	NA	NA	NA	NA	NA	Pearson correlation coefficent (r) = 0.364414718	NA	NA	NA	NA
PPM000226	PGS000097	PSS000162	PGP000051	Lymphocyte count	age, sex, 10 PCs of ancestry, lifestyle factors (diet, smoking, alcohol consumption), technical covariates (the time between venepuncture and full blood cell analysis, seasonal effects, centre of sample collection, time dependent drift of equipment, systematic differences in equipment)	UKB Testing Set - these samples were held out from Score Development (regression training) but overlap with the samples used for variant selection (GWAS)	35072137	10.1016/j.xgen.2021.100086	NA	NA	NA	NA	NA	NA	NA	NA	NA	Pearson correlation coefficent (r) = 0.407072144	NA	NA	NA	NA
PPM000227	PGS000097	PSS000136	PGP000051	Lymphocyte count	age, sex, 10 PCs of ancestry, lifestyle factors (diet, smoking, alcohol consumption), technical covariates (the time between venepuncture and full blood cell analysis, seasonal effects, centre of sample collection, time dependent drift of equipment, systematic differences in equipment)	NA	35072137	10.1016/j.xgen.2021.100086	NA	NA	NA	NA	NA	NA	NA	NA	NA	Pearson correlation coefficent (r) = 0.40549876	NA	NA	NA	NA
PPM000228	PGS000098	PSS000163	PGP000051	Lymphocyte percentage of white cells	age, sex, 10 PCs of ancestry, lifestyle factors (diet, smoking, alcohol consumption), technical covariates (the time between venepuncture and full blood cell analysis, seasonal effects, centre of sample collection, time dependent drift of equipment, systematic differences in equipment)	UKB Testing Set - these samples were held out from Score Development (regression training) but overlap with the samples used for variant selection (GWAS)	35072137	10.1016/j.xgen.2021.100086	NA	NA	NA	NA	NA	NA	NA	NA	NA	Pearson correlation coefficent (r) = 0.333963794	NA	NA	NA	NA
PPM000229	PGS000098	PSS000137	PGP000051	Lymphocyte percentage of white cells	age, sex, 10 PCs of ancestry, lifestyle factors (diet, smoking, alcohol consumption), technical covariates (the time between venepuncture and full blood cell analysis, seasonal effects, centre of sample collection, time dependent drift of equipment, systematic differences in equipment)	NA	35072137	10.1016/j.xgen.2021.100086	NA	NA	NA	NA	NA	NA	NA	NA	NA	Pearson correlation coefficent (r) = 0.33129629	NA	NA	NA	NA
PPM000230	PGS000099	PSS000164	PGP000051	Mean corpuscular hemoglobin	age, sex, 10 PCs of ancestry, lifestyle factors (diet, smoking, alcohol consumption), technical covariates (the time between venepuncture and full blood cell analysis, seasonal effects, centre of sample collection, time dependent drift of equipment, systematic differences in equipment)	UKB Testing Set - these samples were held out from Score Development (regression training) but overlap with the samples used for variant selection (GWAS)	35072137	10.1016/j.xgen.2021.100086	NA	NA	NA	NA	NA	NA	NA	NA	NA	Pearson correlation coefficent (r) = 0.545043025	NA	NA	NA	NA
PPM000231	PGS000099	PSS000138	PGP000051	Mean corpuscular hemoglobin	age, sex, 10 PCs of ancestry, lifestyle factors (diet, smoking, alcohol consumption), technical covariates (the time between venepuncture and full blood cell analysis, seasonal effects, centre of sample collection, time dependent drift of equipment, systematic differences in equipment)	NA	35072137	10.1016/j.xgen.2021.100086	NA	NA	NA	NA	NA	NA	NA	NA	NA	Pearson correlation coefficent (r) = 0.496885891	NA	NA	NA	NA
PPM000232	PGS000100	PSS000165	PGP000051	Mean corpuscular hemoglobin concentration	age, sex, 10 PCs of ancestry, lifestyle factors (diet, smoking, alcohol consumption), technical covariates (the time between venepuncture and full blood cell analysis, seasonal effects, centre of sample collection, time dependent drift of equipment, systematic differences in equipment)	UKB Testing Set - these samples were held out from Score Development (regression training) but overlap with the samples used for variant selection (GWAS)	35072137	10.1016/j.xgen.2021.100086	NA	NA	NA	NA	NA	NA	NA	NA	NA	Pearson correlation coefficent (r) = 0.280502224	NA	NA	NA	NA
PPM000233	PGS000100	PSS000139	PGP000051	Mean corpuscular hemoglobin concentration	age, sex, 10 PCs of ancestry, lifestyle factors (diet, smoking, alcohol consumption), technical covariates (the time between venepuncture and full blood cell analysis, seasonal effects, centre of sample collection, time dependent drift of equipment, systematic differences in equipment)	NA	35072137	10.1016/j.xgen.2021.100086	NA	NA	NA	NA	NA	NA	NA	NA	NA	Pearson correlation coefficent (r) = 0.291046475	NA	NA	NA	NA
PPM000234	PGS000101	PSS000166	PGP000051	Mean corpuscular volume	age, sex, 10 PCs of ancestry, lifestyle factors (diet, smoking, alcohol consumption), technical covariates (the time between venepuncture and full blood cell analysis, seasonal effects, centre of sample collection, time dependent drift of equipment, systematic differences in equipment)	UKB Testing Set - these samples were held out from Score Development (regression training) but overlap with the samples used for variant selection (GWAS)	35072137	10.1016/j.xgen.2021.100086	NA	NA	NA	NA	NA	NA	NA	NA	NA	Pearson correlation coefficent (r) = 0.562397733	NA	NA	NA	NA
PPM000235	PGS000101	PSS000140	PGP000051	Mean corpuscular volume	age, sex, 10 PCs of ancestry, lifestyle factors (diet, smoking, alcohol consumption), technical covariates (the time between venepuncture and full blood cell analysis, seasonal effects, centre of sample collection, time dependent drift of equipment, systematic differences in equipment)	NA	35072137	10.1016/j.xgen.2021.100086	NA	NA	NA	NA	NA	NA	NA	NA	NA	Pearson correlation coefficent (r) = 0.477535848	NA	NA	NA	NA
PPM000236	PGS000102	PSS000167	PGP000051	Monocyte count	age, sex, 10 PCs of ancestry, lifestyle factors (diet, smoking, alcohol consumption), technical covariates (the time between venepuncture and full blood cell analysis, seasonal effects, centre of sample collection, time dependent drift of equipment, systematic differences in equipment)	UKB Testing Set - these samples were held out from Score Development (regression training) but overlap with the samples used for variant selection (GWAS)	35072137	10.1016/j.xgen.2021.100086	NA	NA	NA	NA	NA	NA	NA	NA	NA	Pearson correlation coefficent (r) = 0.49849372	NA	NA	NA	NA
PPM000237	PGS000102	PSS000141	PGP000051	Monocyte count	age, sex, 10 PCs of ancestry, lifestyle factors (diet, smoking, alcohol consumption), technical covariates (the time between venepuncture and full blood cell analysis, seasonal effects, centre of sample collection, time dependent drift of equipment, systematic differences in equipment)	NA	35072137	10.1016/j.xgen.2021.100086	NA	NA	NA	NA	NA	NA	NA	NA	NA	Pearson correlation coefficent (r) = 0.475936692	NA	NA	NA	NA
PPM000238	PGS000103	PSS000168	PGP000051	Monocyte percentage of white cells	age, sex, 10 PCs of ancestry, lifestyle factors (diet, smoking, alcohol consumption), technical covariates (the time between venepuncture and full blood cell analysis, seasonal effects, centre of sample collection, time dependent drift of equipment, systematic differences in equipment)	UKB Testing Set - these samples were held out from Score Development (regression training) but overlap with the samples used for variant selection (GWAS)	35072137	10.1016/j.xgen.2021.100086	NA	NA	NA	NA	NA	NA	NA	NA	NA	Pearson correlation coefficent (r) = 0.462712514	NA	NA	NA	NA
PPM000239	PGS000103	PSS000142	PGP000051	Monocyte percentage of white cells	age, sex, 10 PCs of ancestry, lifestyle factors (diet, smoking, alcohol consumption), technical covariates (the time between venepuncture and full blood cell analysis, seasonal effects, centre of sample collection, time dependent drift of equipment, systematic differences in equipment)	NA	35072137	10.1016/j.xgen.2021.100086	NA	NA	NA	NA	NA	NA	NA	NA	NA	Pearson correlation coefficent (r) = 0.458794541	NA	NA	NA	NA
PPM000240	PGS000104	PSS000169	PGP000051	Mean platelet volume	age, sex, 10 PCs of ancestry, lifestyle factors (diet, smoking, alcohol consumption), technical covariates (the time between venepuncture and full blood cell analysis, seasonal effects, centre of sample collection, time dependent drift of equipment, systematic differences in equipment)	UKB Testing Set - these samples were held out from Score Development (regression training) but overlap with the samples used for variant selection (GWAS)	35072137	10.1016/j.xgen.2021.100086	NA	NA	NA	NA	NA	NA	NA	NA	NA	Pearson correlation coefficent (r) = 0.612135678	NA	NA	NA	NA
PPM000241	PGS000104	PSS000143	PGP000051	Mean platelet volume	age, sex, 10 PCs of ancestry, lifestyle factors (diet, smoking, alcohol consumption), technical covariates (the time between venepuncture and full blood cell analysis, seasonal effects, centre of sample collection, time dependent drift of equipment, systematic differences in equipment)	NA	35072137	10.1016/j.xgen.2021.100086	NA	NA	NA	NA	NA	NA	NA	NA	NA	Pearson correlation coefficent (r) = 0.608752503	NA	NA	NA	NA
PPM000242	PGS000105	PSS000170	PGP000051	Neutrophil count	age, sex, 10 PCs of ancestry, lifestyle factors (diet, smoking, alcohol consumption), technical covariates (the time between venepuncture and full blood cell analysis, seasonal effects, centre of sample collection, time dependent drift of equipment, systematic differences in equipment)	UKB Testing Set - these samples were held out from Score Development (regression training) but overlap with the samples used for variant selection (GWAS)	35072137	10.1016/j.xgen.2021.100086	NA	NA	NA	NA	NA	NA	NA	NA	NA	Pearson correlation coefficent (r) = 0.363857557	NA	NA	NA	NA
PPM000243	PGS000105	PSS000144	PGP000051	Neutrophil count	age, sex, 10 PCs of ancestry, lifestyle factors (diet, smoking, alcohol consumption), technical covariates (the time between venepuncture and full blood cell analysis, seasonal effects, centre of sample collection, time dependent drift of equipment, systematic differences in equipment)	NA	35072137	10.1016/j.xgen.2021.100086	NA	NA	NA	NA	NA	NA	NA	NA	NA	Pearson correlation coefficent (r) = 0.351938451	NA	NA	NA	NA
PPM000244	PGS000106	PSS000171	PGP000051	Neutrophil percentage of white cells	age, sex, 10 PCs of ancestry, lifestyle factors (diet, smoking, alcohol consumption), technical covariates (the time between venepuncture and full blood cell analysis, seasonal effects, centre of sample collection, time dependent drift of equipment, systematic differences in equipment)	UKB Testing Set - these samples were held out from Score Development (regression training) but overlap with the samples used for variant selection (GWAS)	35072137	10.1016/j.xgen.2021.100086	NA	NA	NA	NA	NA	NA	NA	NA	NA	Pearson correlation coefficent (r) = 0.32168808	NA	NA	NA	NA
PPM000245	PGS000106	PSS000145	PGP000051	Neutrophil percentage of white cells	age, sex, 10 PCs of ancestry, lifestyle factors (diet, smoking, alcohol consumption), technical covariates (the time between venepuncture and full blood cell analysis, seasonal effects, centre of sample collection, time dependent drift of equipment, systematic differences in equipment)	NA	35072137	10.1016/j.xgen.2021.100086	NA	NA	NA	NA	NA	NA	NA	NA	NA	Pearson correlation coefficent (r) = 0.319352355	NA	NA	NA	NA
PPM000246	PGS000107	PSS000172	PGP000051	Plateletcrit	age, sex, 10 PCs of ancestry, lifestyle factors (diet, smoking, alcohol consumption), technical covariates (the time between venepuncture and full blood cell analysis, seasonal effects, centre of sample collection, time dependent drift of equipment, systematic differences in equipment)	UKB Testing Set - these samples were held out from Score Development (regression training) but overlap with the samples used for variant selection (GWAS)	35072137	10.1016/j.xgen.2021.100086	NA	NA	NA	NA	NA	NA	NA	NA	NA	Pearson correlation coefficent (r) = 0.492835217	NA	NA	NA	NA
PPM000247	PGS000107	PSS000146	PGP000051	Plateletcrit	age, sex, 10 PCs of ancestry, lifestyle factors (diet, smoking, alcohol consumption), technical covariates (the time between venepuncture and full blood cell analysis, seasonal effects, centre of sample collection, time dependent drift of equipment, systematic differences in equipment)	NA	35072137	10.1016/j.xgen.2021.100086	NA	NA	NA	NA	NA	NA	NA	NA	NA	Pearson correlation coefficent (r) = 0.488645819	NA	NA	NA	NA
PPM000248	PGS000108	PSS000173	PGP000051	Platelet distribution width	age, sex, 10 PCs of ancestry, lifestyle factors (diet, smoking, alcohol consumption), technical covariates (the time between venepuncture and full blood cell analysis, seasonal effects, centre of sample collection, time dependent drift of equipment, systematic differences in equipment)	UKB Testing Set - these samples were held out from Score Development (regression training) but overlap with the samples used for variant selection (GWAS)	35072137	10.1016/j.xgen.2021.100086	NA	NA	NA	NA	NA	NA	NA	NA	NA	Pearson correlation coefficent (r) = 0.496236062	NA	NA	NA	NA
PPM000249	PGS000108	PSS000147	PGP000051	Platelet distribution width	age, sex, 10 PCs of ancestry, lifestyle factors (diet, smoking, alcohol consumption), technical covariates (the time between venepuncture and full blood cell analysis, seasonal effects, centre of sample collection, time dependent drift of equipment, systematic differences in equipment)	NA	35072137	10.1016/j.xgen.2021.100086	NA	NA	NA	NA	NA	NA	NA	NA	NA	Pearson correlation coefficent (r) = 0.283592499	NA	NA	NA	NA
PPM000250	PGS000109	PSS000174	PGP000051	Platelet count	age, sex, 10 PCs of ancestry, lifestyle factors (diet, smoking, alcohol consumption), technical covariates (the time between venepuncture and full blood cell analysis, seasonal effects, centre of sample collection, time dependent drift of equipment, systematic differences in equipment)	UKB Testing Set - these samples were held out from Score Development (regression training) but overlap with the samples used for variant selection (GWAS)	35072137	10.1016/j.xgen.2021.100086	NA	NA	NA	NA	NA	NA	NA	NA	NA	Pearson correlation coefficent (r) = 0.520386236	NA	NA	NA	NA
PPM000251	PGS000109	PSS000148	PGP000051	Platelet count	age, sex, 10 PCs of ancestry, lifestyle factors (diet, smoking, alcohol consumption), technical covariates (the time between venepuncture and full blood cell analysis, seasonal effects, centre of sample collection, time dependent drift of equipment, systematic differences in equipment)	NA	35072137	10.1016/j.xgen.2021.100086	NA	NA	NA	NA	NA	NA	NA	NA	NA	Pearson correlation coefficent (r) = 0.537459227	NA	NA	NA	NA
PPM000252	PGS000110	PSS000175	PGP000051	Red blood cell count	age, sex, 10 PCs of ancestry, lifestyle factors (diet, smoking, alcohol consumption), technical covariates (the time between venepuncture and full blood cell analysis, seasonal effects, centre of sample collection, time dependent drift of equipment, systematic differences in equipment)	UKB Testing Set - these samples were held out from Score Development (regression training) but overlap with the samples used for variant selection (GWAS)	35072137	10.1016/j.xgen.2021.100086	NA	NA	NA	NA	NA	NA	NA	NA	NA	Pearson correlation coefficent (r) = 0.450670182	NA	NA	NA	NA
PPM000253	PGS000110	PSS000149	PGP000051	Red blood cell count	age, sex, 10 PCs of ancestry, lifestyle factors (diet, smoking, alcohol consumption), technical covariates (the time between venepuncture and full blood cell analysis, seasonal effects, centre of sample collection, time dependent drift of equipment, systematic differences in equipment)	NA	35072137	10.1016/j.xgen.2021.100086	NA	NA	NA	NA	NA	NA	NA	NA	NA	Pearson correlation coefficent (r) = 0.425738436	NA	NA	NA	NA
PPM000254	PGS000111	PSS000176	PGP000051	Reticulocyte count	age, sex, 10 PCs of ancestry, lifestyle factors (diet, smoking, alcohol consumption), technical covariates (the time between venepuncture and full blood cell analysis, seasonal effects, centre of sample collection, time dependent drift of equipment, systematic differences in equipment)	UKB Testing Set - these samples were held out from Score Development (regression training) but overlap with the samples used for variant selection (GWAS)	35072137	10.1016/j.xgen.2021.100086	NA	NA	NA	NA	NA	NA	NA	NA	NA	Pearson correlation coefficent (r) = 0.450706944	NA	NA	NA	NA
PPM000255	PGS000111	PSS000150	PGP000051	Reticulocyte count	age, sex, 10 PCs of ancestry, lifestyle factors (diet, smoking, alcohol consumption), technical covariates (the time between venepuncture and full blood cell analysis, seasonal effects, centre of sample collection, time dependent drift of equipment, systematic differences in equipment)	NA	35072137	10.1016/j.xgen.2021.100086	NA	NA	NA	NA	NA	NA	NA	NA	NA	Pearson correlation coefficent (r) = 0.447423604	NA	NA	NA	NA
PPM000256	PGS000112	PSS000177	PGP000051	Reticulocyte fraction of red cells	age, sex, 10 PCs of ancestry, lifestyle factors (diet, smoking, alcohol consumption), technical covariates (the time between venepuncture and full blood cell analysis, seasonal effects, centre of sample collection, time dependent drift of equipment, systematic differences in equipment)	UKB Testing Set - these samples were held out from Score Development (regression training) but overlap with the samples used for variant selection (GWAS)	35072137	10.1016/j.xgen.2021.100086	NA	NA	NA	NA	NA	NA	NA	NA	NA	Pearson correlation coefficent (r) = 0.452393026	NA	NA	NA	NA
PPM000257	PGS000112	PSS000151	PGP000051	Reticulocyte fraction of red cells	age, sex, 10 PCs of ancestry, lifestyle factors (diet, smoking, alcohol consumption), technical covariates (the time between venepuncture and full blood cell analysis, seasonal effects, centre of sample collection, time dependent drift of equipment, systematic differences in equipment)	NA	35072137	10.1016/j.xgen.2021.100086	NA	NA	NA	NA	NA	NA	NA	NA	NA	Pearson correlation coefficent (r) = 0.453180912	NA	NA	NA	NA
PPM000258	PGS000113	PSS000178	PGP000051	White blood cell count	age, sex, 10 PCs of ancestry, lifestyle factors (diet, smoking, alcohol consumption), technical covariates (the time between venepuncture and full blood cell analysis, seasonal effects, centre of sample collection, time dependent drift of equipment, systematic differences in equipment)	UKB Testing Set - these samples were held out from Score Development (regression training) but overlap with the samples used for variant selection (GWAS)	35072137	10.1016/j.xgen.2021.100086	NA	NA	NA	NA	NA	NA	NA	NA	NA	Pearson correlation coefficent (r) = 0.39876251	NA	NA	NA	NA
PPM000259	PGS000113	PSS000152	PGP000051	White blood cell count	age, sex, 10 PCs of ancestry, lifestyle factors (diet, smoking, alcohol consumption), technical covariates (the time between venepuncture and full blood cell analysis, seasonal effects, centre of sample collection, time dependent drift of equipment, systematic differences in equipment)	NA	35072137	10.1016/j.xgen.2021.100086	NA	NA	NA	NA	NA	NA	NA	NA	NA	Pearson correlation coefficent (r) = 0.388662018	NA	NA	NA	NA
PPM000260	PGS000114	PSS000179	PGP000052	Juvenile Idiopathic Arthritis	NA	NA	32887683	10.1136/annrheumdis-2020-217421	NA	NA	1.831	[1.685,1.991]	NA	0.657	[0.631,0.683]	NA	NA	NA	NA	0.149	0.142	NA
PPM000261	PGS000114	PSS000180	PGP000052	Juvenile Idiopathic Arthritis	NA	NA	32887683	10.1136/annrheumdis-2020-217421	NA	NA	2.008	[1.731,2.345]	NA	0.671	[0.635,0.706]	NA	NA	NA	NA	0.172	0.154	NA
PPM000262	PGS000114	PSS000179	PGP000052	Juvenile Idiopathic Arthritis	sex, genetic PCs 1-10	NA	32887683	10.1136/annrheumdis-2020-217421	NA	NA	1.838	[1.686,2.007]	NA	0.735	[0.712,0.758]	NA	NA	NA	NA	0.15	0.225	NA
PPM000263	PGS000114	PSS000180	PGP000052	Juvenile Idiopathic Arthritis	sex, genetic PCs 1-10	NA	32887683	10.1136/annrheumdis-2020-217421	NA	NA	2.085	[1.773,2.471]	NA	0.738	[0.705,0.77]	NA	NA	NA	NA	0.181	0.229	NA
PPM000264	PGS000115	PSS000184	PGP000053	Serum low density lipoprotein cholesterol (LDL-C) levels	age, sex, 4 PCs of genetic ancestry, genotyping method (array and batch)	NA	32049305	10.1001/jamacardio.2019.5954	NA	NA	NA	NA	28.01 (0.18)	NA	NA	NA	NA	RÂ² = 0.09	NA	NA	NA	NA
PPM000265	PGS000115	PSS000183	PGP000053	Serum low density lipoprotein cholesterol (LDL-C) levels	age, sex, 4 PCs of genetic ancestry, genotyping method (array and batch)	NA	32049305	10.1001/jamacardio.2019.5954	NA	NA	NA	NA	21.73 (1.25)	NA	NA	NA	NA	RÂ² = 0.06	NA	NA	NA	NA
PPM000266	PGS000115	PSS000181	PGP000053	Serum low density lipoprotein cholesterol (LDL-C) levels	age, sex, 4 PCs of genetic ancestry, genotyping method (array and batch)	NA	32049305	10.1001/jamacardio.2019.5954	NA	NA	NA	NA	17.4 (1.91)	NA	NA	NA	NA	RÂ² = 0.04	NA	NA	NA	NA
PPM000267	PGS000115	PSS000185	PGP000053	Serum low density lipoprotein cholesterol (LDL-C) levels	age, sex, 4 PCs of genetic ancestry, genotyping method (array and batch)	NA	32049305	10.1001/jamacardio.2019.5954	NA	NA	NA	NA	27.78 (0.18)	NA	NA	NA	NA	RÂ² = 0.09	NA	NA	NA	NA
PPM000268	PGS000115	PSS000182	PGP000053	Cardiovascular disease events	age, sex, 4 PCs of genetic ancestry, genotyping method (array and batch)	NA	32049305	10.1001/jamacardio.2019.5954	NA	NA	NA	NA	NA	NA	NA	NA	NA	Hazard Ratio (HR; top vs. bottom decile of risk) = 1.35 [1.3,1.4]	NA	NA	NA	NA
PPM000339	PGS000118	PSS000206	PGP000055	Melanoma	age, sex, batch, PC1-4	NA	31194742	10.1371/journal.pgen.1008202	NA	NA	1.48	[1.41,1.56]	NA	0.61	[0.59,0.62]	NA	NA	NA	NA	0.105	0.106	NA
PPM000340	PGS000120	PSS000208	PGP000055	Squamous cell carcinoma	age, sex, batch, PC1-4	NA	31194742	10.1371/journal.pgen.1008202	NA	NA	1.4	[1.31,1.5]	NA	0.59	[0.56,0.61]	NA	NA	NA	NA	0.095	0.093	NA
PPM000341	PGS000119	PSS000209	PGP000055	Basal cell carcinoma	age, sex, batch, PC1-4	NA	31194742	10.1371/journal.pgen.1008202	NA	NA	1.65	[1.56,1.75]	NA	0.64	[0.62,0.66]	NA	NA	NA	NA	0.126	0.128	NA
PPM000342	PGS000118	PSS000207	PGP000055	Skin cancer	age, sex, batch, PC1-4	NA	31194742	10.1371/journal.pgen.1008202	NA	NA	1.3	[1.26,1.34]	NA	0.57	[0.56,0.58]	NA	NA	NA	NA	0.083	0.081	NA
PPM000343	PGS000120	PSS000207	PGP000055	Skin cancer	age, sex, batch, PC1-4	NA	31194742	10.1371/journal.pgen.1008202	NA	NA	1.34	[1.3,1.38]	NA	0.58	[0.57,0.6]	NA	NA	NA	NA	0.088	0.087	NA
PPM000344	PGS000119	PSS000207	PGP000055	Skin cancer	age, sex, batch, PC1-4	NA	31194742	10.1371/journal.pgen.1008202	NA	NA	1.32	[1.27,1.36]	NA	0.58	[0.56,0.58]	NA	NA	NA	NA	0.086	0.087	NA
PPM000345	PGS000118	PSS000211	PGP000055	Skin cancer	age, sex, genotyping array, first 4 genotype PCs	NA	31194742	10.1371/journal.pgen.1008202	NA	NA	1.2	[1.22,1.36]	NA	NA	NA	NA	NA	NA	NA	0.072	NA	NA
PPM000346	PGS000120	PSS000211	PGP000055	Skin cancer	age, sex, genotyping array, first 4 genotype PCs	NA	31194742	10.1371/journal.pgen.1008202	NA	NA	1.3	[1.3,1.34]	NA	NA	NA	NA	NA	NA	NA	0.083	NA	NA
PPM000347	PGS000119	PSS000211	PGP000055	Skin cancer	age, sex, genotyping array, first 4 genotype PCs	NA	31194742	10.1371/journal.pgen.1008202	NA	NA	1.4	[1.42,1.48]	NA	NA	NA	NA	NA	NA	NA	0.095	NA	NA
PPM000348	PGS000118	PSS000210	PGP000055	Melanoma	age, sex, genotyping array, first 4 genotype PCs	NA	31194742	10.1371/journal.pgen.1008202	NA	NA	1.5	[1.44,1.55]	NA	NA	NA	NA	NA	NA	NA	0.108	NA	NA
PPM000349	PGS000121	PSS000212	PGP000056	Femoral neck BMD	NA	NA	27649491	10.1002/jbmr.2998	NA	NA	NA	NA	-0.019 (0.004)	NA	NA	NA	NA	NA	NA	NA	NA	NA
PPM000350	PGS000121	PSS000212	PGP000056	Lumbar spine BMD	NA	NA	27649491	10.1002/jbmr.2998	NA	NA	NA	NA	-0.037 (0.007)	NA	NA	NA	NA	NA	NA	NA	NA	NA
PPM000351	PGS000121	PSS000214	PGP000056	Total fracture	NA	NA	27649491	10.1002/jbmr.2998	1.2	[1.04,1.38]	NA	NA	NA	NA	NA	NA	NA	NA	0.072	NA	NA	NA
PPM000352	PGS000121	PSS000214	PGP000056	Total fracture	Age	NA	27649491	10.1002/jbmr.2998	1.19	[1.03,1.37]	NA	NA	NA	NA	NA	NA	NA	NA	0.071	NA	NA	NA
PPM000353	PGS000121	PSS000214	PGP000056	Total fracture	Age, sex, prior fractureâ€‰or fall	NA	27649491	10.1002/jbmr.2998	1.18	[1.03,1.36]	NA	NA	NA	NA	NA	NA	NA	NA	0.07	NA	NA	NA
PPM000354	PGS000121	PSS000214	PGP000056	Total fracture	Age, sex, prior fractureâ€‰orâ€‰fall, femoral neck bone mineral density	NA	27649491	10.1002/jbmr.2998	1.13	[0.98,1.29]	NA	NA	NA	NA	NA	NA	NA	NA	0.064	NA	NA	NA
PPM000355	PGS000122	PSS000214	PGP000056	Total fracture	NA	NA	27649491	10.1002/jbmr.2998	1.26	[1.06,1.5]	NA	NA	NA	NA	NA	NA	NA	NA	0.079	NA	NA	NA
PPM000356	PGS000122	PSS000214	PGP000056	Total fracture	Age	NA	27649491	10.1002/jbmr.2998	1.26	[1.06,1.5]	NA	NA	NA	NA	NA	NA	NA	NA	0.079	NA	NA	NA
PPM000357	PGS000122	PSS000214	PGP000056	Total fracture	Age, sex, prior fractureâ€‰or fall	NA	27649491	10.1002/jbmr.2998	1.24	[1.04,1.47]	NA	NA	NA	NA	NA	NA	NA	NA	0.076	NA	NA	NA
PPM000358	PGS000122	PSS000214	PGP000056	Total fracture	Age, sex, prior fractureâ€‰orâ€‰fall, femoral neck bone mineral density	NA	27649491	10.1002/jbmr.2998	1.23	[1.02,1.46]	NA	NA	NA	NA	NA	NA	NA	NA	0.075	NA	NA	NA
PPM000359	PGS000121	PSS000213	PGP000056	Hip fracture	NA	NA	27649491	10.1002/jbmr.2998	1.23	[0.92,1.63]	NA	NA	NA	NA	NA	NA	NA	NA	0.075	NA	NA	NA
PPM000360	PGS000121	PSS000213	PGP000056	Hip fracture	Age	NA	27649491	10.1002/jbmr.2998	1.21	[0.91,1.59]	NA	NA	NA	NA	NA	NA	NA	NA	0.073	NA	NA	NA
PPM000361	PGS000121	PSS000213	PGP000056	Hip fracture	Age, sex, prior fractureâ€‰or fall	NA	27649491	10.1002/jbmr.2998	1.19	[0.91,1.57]	NA	NA	NA	NA	NA	NA	NA	NA	0.071	NA	NA	NA
PPM000362	PGS000121	PSS000213	PGP000056	Hip fracture	Age, sex, prior fractureâ€‰orâ€‰fall, femoral neck bone mineral density	NA	27649491	10.1002/jbmr.2998	1.03	[0.77,1.36]	NA	NA	NA	NA	NA	NA	NA	NA	0.053	NA	NA	NA
PPM000363	PGS000122	PSS000213	PGP000056	Hip fracture	NA	NA	27649491	10.1002/jbmr.2998	1.09	[0.77,1.54]	NA	NA	NA	NA	NA	NA	NA	NA	0.06	NA	NA	NA
PPM000364	PGS000122	PSS000213	PGP000056	Hip fracture	Age	NA	27649491	10.1002/jbmr.2998	1.11	[0.78,1.57]	NA	NA	NA	NA	NA	NA	NA	NA	0.062	NA	NA	NA
PPM000365	PGS000122	PSS000213	PGP000056	Hip fracture	Age, sex, prior fractureâ€‰or fall	NA	27649491	10.1002/jbmr.2998	1.06	[0.74,1.51]	NA	NA	NA	NA	NA	NA	NA	NA	0.056	NA	NA	NA
PPM000366	PGS000122	PSS000213	PGP000056	Hip fracture	Age, sex, prior fractureâ€‰orâ€‰fall, femoral neck bone mineral density	NA	27649491	10.1002/jbmr.2998	1.01	[0.65,1.35]	NA	NA	NA	NA	NA	NA	NA	NA	0.051	NA	NA	NA
PPM000367	PGS000121	PSS000215	PGP000056	Vertebral fracture	NA	NA	27649491	10.1002/jbmr.2998	1.28	[1.02,1.59]	NA	NA	NA	NA	NA	NA	NA	NA	0.081	NA	NA	NA
PPM000368	PGS000121	PSS000215	PGP000056	Vertebral fracture	Age	NA	27649491	10.1002/jbmr.2998	1.25	[1.02,1.56]	NA	NA	NA	NA	NA	NA	NA	NA	0.078	NA	NA	NA
PPM000369	PGS000121	PSS000215	PGP000056	Vertebral fracture	Age, sex, prior fractureâ€‰or fall	NA	27649491	10.1002/jbmr.2998	1.24	[1.0,1.54]	NA	NA	NA	NA	NA	NA	NA	NA	0.076	NA	NA	NA
PPM000370	PGS000121	PSS000215	PGP000056	Vertebral fracture	Age, sex, prior fractureâ€‰orâ€‰fall, femoral neck bone mineral density	NA	27649491	10.1002/jbmr.2998	1.14	[0.92,1.42]	NA	NA	NA	NA	NA	NA	NA	NA	0.065	NA	NA	NA
PPM000371	PGS000122	PSS000215	PGP000056	Vertebral fracture	NA	NA	27649491	10.1002/jbmr.2998	1.39	[1.06,1.82]	NA	NA	NA	NA	NA	NA	NA	NA	0.094	NA	NA	NA
PPM000372	PGS000122	PSS000215	PGP000056	Vertebral fracture	Age	NA	27649491	10.1002/jbmr.2998	1.36	[1.04,1.78]	NA	NA	NA	NA	NA	NA	NA	NA	0.091	NA	NA	NA
PPM000373	PGS000122	PSS000215	PGP000056	Vertebral fracture	Age, sex, prior fractureâ€‰or fall	NA	27649491	10.1002/jbmr.2998	1.35	[1.03,1.78]	NA	NA	NA	NA	NA	NA	NA	NA	0.089	NA	NA	NA
PPM000374	PGS000122	PSS000215	PGP000056	Vertebral fracture	Age, sex, prior fractureâ€‰orâ€‰fall, femoral neck bone mineral density	NA	27649491	10.1002/jbmr.2998	1.28	[0.97,1.68]	NA	NA	NA	NA	NA	NA	NA	NA	0.081	NA	NA	NA
PPM000375	PGS000121	PSS000216	PGP000056	Wrist fracture	NA	NA	27649491	10.1002/jbmr.2998	1.51	[1.08,2.1]	NA	NA	NA	NA	NA	NA	NA	NA	0.109	NA	NA	NA
PPM000376	PGS000121	PSS000216	PGP000056	Wrist fracture	Age	NA	27649491	10.1002/jbmr.2998	1.48	[1.07,2.06]	NA	NA	NA	NA	NA	NA	NA	NA	0.105	NA	NA	NA
PPM000377	PGS000121	PSS000216	PGP000056	Wrist fracture	Age, sex, prior fractureâ€‰or fall	NA	27649491	10.1002/jbmr.2998	1.5	[1.08,2.09]	NA	NA	NA	NA	NA	NA	NA	NA	0.108	NA	NA	NA
PPM000378	PGS000121	PSS000216	PGP000056	Wrist fracture	Age, sex, prior fractureâ€‰orâ€‰fall, femoral neck bone mineral density	NA	27649491	10.1002/jbmr.2998	1.41	[1.01,1.96]	NA	NA	NA	NA	NA	NA	NA	NA	0.097	NA	NA	NA
PPM000379	PGS000122	PSS000216	PGP000056	Wrist fracture	NA	NA	27649491	10.1002/jbmr.2998	1.65	[1.09,2.48]	NA	NA	NA	NA	NA	NA	NA	NA	0.126	NA	NA	NA
PPM000380	PGS000122	PSS000216	PGP000056	Wrist fracture	Age	NA	27649491	10.1002/jbmr.2998	1.62	[1.08,2.43]	NA	NA	NA	NA	NA	NA	NA	NA	0.123	NA	NA	NA
PPM000381	PGS000122	PSS000216	PGP000056	Wrist fracture	Age, sex, prior fractureâ€‰or fall	NA	27649491	10.1002/jbmr.2998	1.6	[1.06,2.4]	NA	NA	NA	NA	NA	NA	NA	NA	0.12	NA	NA	NA
PPM000382	PGS000122	PSS000216	PGP000056	Wrist fracture	Age, sex, prior fractureâ€‰orâ€‰fall, femoral neck bone mineral density	NA	27649491	10.1002/jbmr.2998	1.53	[1.01,2.31]	NA	NA	NA	NA	NA	NA	NA	NA	0.111	NA	NA	NA
PPM000383	PGS000013	PSS000219	PGP000057	Coronary artery disease (personal history)	age, sex	NA	31771638	10.1186/s13073-019-0682-2	NA	NA	1.589	[1.32,1.92]	NA	0.86	NA	NA	NA	NA	NA	0.119	0.453	NA
PPM000384	PGS000007	PSS000218	PGP000057	Breast Cancer (personal history)	age at menarche	NA	31771638	10.1186/s13073-019-0682-2	NA	NA	1.56	[1.45,1.68]	NA	NA	NA	NA	NA	NA	NA	0.115	NA	NA
PPM000385	PGS000016	PSS000217	PGP000057	Atrial Fibrillation (personal history)	age, sex	NA	31771638	10.1186/s13073-019-0682-2	NA	NA	1.277	[1.12,1.46]	NA	0.78	NA	NA	NA	NA	NA	0.081	0.29	NA
PPM000386	PGS000007	PSS000218	PGP000057	Breast Cancer (personal history)	age, sex	NA	31771638	10.1186/s13073-019-0682-2	NA	NA	NA	NA	NA	0.78	NA	NA	NA	NA	NA	NA	0.29	NA
PPM000387	PGS000013	PSS000219	PGP000057	Coronary artery disease (personal history)	NA	NA	31771638	10.1186/s13073-019-0682-2	NA	NA	NA	NA	NA	0.6	NA	NA	NA	NA	NA	NA	0.099	NA
PPM000388	PGS000007	PSS000218	PGP000057	Breast Cancer (personal history)	NA	NA	31771638	10.1186/s13073-019-0682-2	NA	NA	NA	NA	NA	0.63	NA	NA	NA	NA	NA	NA	0.12	NA
PPM000389	PGS000016	PSS000217	PGP000057	Atrial Fibrillation (personal history)	NA	NA	31771638	10.1186/s13073-019-0682-2	NA	NA	NA	NA	NA	0.57	NA	NA	NA	NA	NA	NA	0.081	NA
PPM000390	PGS000067	PSS000220	PGP000058	Age of aggressive prostate cancer onset	NA	Association between PHS and age-at-onset p-value < 10e-16. Only SNPs directly genotyped on the OncoArray genotyping array were considered. 46 of the score's 54 SNPs were used: 24 directly genotyped, and 22 with acceptable proxies (r2>0.94).	NA	10.1101/19012237	NA	NA	NA	NA	NA	NA	NA	NA	NA	Hazard Ratio (HR; top 20% vs. rest) = 5.9 [5.5,6.3]	NA	NA	NA	NA
PPM000391	PGS000067	PSS000223	PGP000058	Age of aggressive prostate cancer onset	NA	Association between PHS and age-at-onset p-value < 10e-16. Only SNPs directly genotyped on the OncoArray genotyping array were considered. 46 of the score's 54 SNPs were used: 24 directly genotyped, and 22 with acceptable proxies (r2>0.94).	NA	10.1101/19012237	NA	NA	NA	NA	NA	NA	NA	NA	NA	Hazard Ratio (HR; top 20% vs. rest) = 5.6 [5.2,6.0]	NA	NA	NA	NA
PPM000392	PGS000067	PSS000222	PGP000058	Age of aggressive prostate cancer onset	NA	Association between PHS and age-at-onset p-value < 10e-16. Only SNPs directly genotyped on the OncoArray genotyping array were considered. 46 of the score's 54 SNPs were used: 24 directly genotyped, and 22 with acceptable proxies (r2>0.94).	NA	10.1101/19012237	NA	NA	NA	NA	NA	NA	NA	NA	NA	Hazard Ratio (HR; top 20% vs. rest) = 5.2 [4.8,5.6]	NA	NA	NA	NA
PPM000393	PGS000067	PSS000221	PGP000058	Age of aggressive prostate cancer onset	NA	Association between PHS and age-at-onset p-value < 10e-16. Only SNPs directly genotyped on the OncoArray genotyping array were considered. 46 of the score's 54 SNPs were used: 24 directly genotyped, and 22 with acceptable proxies (r2>0.94).	NA	10.1101/19012237	NA	NA	NA	NA	NA	NA	NA	NA	NA	Hazard Ratio (HR; top 20% vs. rest) = 2.4 [2.3,2.6]	NA	NA	NA	NA
PPM000394	PGS000067	PSS000224	PGP000058	Age of prostate cancer death	NA	Association between PHS and age-at-onset p-value < 10e-16. Only SNPs directly genotyped on the OncoArray genotyping array were considered. 46 of the score's 54 SNPs were used: 24 directly genotyped, and 22 with acceptable proxies (r2>0.94).	NA	10.1101/19012237	NA	NA	NA	NA	NA	NA	NA	NA	NA	Hazard Ratio (HR; top 20% vs. rest) = 5.7 [4.6,7.0]	NA	NA	NA	NA
PPM000395	PGS000123	PSS000225	PGP000059	Parkinson disease	age at last assessment,â€‰sex,â€‰2 PCs of ancestry	NA	29141588	10.1186/s12883-017-0978-z	NA	NA	NA	NA	5.84 [3.1,8.59]	NA	NA	NA	NA	Association (p-value) = 3.45e-05	NA	NA	NA	NA
PPM000396	PGS000123	PSS000225	PGP000059	Age at Onset (Survival)	age at last assessment,â€‰sex,â€‰2 PCs of ancestry	Cox regression	29141588	10.1186/s12883-017-0978-z	NA	NA	NA	NA	16.62 [9.63,23.61]	NA	NA	NA	NA	Association (p-value) = 3.19e-06	NA	NA	NA	NA
PPM000397	PGS000123	PSS000226	PGP000059	Parkinson disease	age at last assessment,â€‰sex,â€‰2 PCs of ancestry	NA	29141588	10.1186/s12883-017-0978-z	NA	NA	NA	NA	4.85 [2.32,7.39]	NA	NA	NA	NA	Association (p-value) = 0.000182	NA	NA	NA	NA
PPM000398	PGS000123	PSS000226	PGP000059	Age at Onset (Survival)	age at last assessment,â€‰sex,â€‰2 PCs of ancestry	Cox regression	29141588	10.1186/s12883-017-0978-z	NA	NA	NA	NA	9.3 [3.59,15.0]	NA	NA	NA	NA	Association (p-value) = 0.00141	NA	NA	NA	NA
PPM000399	PGS000013	PSS000230	PGP000060	Early-onset mycardial infarction (age â‰¤55 years)	4 genetic PCs	NA	30586733	10.1161/circulationaha.118.035658	NA	NA	2.06	[1.89,2.25]	NA	NA	NA	NA	NA	Odds Ratio (OR; top 5% vs. rest) = 5.09 [3.82,6.78]	NA	0.178	NA	NA
PPM000400	PGS000013	PSS000228	PGP000060	Early-onset mycardial infarction (age â‰¤55 years)	4 genetic PCs	NA	30586733	10.1161/circulationaha.118.035658	NA	NA	1.46	[1.28,1.66]	NA	NA	NA	NA	NA	Odds Ratio (OR; top 5% vs. rest) = 2.02 [1.29,3.16]	NA	0.103	NA	NA
PPM000401	PGS000013	PSS000229	PGP000060	Early-onset mycardial infarction (age â‰¤55 years)	4 genetic PCs	NA	30586733	10.1161/circulationaha.118.035658	NA	NA	1.56	[1.29,1.88]	NA	NA	NA	NA	NA	Odds Ratio (OR; top 5% vs. rest) = 3.38 [2.03,5.64]	NA	0.115	NA	NA
PPM000402	PGS000013	PSS000227	PGP000060	Early-onset mycardial infarction (age â‰¤55 years)	4 genetic PCs	NA	30586733	10.1161/circulationaha.118.035658	NA	NA	2.16	[1.35,1.59]	NA	NA	NA	NA	NA	Odds Ratio (OR; top 5% vs. rest) = 3.33 [0.82,13.51]	NA	0.191	NA	NA
PPM000403	PGS000124	PSS000231	PGP000061	Advanced glaucoma	sex, first 4 genetic PCs	NA	30054594	10.1038/s41588-018-0176-y	NA	NA	NA	NA	NA	0.65	[0.63,0.66]	NA	NA	NA	NA	NA	0.136	NA
PPM000404	PGS000125	PSS000232	PGP000062	Type 2 Diabetes	center, age, sex, 5 PCs of ancestry	Covariance matrices corresponding to genetic relatedness (kinship), household, and census block group were included as random effects in the mixed model analysis	28254843	10.2337/db16-1150	NA	NA	NA	NA	NA	NA	NA	NA	NA	OR (Odds Ratio, per risk allele) = 1.07 [1.06,1.08]	NA	NA	NA	NA
PPM000405	PGS000126	PSS000233	PGP000063	Prevalent gout cases	NA	NA	31578528	10.1038/s41588-019-0504-x	NA	NA	NA	NA	NA	0.67	NA	NA	NA	NA	NA	NA	0.153	NA
PPM000406	PGS000126	PSS000233	PGP000063	Prevalent gout cases	age, sex	NA	31578528	10.1038/s41588-019-0504-x	NA	NA	NA	NA	NA	0.84	NA	NA	NA	NA	NA	NA	0.406	NA
PPM000407	PGS000127	PSS000236	PGP000064	Incident type 2 diabetes	age, sex	NA	28898252	10.1371/journal.pmed.1002383	NA	NA	1	[0.99,1.01]	NA	NA	NA	NA	NA	NA	NA	0.05	NA	NA
PPM000408	PGS000128	PSS000234	PGP000064	Incident type 2 diabetes	age, sex	NA	28898252	10.1371/journal.pmed.1002383	NA	NA	0.98	[0.96,1.0]	NA	NA	NA	NA	NA	NA	NA	0.048	NA	NA
PPM000409	PGS000129	PSS000235	PGP000064	Incident type 2 diabetes	age, sex	NA	28898252	10.1371/journal.pmed.1002383	NA	NA	1.02	[0.99,1.05]	NA	NA	NA	NA	NA	NA	NA	0.052	NA	NA
PPM000410	PGS000130	PSS000236	PGP000064	Incident type 2 diabetes	age, sex	NA	28898252	10.1371/journal.pmed.1002383	NA	NA	1.05	[1.04,1.06]	NA	NA	NA	NA	NA	NA	NA	0.055	NA	NA
PPM000411	PGS000131	PSS000234	PGP000064	Incident type 2 diabetes	age, sex	NA	28898252	10.1371/journal.pmed.1002383	NA	NA	1	[0.95,1.05]	NA	NA	NA	NA	NA	NA	NA	0.05	NA	NA
PPM000412	PGS000132	PSS000235	PGP000064	Incident type 2 diabetes	age, sex	NA	28898252	10.1371/journal.pmed.1002383	NA	NA	1.05	[1.02,1.07]	NA	NA	NA	NA	NA	NA	NA	0.055	NA	NA
PPM000413	PGS000133	PSS000237	PGP000065	Schizophrenia	age, sex, 10 PCs of ancestry, genotyping platform, genotyping batch	*SNP weights were adjusted for use in this cohort	31416338	10.1176/appi.ajp.2019.18091085	NA	NA	1.691	NA	NA	0.6	[0.55,0.66]	NA	NA	NA	NA	0.131	0.099	NA
PPM000414	PGS000134	PSS000239	PGP000065	Schizophrenia	age, sex, 10 PCs of ancestry, genotyping platform, genotyping batch	*SNP weights were adjusted for use in this cohort	31416338	10.1176/appi.ajp.2019.18091085	NA	NA	1.483	NA	NA	0.6	[0.56,0.64]	NA	NA	NA	NA	0.106	0.099	NA
PPM000415	PGS000135	PSS000241	PGP000065	Schizophrenia	age, sex, 10 PCs of ancestry, genotyping platform, genotyping batch	*SNP weights were adjusted for use in this cohort	31416338	10.1176/appi.ajp.2019.18091085	NA	NA	NA	NA	NA	0.74	[0.67,0.81]	NA	NA	NA	NA	NA	0.231	NA
PPM000416	PGS000136	PSS000243	PGP000065	Schizophrenia	age, sex, 10 PCs of ancestry, genotyping platform, genotyping batch	*SNP weights were adjusted for use in this cohort	31416338	10.1176/appi.ajp.2019.18091085	NA	NA	1.7	NA	NA	0.64	[0.6,0.69]	NA	NA	NA	NA	0.133	0.128	NA
PPM000417	PGS000133	PSS000238	PGP000065	Psychosis	age, sex, 10 PCs of ancestry, genotyping platform, genotyping batch	*SNP weights were adjusted for use in this cohort	31416338	10.1176/appi.ajp.2019.18091085	NA	NA	1.3755	NA	NA	NA	NA	NA	NA	NA	NA	0.092	NA	NA
PPM000418	PGS000134	PSS000240	PGP000065	Psychosis	age, sex, 10 PCs of ancestry, genotyping platform, genotyping batch	*SNP weights were adjusted for use in this cohort	31416338	10.1176/appi.ajp.2019.18091085	NA	NA	1.2224	NA	NA	NA	NA	NA	NA	NA	NA	0.074	NA	NA
PPM000420	PGS000136	PSS000244	PGP000065	Psychosis	age, sex, 10 PCs of ancestry, genotyping platform, genotyping batch	*SNP weights were adjusted for use in this cohort	31416338	10.1176/appi.ajp.2019.18091085	NA	NA	1.4768	NA	NA	NA	NA	NA	NA	NA	NA	0.105	NA	NA
PPM000421	PGS000137	PSS000245	PGP000066	Primary open-angle glaucoma (POAG)	NA	NA	31959993	10.1038/s41588-019-0556-y	NA	NA	NA	NA	NA	0.71	[0.66,0.77]	NA	NA	NA	NA	NA	0.194	NA
PPM000422	PGS000137	PSS000245	PGP000066	Primary open-angle glaucoma (POAG)	age, sex, self-reported family history	NA	31959993	10.1038/s41588-019-0556-y	NA	NA	NA	NA	NA	0.8	NA	NA	NA	NA	NA	NA	0.325	NA
PPM000423	PGS000137	PSS000248	PGP000066	Glaucoma	NA	Model 1	31959993	10.1038/s41588-019-0556-y	NA	NA	NA	NA	NA	0.66	[0.64,0.68]	NA	NA	NA	NA	NA	0.144	NA
PPM000424	PGS000137	PSS000248	PGP000066	Glaucoma	age, sex	Model 3	31959993	10.1038/s41588-019-0556-y	NA	NA	NA	NA	NA	0.75	[0.73,0.76]	NA	NA	NA	NA	NA	0.245	NA
PPM000425	PGS000137	PSS000249	PGP000066	Glaucoma	NA	Model 1	31959993	10.1038/s41588-019-0556-y	NA	NA	NA	NA	NA	0.64	[0.59,0.68]	NA	NA	NA	NA	NA	0.128	NA
PPM000426	PGS000137	PSS000249	PGP000066	Glaucoma	age, sex	Model 3	31959993	10.1038/s41588-019-0556-y	NA	NA	NA	NA	NA	0.76	[0.73,0.79]	NA	NA	NA	NA	NA	0.259	NA
PPM000427	PGS000137	PSS000246	PGP000066	Glaucoma in MYOC p.Gln368Ter carriers	sex, PCs 1-6	NA	31959993	10.1038/s41588-019-0556-y	NA	NA	NA	NA	NA	NA	NA	NA	NA	HR (Hazard Ratio; highest vs. lowest tertile of PRS) = 3.4 [1.7,6.6]	NA	NA	NA	NA
PPM000428	PGS000137	PSS000247	PGP000066	Primary open-angle glaucoma (POAG)	NA	Model 1	31959993	10.1038/s41588-019-0556-y	NA	NA	NA	NA	NA	0.67	[0.63,0.72]	NA	NA	NA	NA	NA	0.153	NA
PPM000429	PGS000137	PSS000247	PGP000066	Primary open-angle glaucoma (POAG)	age, sex	Model 3	31959993	10.1038/s41588-019-0556-y	NA	NA	NA	NA	NA	0.76	[0.72,0.81]	NA	NA	NA	NA	NA	0.259	NA
PPM000430	PGS000138	PSS000250	PGP000068	Major Depressive Disorder status	Cohort	NA	32231276	10.1038/s41588-020-0594-5	NA	NA	NA	NA	NA	0.561103	NA	NA	NA	RÂ² = 0.018171054	NA	NA	0.077	NA
PPM000431	PGS000139	PSS000250	PGP000068	Major Depressive Disorder status	Cohort	NA	32231276	10.1038/s41588-020-0594-5	NA	NA	NA	NA	NA	0.548741	NA	NA	NA	RÂ² = 0.01097163	NA	NA	0.071	NA
PPM000432	PGS000140	PSS000250	PGP000068	Major Depressive Disorder status	Cohort	NA	32231276	10.1038/s41588-020-0594-5	NA	NA	NA	NA	NA	0.53193	NA	NA	NA	RÂ² = 0.004810792	NA	NA	0.063	NA
PPM000433	PGS000141	PSS000250	PGP000068	Major Depressive Disorder status	Cohort	NA	32231276	10.1038/s41588-020-0594-5	NA	NA	NA	NA	NA	0.529879	NA	NA	NA	RÂ² = 0.004380311	NA	NA	0.062	NA
PPM000434	PGS000142	PSS000250	PGP000068	Major Depressive Disorder status	Cohort	NA	32231276	10.1038/s41588-020-0594-5	NA	NA	NA	NA	NA	0.533302	NA	NA	NA	RÂ² = 0.004918643	NA	NA	0.063	NA
PPM000435	PGS000143	PSS000250	PGP000068	Major Depressive Disorder status	Cohort	NA	32231276	10.1038/s41588-020-0594-5	NA	NA	NA	NA	NA	0.534406	NA	NA	NA	RÂ² = 0.004712141	NA	NA	0.064	NA
PPM000436	PGS000144	PSS000250	PGP000068	Major Depressive Disorder status	Cohort	NA	32231276	10.1038/s41588-020-0594-5	NA	NA	NA	NA	NA	0.516407	NA	NA	NA	RÂ² = 0.001171257	NA	NA	0.056	NA
PPM000437	PGS000145	PSS000250	PGP000068	Major Depressive Disorder status	Cohort	NA	32231276	10.1038/s41588-020-0594-5	NA	NA	NA	NA	NA	0.525101	NA	NA	NA	RÂ² = 0.003198656	NA	NA	0.06	NA
PPM000438	PGS000146	PSS000254	PGP000069	Proximal colon cancer	Study, age, endoscopy, family history	NA	25683114	10.1053/j.gastro.2015.02.010	NA	NA	1.07	[1.04,1.1]	NA	NA	NA	NA	NA	NA	NA	0.057	NA	NA
PPM000439	PGS000146	PSS000252	PGP000069	Distal colon cancer	Study, age, endoscopy, family history	NA	25683114	10.1053/j.gastro.2015.02.010	NA	NA	1.08	[1.06,1.11]	NA	NA	NA	NA	NA	NA	NA	0.058	NA	NA
PPM000440	PGS000146	PSS000256	PGP000069	Rectal cancer	Study, age, endoscopy, family history	NA	25683114	10.1053/j.gastro.2015.02.010	NA	NA	1.06	[1.03,1.09]	NA	NA	NA	NA	NA	NA	NA	0.056	NA	NA
PPM000441	PGS000146	PSS000253	PGP000069	Proximal colon cancer	Study, age, endoscopy, family history	NA	25683114	10.1053/j.gastro.2015.02.010	NA	NA	1.06	[1.03,1.08]	NA	NA	NA	NA	NA	NA	NA	0.056	NA	NA
PPM000442	PGS000146	PSS000251	PGP000069	Distal colon cancer	Study, age, endoscopy, family history	NA	25683114	10.1053/j.gastro.2015.02.010	NA	NA	1.08	[1.05,1.1]	NA	NA	NA	NA	NA	NA	NA	0.058	NA	NA
PPM000443	PGS000146	PSS000255	PGP000069	Rectal cancer	Study, age, endoscopy, family history	NA	25683114	10.1053/j.gastro.2015.02.010	NA	NA	1.12	[1.08,1.15]	NA	NA	NA	NA	NA	NA	NA	0.063	NA	NA
PPM000444	PGS000146	PSS000258	PGP000069	Colorectal cancer	Age, endoscopy, family history	NA	25683114	10.1053/j.gastro.2015.02.010	NA	NA	NA	NA	NA	0.59	[0.54,0.64]	NA	NA	NA	NA	NA	0.093	NA
PPM000445	PGS000146	PSS000257	PGP000069	Colorectal cancer	Age, endoscopy, family history	NA	25683114	10.1053/j.gastro.2015.02.010	NA	NA	NA	NA	NA	0.56	[0.51,0.61]	NA	NA	NA	NA	NA	0.076	NA
PPM000446	PGS000147	PSS000259	PGP000070	Colon cancer	environmental risk factors ( alcohol consumption, obesity, physical activity, red meat and vegetable consumption, nonsteroidal anti-inflammatory drug use), family history	NA	28233817	10.1038/srep43263	NA	NA	NA	NA	NA	NA	NA	NA	NA	Odds Ratio (OR; per allele) = 1.06 [1.03,1.09]	NA	NA	NA	NA
PPM000447	PGS000147	PSS000259	PGP000070	Rectal cancer	environmental risk factors ( alcohol consumption, obesity, physical activity, red meat and vegetable consumption, nonsteroidal anti-inflammatory drug use), family history	NA	28233817	10.1038/srep43263	NA	NA	NA	NA	NA	NA	NA	NA	NA	Odds Ratio (OR; per allele) = 1.1 [1.06,1.15]	NA	NA	NA	NA
PPM000448	PGS000147	PSS000259	PGP000070	Colorectal cancer	environmental risk factors ( alcohol consumption, obesity, physical activity, red meat and vegetable consumption, nonsteroidal anti-inflammatory drug use), family history	NA	28233817	10.1038/srep43263	NA	NA	NA	NA	NA	0.63	[0.6,0.66]	NA	NA	Odds Ratio (OR; per allele) = 1.07 [1.04,1.1]	NA	NA	0.12	NA
PPM000449	PGS000147	PSS000259	PGP000070	Colorectal cancer	NA	NA	28233817	10.1038/srep43263	NA	NA	NA	NA	NA	0.56	[0.54,0.58]	NA	NA	NA	NA	NA	0.076	NA
PPM000450	PGS000148	PSS000261	PGP000071	Colorectal cancer	age, family history, study, endoscopy history	Risk prediction using Model III (Family History & G-score)	29458155	10.1053/j.gastro.2018.02.021	NA	NA	NA	NA	NA	0.59	[0.58,0.6]	NA	NA	NA	NA	NA	0.093	NA
PPM000451	PGS000148	PSS000261	PGP000071	Colorectal cancer	age, family history, study, endoscopy history, E-score (height, body mass index, education, history of type 2 diabetes mellitus, smoking status, alcohol consumption, regular aspirin use, regular NSAIDs use, smoking pack-years, dietary factors, total-energy, physical activity)	Risk prediction using Model IV (Family history & E-score & G-score)	29458155	10.1053/j.gastro.2018.02.021	NA	NA	NA	NA	NA	0.63	[0.62,0.64]	NA	NA	NA	NA	NA	0.12	NA
PPM000452	PGS000148	PSS000260	PGP000071	Colorectal cancer	age, family history, study, endoscopy history	Risk prediction using Model III (Family History & G-score)	29458155	10.1053/j.gastro.2018.02.021	NA	NA	NA	NA	NA	0.59	[0.58,0.6]	NA	NA	NA	NA	NA	0.093	NA
PPM000453	PGS000148	PSS000260	PGP000071	Colorectal cancer	age, family history, study, endoscopy history, E-score (height, body mass index, education, history of type 2 diabetes mellitus, smoking status, alcohol consumption, regular aspirin use, regular NSAIDs use, regular use of post-menopausal hormones, smoking pack-years, dietary factors, total-energy, physical activity)	Risk prediction using Model IV (Family history & E-score & G-score)	29458155	10.1053/j.gastro.2018.02.021	NA	NA	NA	NA	NA	0.62	[0.61,0.63]	NA	NA	NA	NA	NA	0.113	NA
PPM000454	PGS000149	PSS000262	PGP000072	Incident colorectal cancer	NA	NA	30323197	10.1038/s41416-018-0282-8	NA	NA	NA	NA	NA	NA	NA	0.56	[0.55,0.58]	NA	NA	NA	NA	0.076
PPM000455	PGS000149	PSS000262	PGP000072	Incident colorectal cancer in individuals with a family history	NA	NA	30323197	10.1038/s41416-018-0282-8	NA	NA	NA	NA	NA	NA	NA	0.57	[0.55,0.58]	NA	NA	NA	NA	0.081
PPM000456	PGS000149	PSS000262	PGP000072	Incident colorectal cancer in individuals without a family history	NA	NA	30323197	10.1038/s41416-018-0282-8	NA	NA	NA	NA	NA	NA	NA	0.55	[0.52,0.59]	NA	NA	NA	NA	0.071
PPM000457	PGS000149	PSS000262	PGP000072	Incident colorectal cancer	Taylor et al. model (age-specific rates of CRC with estimated relative risks for different degrees of CRC family history)	Fully recalibrated model	30323197	10.1038/s41416-018-0282-8	NA	NA	NA	NA	NA	NA	NA	0.68	[0.67,0.7]	NA	NA	NA	NA	0.163
PPM000458	PGS000149	PSS000262	PGP000072	Incident colorectal cancer in individuals with a family history	Taylor et al. model (age-specific rates of CRC with estimated relative risks for different degrees of CRC family history)	Fully recalibrated model	30323197	10.1038/s41416-018-0282-8	NA	NA	NA	NA	NA	NA	NA	0.69	[0.67,0.7]	NA	NA	NA	NA	0.173
PPM000459	PGS000149	PSS000262	PGP000072	Incident colorectal cancer in individuals without a family history	Taylor et al. model (age-specific rates of CRC with estimated relative risks for different degrees of CRC family history)	Fully recalibrated model	30323197	10.1038/s41416-018-0282-8	NA	NA	NA	NA	NA	NA	NA	0.66	[0.62,0.69]	NA	NA	NA	NA	0.144
PPM000460	PGS000149	PSS000263	PGP000072	Incident colorectal cancer	NA	NA	30323197	10.1038/s41416-018-0282-8	NA	NA	NA	NA	NA	NA	NA	0.57	[0.55,0.58]	NA	NA	NA	NA	0.081
PPM000461	PGS000149	PSS000263	PGP000072	Incident colorectal cancer in individuals with a family history	NA	NA	30323197	10.1038/s41416-018-0282-8	NA	NA	NA	NA	NA	NA	NA	0.56	[0.55,0.58]	NA	NA	NA	NA	0.076
PPM000462	PGS000149	PSS000263	PGP000072	Incident colorectal cancer in individuals without a family history	NA	NA	30323197	10.1038/s41416-018-0282-8	NA	NA	NA	NA	NA	NA	NA	0.57	[0.53,0.6]	NA	NA	NA	NA	0.081
PPM000463	PGS000149	PSS000263	PGP000072	Incident colorectal cancer	Wells et al. model (age, diabetes, multi-vitamin usage, family history of colon cancer, years of education, body mass index, alcohol intake, physical activity, non-steroidal anti-inflammatory drug usage, red meat intake, smoking and oestrogen use [women only])	Fully recalibrated model	30323197	10.1038/s41416-018-0282-8	NA	NA	NA	NA	NA	NA	NA	0.68	[0.67,0.7]	NA	NA	NA	NA	0.163
PPM000464	PGS000149	PSS000263	PGP000072	Incident colorectal cancer in individuals with a family history	Wells et al. model (age, diabetes, multi-vitamin usage, family history of colon cancer, years of education, body mass index, alcohol intake, physical activity, non-steroidal anti-inflammatory drug usage, red meat intake, smoking and oestrogen use [women only])	Fully recalibrated model	30323197	10.1038/s41416-018-0282-8	NA	NA	NA	NA	NA	NA	NA	0.68	[0.67,0.7]	NA	NA	NA	NA	0.163
PPM000465	PGS000149	PSS000263	PGP000072	Incident colorectal cancer in individuals without a family history	Wells et al. model (age, diabetes, multi-vitamin usage, family history of colon cancer, years of education, body mass index, alcohol intake, physical activity, non-steroidal anti-inflammatory drug usage, red meat intake, smoking and oestrogen use [women only])	Fully recalibrated model	30323197	10.1038/s41416-018-0282-8	NA	NA	NA	NA	NA	NA	NA	0.67	[0.63,0.71]	NA	NA	NA	NA	0.153
PPM000466	PGS000150	PSS000268	PGP000073	non-advanced adenoma (colorectal)	sex, age	NA	29574091	10.1053/j.gastro.2018.03.030	NA	NA	NA	NA	NA	NA	NA	0.584	NA	Odds Ratio (OR; highest vs. lowest tertile of GRS) = 1.04 [0.7,1.55]	NA	NA	NA	0.089
PPM000467	PGS000150	PSS000268	PGP000073	non-advanced adenoma (colorectal)	sex, age, previous colonoscopy, physical activity	NA	29574091	10.1053/j.gastro.2018.03.030	NA	NA	NA	NA	NA	NA	NA	0.596	NA	Odds Ratio (OR; highest vs. lowest tertile of GRS) = 1.05 [0.7,1.55]	NA	NA	NA	0.097
PPM000468	PGS000150	PSS000269	PGP000073	advanced neoplasm (colorectal cancer)	sex, age	NA	29574091	10.1053/j.gastro.2018.03.030	NA	NA	NA	NA	NA	NA	NA	0.599	NA	Odds Ratio (OR; highest vs. lowest tertile of GRS) = 2.64 [1.77,3.92]	NA	NA	NA	0.098
PPM000469	PGS000150	PSS000269	PGP000073	advanced neoplasm (colorectal cancer)	sex, age, previous colonoscopy, physical activity	NA	29574091	10.1053/j.gastro.2018.03.030	NA	NA	NA	NA	NA	NA	NA	0.615	NA	Odds Ratio (OR; highest vs. lowest tertile of GRS) = 2.74 [1.84,4.09]	NA	NA	NA	0.109
PPM000470	PGS000151	PSS000271	PGP000074	Colorectal cancer	NA	NA	29908285	10.1016/j.gene.2018.06.035	NA	NA	NA	NA	NA	0.6	[0.579,0.622]	NA	NA	NA	NA	NA	0.099	NA
PPM000471	PGS000151	PSS000271	PGP000074	Colorectal cancer	smoking status	NA	29908285	10.1016/j.gene.2018.06.035	NA	NA	NA	NA	NA	0.607	[0.581,0.633]	NA	NA	NA	NA	NA	0.104	NA
PPM000472	PGS000152	PSS000272	PGP000075	Bladder cancer	NA	NA	30968590	10.1002/cam4.2143	NA	NA	NA	NA	NA	NA	NA	NA	NA	Mean realative risk = 1.04 [1.0,1.08], Wilcoxon test (case vs. control) p-value = 0.00377	NA	NA	NA	NA
PPM000473	PGS000153	PSS000273	PGP000075	Breast cancer	NA	NA	30968590	10.1002/cam4.2143	NA	NA	NA	NA	NA	NA	NA	NA	NA	Mean realative risk = 1.15 [1.11,1.2], Wilcoxon test (case vs. control) p-value = 1.48e-14	NA	NA	NA	NA
PPM000474	PGS000154	PSS000274	PGP000075	Colorectal cancer	NA	NA	30968590	10.1002/cam4.2143	NA	NA	NA	NA	NA	NA	NA	NA	NA	Mean realative risk = 1.08 [1.04,1.12], Wilcoxon test (case vs. control) p-value = 8.29e-06	NA	NA	NA	NA
PPM000475	PGS000155	PSS000275	PGP000075	Glioma	NA	NA	30968590	10.1002/cam4.2143	NA	NA	NA	NA	NA	NA	NA	NA	NA	Mean realative risk = 1.22 [1.18,1.26], Wilcoxon test (case vs. control) p-value = 1.39e-37	NA	NA	NA	NA
PPM000476	PGS000156	PSS000276	PGP000075	Lung cancer	NA	NA	30968590	10.1002/cam4.2143	NA	NA	NA	NA	NA	NA	NA	NA	NA	Mean realative risk = 1.01 [0.99,1.02], Wilcoxon test (case vs. control) p-value = 0.0116	NA	NA	NA	NA
PPM000477	PGS000157	PSS000277	PGP000075	Melanoma	NA	NA	30968590	10.1002/cam4.2143	NA	NA	NA	NA	NA	NA	NA	NA	NA	Mean realative risk = 1.2 [1.14,1.26], Wilcoxon test (case vs. control) p-value = 5.99e-11	NA	NA	NA	NA
PPM000478	PGS000158	PSS000278	PGP000075	Ovarian cancer	NA	NA	30968590	10.1002/cam4.2143	NA	NA	NA	NA	NA	NA	NA	NA	NA	Mean realative risk = 1.12 [1.08,1.16], Wilcoxon test (case vs. control) p-value = 0.000145	NA	NA	NA	NA
PPM000479	PGS000159	PSS000279	PGP000075	Pancreatic cancer	NA	NA	30968590	10.1002/cam4.2143	NA	NA	NA	NA	NA	NA	NA	NA	NA	Mean realative risk = 1.13 [1.07,1.18], Wilcoxon test (case vs. control) p-value = 0.000145	NA	NA	NA	NA
PPM000480	PGS000160	PSS000280	PGP000075	Prostate cancer	NA	NA	30968590	10.1002/cam4.2143	NA	NA	NA	NA	NA	NA	NA	NA	NA	Mean realative risk = 1.3 [1.21,1.38], Wilcoxon test (case vs. control) p-value = 2.07e-18	NA	NA	NA	NA
PPM000481	PGS000161	PSS000281	PGP000075	Renal cancer	NA	NA	30968590	10.1002/cam4.2143	NA	NA	NA	NA	NA	NA	NA	NA	NA	Mean realative risk = 1.09 [1.06,1.12], Wilcoxon test (case vs. control) p-value = 8.66e-10	NA	NA	NA	NA
PPM000482	PGS000162	PSS000282	PGP000075	Thyroid cancer	NA	NA	30968590	10.1002/cam4.2143	NA	NA	NA	NA	NA	NA	NA	NA	NA	Mean realative risk = 1.09 [1.04,1.15], Wilcoxon test (case vs. control) p-value = 3.64e-05	NA	NA	NA	NA
PPM000483	PGS000152	PSS000272	PGP000075	Bladder cancer	NA	NA	30968590	10.1002/cam4.2143	NA	NA	NA	NA	NA	NA	NA	NA	NA	Odds Ratio (OR; high vs. average risk groups) = 1.58 [1.1,2.25]	NA	NA	NA	NA
PPM000484	PGS000153	PSS000273	PGP000075	Breast cancer	NA	NA	30968590	10.1002/cam4.2143	NA	NA	NA	NA	NA	NA	NA	NA	NA	Odds Ratio (OR; high vs. average risk groups) = 1.47 [1.23,1.76]	NA	NA	NA	NA
PPM000485	PGS000154	PSS000274	PGP000075	Colorectal cancer	NA	NA	30968590	10.1002/cam4.2143	NA	NA	NA	NA	NA	NA	NA	NA	NA	Odds Ratio (OR; high vs. average risk groups) = 1.18 [0.87,1.61]	NA	NA	NA	NA
PPM000486	PGS000155	PSS000275	PGP000075	Glioma	NA	NA	30968590	10.1002/cam4.2143	NA	NA	NA	NA	NA	NA	NA	NA	NA	Odds Ratio (OR; high vs. average risk groups) = 1.8 [1.55,2.1]	NA	NA	NA	NA
PPM000487	PGS000156	PSS000276	PGP000075	Lung cancer	NA	NA	30968590	10.1002/cam4.2143	NA	NA	NA	NA	NA	NA	NA	NA	NA	Odds Ratio (OR; high vs. average risk groups) = 0.88 [0.57,1.36]	NA	NA	NA	NA
PPM000488	PGS000157	PSS000277	PGP000075	Melanoma	NA	NA	30968590	10.1002/cam4.2143	NA	NA	NA	NA	NA	NA	NA	NA	NA	Odds Ratio (OR; high vs. average risk groups) = 1.72 [1.37,2.16]	NA	NA	NA	NA
PPM000489	PGS000158	PSS000278	PGP000075	Ovarian cancer	NA	NA	30968590	10.1002/cam4.2143	NA	NA	NA	NA	NA	NA	NA	NA	NA	Odds Ratio (OR; high vs. average risk groups) = 1.63 [1.3,2.06]	NA	NA	NA	NA
PPM000490	PGS000159	PSS000279	PGP000075	Pancreatic cancer	NA	NA	30968590	10.1002/cam4.2143	NA	NA	NA	NA	NA	NA	NA	NA	NA	Odds Ratio (OR; high vs. average risk groups) = 1.67 [1.1,2.53]	NA	NA	NA	NA
PPM000491	PGS000160	PSS000280	PGP000075	Prostate cancer	NA	NA	30968590	10.1002/cam4.2143	NA	NA	NA	NA	NA	NA	NA	NA	NA	Odds Ratio (OR; high vs. average risk groups) = 1.73 [1.38,2.17]	NA	NA	NA	NA
PPM000492	PGS000161	PSS000281	PGP000075	Renal cancer	NA	NA	30968590	10.1002/cam4.2143	NA	NA	NA	NA	NA	NA	NA	NA	NA	Odds Ratio (OR; high vs. average risk groups) = 1.58 [1.14,2.18]	NA	NA	NA	NA
PPM000493	PGS000162	PSS000282	PGP000075	Thyroid cancer	NA	NA	30968590	10.1002/cam4.2143	NA	NA	NA	NA	NA	NA	NA	NA	NA	Odds Ratio (OR; high vs. average risk groups) = 1.7 [1.29,2.25]	NA	NA	NA	NA
PPM000494	PGS000011	PSS000283	PGP000076	Incident coronary artery disease	age, sex, self reported education level, 5 genetic principal components	NA	27959714	10.1056/NEJMoa1605086	NA	NA	NA	NA	NA	NA	NA	NA	NA	Hazard Ratio (HR; top 20% of score vs bottom 20%) = 1.75 [1.46,2.1]	NA	NA	NA	NA
PPM000495	PGS000011	PSS000286	PGP000076	Incident coronary artery disease	age, self reported education level, treatment (vitamin E vs aspirin), 5 genetic principal components	NA	27959714	10.1056/NEJMoa1605086	NA	NA	NA	NA	NA	NA	NA	NA	NA	Hazard Ratio (HR; top 20% of score vs bottom 20%) = 1.94 [1.58,2.39]	NA	NA	NA	NA
PPM000496	PGS000011	PSS000285	PGP000076	Incident coronary artery disease	age, sex, self reported education level	NA	27959714	10.1056/NEJMoa1605086	NA	NA	NA	NA	NA	NA	NA	NA	NA	Hazard Ratio (HR; top 20% of score vs bottom 20%) = 1.98 [1.76,2.23]	NA	NA	NA	NA
PPM000497	PGS000011	PSS000284	PGP000076	Coronary artery calcification	NA	NA	27959714	10.1056/NEJMoa1605086	NA	NA	NA	NA	NA	NA	NA	NA	NA	Agatston score (mean, top 20% of GRS) = 46.0 [9.0,54.0], Agatston score (mean, btttom 25% of GRS) = 21.0 [18.0,25.0]	NA	NA	NA	NA
PPM000498	PGS000018	PSS000287	PGP000077	Secondary cardiovascular events	Age, sex, diabetes, BMI, smoking, hypercholesterolemia, array, 4 genetics PCs	NA	NA	10.1101/19006718	1.15	[1.02,1.29]	NA	NA	NA	NA	NA	NA	NA	NA	0.066	NA	NA	NA
PPM000499	PGS000018	PSS000287	PGP000077	Moderate/heavy calficiations	Age, sex, surgery year, type of cerebrovascular symptoms, array, 4 genetic PCs	NA	NA	10.1101/19006718	NA	NA	NA	NA	NA	NA	NA	NA	NA	Odds Ratio (OR; top 20% vs. rest) = 1.001 [0.754,1.33]	NA	NA	NA	NA
PPM000500	PGS000018	PSS000287	PGP000077	Moderate/heavy collagen	Age, sex, surgery year, type of cerebrovascular symptoms, array, 4 genetic PCs	NA	NA	10.1101/19006718	NA	NA	NA	NA	NA	NA	NA	NA	NA	Odds Ratio (OR; top 20% vs. rest) = 1.091 [0.755,1.577]	NA	NA	NA	NA
PPM000501	PGS000018	PSS000287	PGP000077	Presence of lipid core >10%	Age, sex, surgery year, type of cerebrovascular symptoms, array, 4 genetic PCs	NA	NA	10.1101/19006718	NA	NA	NA	NA	NA	NA	NA	NA	NA	Odds Ratio (OR; top 20% vs. rest) = 1.591 [1.105,2.291]	NA	NA	NA	NA
PPM000502	PGS000018	PSS000287	PGP000077	Presence of IPH	Age, sex, surgery year, type of cerebrovascular symptoms, array, 4 genetic PCs	NA	NA	10.1101/19006718	NA	NA	NA	NA	NA	NA	NA	NA	NA	Odds Ratio (OR; top 20% vs. rest) = 1.112 [0.821,1.506]	NA	NA	NA	NA
PPM000503	PGS000018	PSS000287	PGP000077	Moderate/heavy smooth muscle cells	Age, sex, surgery year, type of cerebrovascular symptoms, array, 4 genetic PCs	NA	NA	10.1101/19006718	NA	NA	NA	NA	NA	NA	NA	NA	NA	Odds Ratio (OR; top 20% vs. rest) = 0.908 [0.652,1.265]	NA	NA	NA	NA
PPM000504	PGS000018	PSS000287	PGP000077	Moderate/heavy macrophages	Age, sex, surgery year, type of cerebrovascular symptoms, array, 4 genetic PCs	NA	NA	10.1101/19006718	NA	NA	NA	NA	NA	NA	NA	NA	NA	Odds Ratio (OR; top 20% vs. rest) = 1.49 [1.118,1.986]	NA	NA	NA	NA
PPM000505	PGS000018	PSS000287	PGP000077	Number of macrophages	Age, sex, surgery year, type of cerebrovascular symptoms, array, 4 genetic PCs	NA	NA	10.1101/19006718	NA	NA	NA	NA	NA	NA	NA	NA	NA	Beta (top 20% vs. rest) = 0.55 [-0.012,0.121]	NA	NA	NA	NA
PPM000506	PGS000018	PSS000287	PGP000077	Number of smoooth muscle cells	Age, sex, surgery year, type of cerebrovascular symptoms, array, 4 genetic PCs	NA	NA	10.1101/19006718	NA	NA	NA	NA	NA	NA	NA	NA	NA	Beta (top 20% vs. rest) = -0.056 [-0.143,0.031]	NA	NA	NA	NA
PPM000507	PGS000018	PSS000287	PGP000077	Microvessels	Age, sex, surgery year, type of cerebrovascular symptoms, array, 4 genetic PCs	NA	NA	10.1101/19006718	NA	NA	NA	NA	NA	NA	NA	NA	NA	Beta (top 20% vs. rest) = 0.072 [-0.037,0.182]	NA	NA	NA	NA
PPM000508	PGS000018	PSS000287	PGP000077	Plaque vulnerability score	Age, sex, surgery year, type of cerebrovascular symptoms, array, 4 genetic PCs	NA	NA	10.1101/19006718	NA	NA	0.198	[0.003,0.364]	NA	NA	NA	NA	NA	NA	NA	0.001	NA	NA
PPM000509	PGS000018	PSS000287	PGP000077	Moderate/heavy calficiations	Age, sex, surgery year, type of cerebrovascular symptoms, array, 4 genetic PCs	NA	NA	10.1101/19006718	NA	NA	0.94	[0.826,1.07]	NA	NA	NA	NA	NA	NA	NA	0.044	NA	NA
PPM000510	PGS000018	PSS000287	PGP000077	Moderate/heavy collagen	Age, sex, surgery year, type of cerebrovascular symptoms, array, 4 genetic PCs	NA	NA	10.1101/19006718	NA	NA	1.064	[0.919,1.231]	NA	NA	NA	NA	NA	NA	NA	0.057	NA	NA
PPM000511	PGS000018	PSS000287	PGP000077	Presence of lipid core >10%	Age, sex, surgery year, type of cerebrovascular symptoms, array, 4 genetic PCs	NA	NA	10.1101/19006718	NA	NA	1.171	[1.026,1.337]	NA	NA	NA	NA	NA	NA	NA	0.069	NA	NA
PPM000512	PGS000018	PSS000287	PGP000077	Presence of IPH	Age, sex, surgery year, type of cerebrovascular symptoms, array, 4 genetic PCs	NA	NA	10.1101/19006718	NA	NA	1.126	[0.999,1.27]	NA	NA	NA	NA	NA	NA	NA	0.063	NA	NA
PPM000513	PGS000018	PSS000287	PGP000077	Moderate/heavy smooth muscle cells	Age, sex, surgery year, type of cerebrovascular symptoms, array, 4 genetic PCs	NA	NA	10.1101/19006718	NA	NA	1.004	[0.88,1.145]	NA	NA	NA	NA	NA	NA	NA	0.05	NA	NA
PPM000514	PGS000018	PSS000287	PGP000077	Moderate/heavy macrophages	Age, sex, surgery year, type of cerebrovascular symptoms, array, 4 genetic PCs	NA	NA	10.1101/19006718	NA	NA	1.103	[0.983,1.237]	NA	NA	NA	NA	NA	NA	NA	0.061	NA	NA
PPM000515	PGS000018	PSS000287	PGP000077	Number of macrophages	Age, sex, surgery year, type of cerebrovascular symptoms, array, 4 genetic PCs	NA	NA	10.1101/19006718	NA	NA	NA	NA	0.01 [-0.015,0.036]	NA	NA	NA	NA	NA	NA	NA	NA	NA
PPM000516	PGS000018	PSS000287	PGP000077	Number of smoooth muscle cells	Age, sex, surgery year, type of cerebrovascular symptoms, array, 4 genetic PCs	NA	NA	10.1101/19006718	NA	NA	NA	NA	-0.004 [-0.038,0.031]	NA	NA	NA	NA	NA	NA	NA	NA	NA
PPM000517	PGS000018	PSS000287	PGP000077	Microvessels	Age, sex, surgery year, type of cerebrovascular symptoms, array, 4 genetic PCs	NA	NA	10.1101/19006718	NA	NA	NA	NA	0.037 [-0.006,0.08]	NA	NA	NA	NA	NA	NA	NA	NA	NA
PPM000518	PGS000018	PSS000287	PGP000077	Plaque vulnerability score	Age, sex, surgery year, type of cerebrovascular symptoms, array, 4 genetic PCs	NA	NA	10.1101/19006718	NA	NA	NA	NA	0.07 [0.003,0.137]	NA	NA	NA	NA	NA	NA	NA	NA	NA
PPM000519	PGS000163	PSS000291	PGP000078	Basophil count	sex, age, 10 genetic PCs	NA	32888494	10.1016/j.cell.2020.08.008	NA	NA	NA	NA	NA	NA	NA	NA	NA	RÂ² = 0.026910830245023644	NA	NA	NA	NA
PPM000520	PGS000164	PSS000291	PGP000078	Basophil percentage of white cells	sex, age, 10 genetic PCs	NA	32888494	10.1016/j.cell.2020.08.008	NA	NA	NA	NA	NA	NA	NA	NA	NA	RÂ² = 0.025442249145218858	NA	NA	NA	NA
PPM000521	PGS000165	PSS000291	PGP000078	Eosinophil count	sex, age, 10 genetic PCs	NA	32888494	10.1016/j.cell.2020.08.008	NA	NA	NA	NA	NA	NA	NA	NA	NA	RÂ² = 0.11154693249231386	NA	NA	NA	NA
PPM000522	PGS000166	PSS000291	PGP000078	Eosinophil percentage of white cells	sex, age, 10 genetic PCs	NA	32888494	10.1016/j.cell.2020.08.008	NA	NA	NA	NA	NA	NA	NA	NA	NA	RÂ² = 0.09789594372055176	NA	NA	NA	NA
PPM000523	PGS000167	PSS000291	PGP000078	Hematocrit	sex, age, 10 genetic PCs	NA	32888494	10.1016/j.cell.2020.08.008	NA	NA	NA	NA	NA	NA	NA	NA	NA	RÂ² = 0.04931281452002192	NA	NA	NA	NA
PPM000524	PGS000168	PSS000291	PGP000078	Hemoglobin concentration	sex, age, 10 genetic PCs	NA	32888494	10.1016/j.cell.2020.08.008	NA	NA	NA	NA	NA	NA	NA	NA	NA	RÂ² = 0.056966076797680724	NA	NA	NA	NA
PPM000525	PGS000169	PSS000291	PGP000078	High light scatter reticulocyte count	sex, age, 10 genetic PCs	NA	32888494	10.1016/j.cell.2020.08.008	NA	NA	NA	NA	NA	NA	NA	NA	NA	RÂ² = 0.11896252857449151	NA	NA	NA	NA
PPM000526	PGS000170	PSS000291	PGP000078	High light scatter reticulocyte percentage of red cells	sex, age, 10 genetic PCs	NA	32888494	10.1016/j.cell.2020.08.008	NA	NA	NA	NA	NA	NA	NA	NA	NA	RÂ² = 0.12799043072948066	NA	NA	NA	NA
PPM000527	PGS000171	PSS000291	PGP000078	Immature fraction of reticulocytes	sex, age, 10 genetic PCs	NA	32888494	10.1016/j.cell.2020.08.008	NA	NA	NA	NA	NA	NA	NA	NA	NA	RÂ² = 0.09164431983848349	NA	NA	NA	NA
PPM000528	PGS000172	PSS000291	PGP000078	Lymphocyte count	sex, age, 10 genetic PCs	NA	32888494	10.1016/j.cell.2020.08.008	NA	NA	NA	NA	NA	NA	NA	NA	NA	RÂ² = 0.10554561699528267	NA	NA	NA	NA
PPM000529	PGS000173	PSS000291	PGP000078	Lymphocyte percentage of white cells	sex, age, 10 genetic PCs	NA	32888494	10.1016/j.cell.2020.08.008	NA	NA	NA	NA	NA	NA	NA	NA	NA	RÂ² = 0.06964997398137522	NA	NA	NA	NA
PPM000530	PGS000174	PSS000291	PGP000078	Mean corpuscular hemoglobin	sex, age, 10 genetic PCs	NA	32888494	10.1016/j.cell.2020.08.008	NA	NA	NA	NA	NA	NA	NA	NA	NA	RÂ² = 0.18281776496984858	NA	NA	NA	NA
PPM000531	PGS000175	PSS000291	PGP000078	Mean corpuscular hemoglobin concentration	sex, age, 10 genetic PCs	NA	32888494	10.1016/j.cell.2020.08.008	NA	NA	NA	NA	NA	NA	NA	NA	NA	RÂ² = 0.051594274139581286	NA	NA	NA	NA
PPM000532	PGS000176	PSS000291	PGP000078	Mean corpuscular volume	sex, age, 10 genetic PCs	NA	32888494	10.1016/j.cell.2020.08.008	NA	NA	NA	NA	NA	NA	NA	NA	NA	RÂ² = 0.1593051260079346	NA	NA	NA	NA
PPM000533	PGS000177	PSS000291	PGP000078	Monocyte count	sex, age, 10 genetic PCs	NA	32888494	10.1016/j.cell.2020.08.008	NA	NA	NA	NA	NA	NA	NA	NA	NA	RÂ² = 0.15858624157317666	NA	NA	NA	NA
PPM000534	PGS000178	PSS000291	PGP000078	Monocyte percentage of white cells	sex, age, 10 genetic PCs	NA	32888494	10.1016/j.cell.2020.08.008	NA	NA	NA	NA	NA	NA	NA	NA	NA	RÂ² = 0.14461125084960885	NA	NA	NA	NA
PPM000535	PGS000179	PSS000291	PGP000078	Mean platelet volume	sex, age, 10 genetic PCs	NA	32888494	10.1016/j.cell.2020.08.008	NA	NA	NA	NA	NA	NA	NA	NA	NA	RÂ² = 0.27306006387352727	NA	NA	NA	NA
PPM000536	PGS000182	PSS000291	PGP000078	Neutrophil count	sex, age, 10 genetic PCs	NA	32888494	10.1016/j.cell.2020.08.008	NA	NA	NA	NA	NA	NA	NA	NA	NA	RÂ² = 0.08008636090611175	NA	NA	NA	NA
PPM000537	PGS000183	PSS000291	PGP000078	Neutrophil percentage of white cells	sex, age, 10 genetic PCs	NA	32888494	10.1016/j.cell.2020.08.008	NA	NA	NA	NA	NA	NA	NA	NA	NA	RÂ² = 0.06432370479028404	NA	NA	NA	NA
PPM000538	PGS000184	PSS000291	PGP000078	Plateletcrit	sex, age, 10 genetic PCs	NA	32888494	10.1016/j.cell.2020.08.008	NA	NA	NA	NA	NA	NA	NA	NA	NA	RÂ² = 0.15550441540089163	NA	NA	NA	NA
PPM000539	PGS000185	PSS000291	PGP000078	Platelet distribution width	sex, age, 10 genetic PCs	NA	32888494	10.1016/j.cell.2020.08.008	NA	NA	NA	NA	NA	NA	NA	NA	NA	RÂ² = 0.05996169723162094	NA	NA	NA	NA
PPM000540	PGS000186	PSS000291	PGP000078	Platelet count	sex, age, 10 genetic PCs	NA	32888494	10.1016/j.cell.2020.08.008	NA	NA	NA	NA	NA	NA	NA	NA	NA	RÂ² = 0.1919458783034048	NA	NA	NA	NA
PPM000541	PGS000187	PSS000291	PGP000078	Red blood cell count	sex, age, 10 genetic PCs	NA	32888494	10.1016/j.cell.2020.08.008	NA	NA	NA	NA	NA	NA	NA	NA	NA	RÂ² = 0.11764584462233502	NA	NA	NA	NA
PPM000542	PGS000188	PSS000291	PGP000078	Red cell distribution width	sex, age, 10 genetic PCs	NA	32888494	10.1016/j.cell.2020.08.008	NA	NA	NA	NA	NA	NA	NA	NA	NA	RÂ² = 0.09518929571570872	NA	NA	NA	NA
PPM000543	PGS000189	PSS000291	PGP000078	Reticulocyte count	sex, age, 10 genetic PCs	NA	32888494	10.1016/j.cell.2020.08.008	NA	NA	NA	NA	NA	NA	NA	NA	NA	RÂ² = 0.14141609608575825	NA	NA	NA	NA
PPM000544	PGS000190	PSS000291	PGP000078	Reticulocyte fraction of red cells	sex, age, 10 genetic PCs	NA	32888494	10.1016/j.cell.2020.08.008	NA	NA	NA	NA	NA	NA	NA	NA	NA	RÂ² = 0.15022055905487014	NA	NA	NA	NA
PPM000545	PGS000191	PSS000291	PGP000078	White blood cell count	sex, age, 10 genetic PCs	NA	32888494	10.1016/j.cell.2020.08.008	NA	NA	NA	NA	NA	NA	NA	NA	NA	RÂ² = 0.08671793673841267	NA	NA	NA	NA
PPM000546	PGS000163	PSS000290	PGP000078	Basophil count	sex, age, 10 genetic PCs	NA	32888494	10.1016/j.cell.2020.08.008	NA	NA	NA	NA	NA	NA	NA	NA	NA	RÂ² = 0.0088977112141824	NA	NA	NA	NA
PPM000547	PGS000165	PSS000290	PGP000078	Eosinophil count	sex, age, 10 genetic PCs	NA	32888494	10.1016/j.cell.2020.08.008	NA	NA	NA	NA	NA	NA	NA	NA	NA	RÂ² = 0.06931277783824	NA	NA	NA	NA
PPM000548	PGS000167	PSS000290	PGP000078	Hematocrit	sex, age, 10 genetic PCs	NA	32888494	10.1016/j.cell.2020.08.008	NA	NA	NA	NA	NA	NA	NA	NA	NA	RÂ² = 0.05146781897104	NA	NA	NA	NA
PPM000549	PGS000168	PSS000290	PGP000078	Hemoglobin concentration	sex, age, 10 genetic PCs	NA	32888494	10.1016/j.cell.2020.08.008	NA	NA	NA	NA	NA	NA	NA	NA	NA	RÂ² = 0.064603405584	NA	NA	NA	NA
PPM000550	PGS000172	PSS000290	PGP000078	Lymphocyte count	sex, age, 10 genetic PCs	NA	32888494	10.1016/j.cell.2020.08.008	NA	NA	NA	NA	NA	NA	NA	NA	NA	RÂ² = 0.03216861060721	NA	NA	NA	NA
PPM000551	PGS000175	PSS000290	PGP000078	Mean corpuscular hemoglobin concentration	sex, age, 10 genetic PCs	NA	32888494	10.1016/j.cell.2020.08.008	NA	NA	NA	NA	NA	NA	NA	NA	NA	RÂ² = 0.04795587553689	NA	NA	NA	NA
PPM000552	PGS000174	PSS000290	PGP000078	Mean corpuscular hemoglobin	sex, age, 10 genetic PCs	NA	32888494	10.1016/j.cell.2020.08.008	NA	NA	NA	NA	NA	NA	NA	NA	NA	RÂ² = 0.17482726125224998	NA	NA	NA	NA
PPM000553	PGS000176	PSS000290	PGP000078	Mean corpuscular volume	sex, age, 10 genetic PCs	NA	32888494	10.1016/j.cell.2020.08.008	NA	NA	NA	NA	NA	NA	NA	NA	NA	RÂ² = 0.166499089849	NA	NA	NA	NA
PPM000554	PGS000177	PSS000290	PGP000078	Monocyte count	sex, age, 10 genetic PCs	NA	32888494	10.1016/j.cell.2020.08.008	NA	NA	NA	NA	NA	NA	NA	NA	NA	RÂ² = 0.09473720799481002	NA	NA	NA	NA
PPM000555	PGS000179	PSS000290	PGP000078	Mean platelet volume	sex, age, 10 genetic PCs	NA	32888494	10.1016/j.cell.2020.08.008	NA	NA	NA	NA	NA	NA	NA	NA	NA	RÂ² = 0.19379488101796	NA	NA	NA	NA
PPM000556	PGS000182	PSS000290	PGP000078	Neutrophil count	sex, age, 10 genetic PCs	NA	32888494	10.1016/j.cell.2020.08.008	NA	NA	NA	NA	NA	NA	NA	NA	NA	RÂ² = 0.06858574356543999	NA	NA	NA	NA
PPM000557	PGS000186	PSS000290	PGP000078	Platelet count	sex, age, 10 genetic PCs	NA	32888494	10.1016/j.cell.2020.08.008	NA	NA	NA	NA	NA	NA	NA	NA	NA	RÂ² = 0.16048845222201003	NA	NA	NA	NA
PPM000558	PGS000187	PSS000290	PGP000078	Red blood cell count	sex, age, 10 genetic PCs	NA	32888494	10.1016/j.cell.2020.08.008	NA	NA	NA	NA	NA	NA	NA	NA	NA	RÂ² = 0.06797507483209	NA	NA	NA	NA
PPM000559	PGS000188	PSS000290	PGP000078	Red cell distribution width	sex, age, 10 genetic PCs	NA	32888494	10.1016/j.cell.2020.08.008	NA	NA	NA	NA	NA	NA	NA	NA	NA	RÂ² = 0.07408984583025001	NA	NA	NA	NA
PPM000560	PGS000191	PSS000290	PGP000078	White blood cell count	sex, age, 10 genetic PCs	NA	32888494	10.1016/j.cell.2020.08.008	NA	NA	NA	NA	NA	NA	NA	NA	NA	RÂ² = 0.06335555804809001	NA	NA	NA	NA
PPM000561	PGS000192	PSS000292	PGP000079	Low-density lipoprotein (LDL) levels	NA	NA	18354102	10.1056/nejmoa0706728	NA	NA	NA	NA	NA	NA	NA	NA	NA	Association p-value = 3e-24	NA	NA	NA	NA
PPM000562	PGS000192	PSS000292	PGP000079	High-density lipoprotein (HDL) levels	NA	NA	18354102	10.1056/nejmoa0706728	NA	NA	NA	NA	NA	NA	NA	NA	NA	Association p-value = 2e-18	NA	NA	NA	NA
PPM000563	PGS000192	PSS000292	PGP000079	Incident cardiovascular event	age, sex, family history of MI, LDL cholesterol, HDL cholesterol, triglycerides, blood pressure, body mass index, diabetes status, smoking status, CRP, lipid lowering medication	NA	18354102	10.1056/nejmoa0706728	NA	NA	NA	NA	NA	0.8	NA	NA	NA	Hazard Ratio (HR; per allele) = 1.15 [1.07,1.24]	NA	NA	0.325	NA
PPM000564	PGS000193	PSS000294	PGS000080	Major depressive disorder	batch, centre, genomic prinicipal components (x6)	NA	31969693	10.1038/s41380-019-0546-6	NA	NA	1.179	NA	NA	NA	NA	NA	NA	RÂ² = 0.01485162, Nagelkerke pseudo-R2 (increase when adding PRS to null model of covariates) = 0.00785	NA	0.069	NA	NA
PPM000565	PGS000194	PSS000322	PGP000081	Rheumatoid arhtirits diagnosis in patient with arthritis	G-PROB_Raneg	(Setting I: Assigning patient diagnoses based on billing codes)	32461333	10.1126/scitranslmed.aay1548	NA	NA	NA	NA	NA	0.69	[0.65,0.72]	NA	NA	NA	NA	NA	0.173	NA
PPM000566	PGS000195	PSS000322	PGP000081	Rheumatoid arhtirits diagnosis in patient with arthritis	G-PROB_Rapos	(Setting I: Assigning patient diagnoses based on billing codes)	32461333	10.1126/scitranslmed.aay1548	NA	NA	NA	NA	NA	0.69	[0.65,0.72]	NA	NA	NA	NA	NA	0.173	NA
PPM000567	PGS000196	PSS000324	PGP000081	Systemic lupus erythematosus diagnosis in patient with arthritis	NA	(Setting I: Assigning patient diagnoses based on billing codes)	32461333	10.1126/scitranslmed.aay1548	NA	NA	NA	NA	NA	0.74	[0.7,0.78]	NA	NA	NA	NA	NA	0.231	NA
PPM000568	PGS000197	PSS000323	PGP000081	Spondyloarthropathy diagnosis in patient with arthritis	NA	(Setting I: Assigning patient diagnoses based on billing codes)	32461333	10.1126/scitranslmed.aay1548	NA	NA	NA	NA	NA	0.58	[0.5,0.67]	NA	NA	NA	NA	NA	0.087	NA
PPM000569	PGS000198	PSS000321	PGP000081	Psoriatic arthritis diagnosis in patient with arthritis	NA	(Setting I: Assigning patient diagnoses based on billing codes)	32461333	10.1126/scitranslmed.aay1548	NA	NA	NA	NA	NA	0.61	[0.52,0.69]	NA	NA	NA	NA	NA	0.106	NA
PPM000570	PGS000199	PSS000320	PGP000081	Gout diagnosis in patient with arthritis	NA	(Setting I: Assigning patient diagnoses based on billing codes)	32461333	10.1126/scitranslmed.aay1548	NA	NA	NA	NA	NA	0.78	[0.75,0.8]	NA	NA	NA	NA	NA	0.29	NA
PPM000571	PGS000194	PSS000314	PGP000081	Rheumatoid arhtirits diagnosis in patient with arthritis	G-PROB_Raneg	(Setting II: Assigning patient diagnoses based on medical records)	32461333	10.1126/scitranslmed.aay1548	NA	NA	NA	NA	NA	0.75	[0.68,0.81]	NA	NA	NA	NA	NA	0.245	NA
PPM000572	PGS000195	PSS000314	PGP000081	Rheumatoid arhtirits diagnosis in patient with arthritis	G-PROB_Rapos	(Setting II: Assigning patient diagnoses based on medical records)	32461333	10.1126/scitranslmed.aay1548	NA	NA	NA	NA	NA	0.75	[0.68,0.81]	NA	NA	NA	NA	NA	0.245	NA
PPM000573	PGS000196	PSS000318	PGP000081	Systemic lupus erythematosus diagnosis in patient with arthritis	NA	(Setting II: Assigning patient diagnoses based on medical records)	32461333	10.1126/scitranslmed.aay1548	NA	NA	NA	NA	NA	0.79	[0.72,0.85]	NA	NA	NA	NA	NA	0.307	NA
PPM000574	PGS000197	PSS000316	PGP000081	Spondyloarthropathy diagnosis in patient with arthritis	NA	(Setting II: Assigning patient diagnoses based on medical records)	32461333	10.1126/scitranslmed.aay1548	NA	NA	NA	NA	NA	0.87	[0.76,0.96]	NA	NA	NA	NA	NA	0.479	NA
PPM000575	PGS000198	PSS000312	PGP000081	Psoriatic arthritis diagnosis in patient with arthritis	NA	(Setting II: Assigning patient diagnoses based on medical records)	32461333	10.1126/scitranslmed.aay1548	NA	NA	NA	NA	NA	0.71	[0.63,0.82]	NA	NA	NA	NA	NA	0.194	NA
PPM000576	PGS000199	PSS000310	PGP000081	Gout diagnosis in patient with arthritis	NA	(Setting II: Assigning patient diagnoses based on medical records)	32461333	10.1126/scitranslmed.aay1548	NA	NA	NA	NA	NA	0.82	[0.73,0.94]	NA	NA	NA	NA	NA	0.363	NA
PPM000577	PGS000194	PSS000315	PGP000081	Rheumatoid arhtirits diagnosis in patient with arthritis	RAN_Gprob	(Setting III: Selecting patients presenting with inflammatory arthritis at their first visit)	32461333	10.1126/scitranslmed.aay1548	NA	NA	NA	NA	NA	0.69	[0.63,0.76]	NA	NA	NA	NA	NA	0.173	NA
PPM000578	PGS000195	PSS000315	PGP000081	Rheumatoid arhtirits diagnosis in patient with arthritis	G-PROB_Rapos	(Setting III: Selecting patients presenting with inflammatory arthritis at their first visit)	32461333	10.1126/scitranslmed.aay1548	NA	NA	NA	NA	NA	0.69	[0.63,0.76]	NA	NA	NA	NA	NA	0.173	NA
PPM000579	PGS000196	PSS000319	PGP000081	Systemic lupus erythematosus diagnosis in patient with arthritis	NA	(Setting III: Selecting patients presenting with inflammatory arthritis at their first visit)	32461333	10.1126/scitranslmed.aay1548	NA	NA	NA	NA	NA	0.61	[0.27,0.86]	NA	NA	NA	NA	NA	0.106	NA
PPM000580	PGS000197	PSS000317	PGP000081	Spondyloarthropathy diagnosis in patient with arthritis	NA	(Setting III: Selecting patients presenting with inflammatory arthritis at their first visit)	32461333	10.1126/scitranslmed.aay1548	NA	NA	NA	NA	NA	0.56	[0.33,0.84]	NA	NA	NA	NA	NA	0.076	NA
PPM000581	PGS000198	PSS000313	PGP000081	Psoriatic arthritis diagnosis in patient with arthritis	NA	(Setting III: Selecting patients presenting with inflammatory arthritis at their first visit)	32461333	10.1126/scitranslmed.aay1548	NA	NA	NA	NA	NA	0.62	[0.48,0.8]	NA	NA	NA	NA	NA	0.113	NA
PPM000582	PGS000199	PSS000311	PGP000081	Gout diagnosis in patient with arthritis	NA	(Setting III: Selecting patients presenting with inflammatory arthritis at their first visit)	32461333	10.1126/scitranslmed.aay1548	NA	NA	NA	NA	NA	0.85	[0.8,0.91]	NA	NA	NA	NA	NA	0.429	NA
PPM000583	PGS000200	PSS000330	PGP000082	Incident cardiovascular disease	sex, total cholesterol, high-density lipoproteinâ€“cholesterol, body mass index, systolic blood pressure, antihypertensive treatment, smoking, type 2 diabetes mellitus	Age as timescale Cox regression	23599444	10.1161/atvbaha.112.301120	1.18	[1.12,1.24]	NA	NA	NA	NA	NA	NA	NA	NA	0.07	NA	NA	NA
PPM000584	PGS000200	PSS000329	PGP000082	Incident coronary heart disease	sex, total cholesterol, high-density lipoproteinâ€“cholesterol, body mass index, systolic blood pressure, antihypertensive treatment, smoking, type 2 diabetes mellitus	Age as timescale Cox regression	23599444	10.1161/atvbaha.112.301120	1.27	[1.2,1.35]	NA	NA	NA	NA	NA	NA	NA	NA	0.08	NA	NA	NA
PPM000585	PGS000200	PSS000328	PGP000082	Incident acute coronary syndrome	sex, total cholesterol, high-density lipoproteinâ€“cholesterol, body mass index, systolic blood pressure, antihypertensive treatment, smoking, type 2 diabetes mellitus	Age as timescale Cox regression	23599444	10.1161/atvbaha.112.301120	1.27	[1.18,1.37]	NA	NA	NA	NA	NA	NA	NA	NA	0.08	NA	NA	NA
PPM000586	PGS000200	PSS000330	PGP000082	Incident cardiovascular disease	sex, total cholesterol, high-density lipoproteinâ€“cholesterol, body mass index, systolic blood pressure, antihypertensive treatment, smoking, type 2 diabetes mellitus, family history	Age as timescale Cox regression	23599444	10.1161/atvbaha.112.301120	NA	NA	NA	NA	NA	NA	NA	0.84	NA	Î”C-index (over covariate only model) = 0.003 [0.002,0.004]	NA	NA	NA	0.406
PPM000587	PGS000200	PSS000329	PGP000082	Incident coronary heart disease	sex, total cholesterol, high-density lipoproteinâ€“cholesterol, body mass index, systolic blood pressure, antihypertensive treatment, smoking, type 2 diabetes mellitus, family history	Age as timescale Cox regression	23599444	10.1161/atvbaha.112.301120	NA	NA	NA	NA	NA	NA	NA	0.856	NA	Î”C-index (over covariate only model) = 0.005 [0.004,0.006]	NA	NA	NA	0.443
PPM000588	PGS000200	PSS000328	PGP000082	Incident acute coronary syndrome	sex, total cholesterol, high-density lipoproteinâ€“cholesterol, body mass index, systolic blood pressure, antihypertensive treatment, smoking, type 2 diabetes mellitus, family history	Age as timescale Cox regression	23599444	10.1161/atvbaha.112.301120	NA	NA	NA	NA	NA	NA	NA	0.859	NA	Î”C-index (over covariate only model) = 0.004 [0.003,0.005]	NA	NA	NA	0.451
PPM000589	PGS000011	PSS000334	PGP000083	Incident coronary heart disease	sex, eMERGE site, first five ancestry-specific principal components	Age-as-time-scale Cox regression	32386537	10.1016/j.ajhg.2020.04.002	1.2	[1.15,1.25]	NA	NA	NA	NA	NA	0.698	NA	NA	0.072	NA	NA	0.181
PPM000590	PGS000013	PSS000334	PGP000083	Incident coronary heart disease	sex, eMERGE site, first five ancestry-specific principal components	Age-as-time-scale Cox regression	32386537	10.1016/j.ajhg.2020.04.002	1.5	[1.43,1.56]	NA	NA	NA	NA	NA	0.719	NA	NA	0.108	NA	NA	0.205
PPM000591	PGS000018	PSS000334	PGP000083	Incident coronary heart disease	sex, eMERGE site, first five ancestry-specific principal components	Age-as-time-scale Cox regression	32386537	10.1016/j.ajhg.2020.04.002	1.53	[1.46,1.6]	NA	NA	NA	NA	NA	0.719	NA	NA	0.111	NA	NA	0.205
PPM000592	PGS000011	PSS000332	PGP000083	Incident coronary heart disease	sex, eMERGE site, first five ancestry-specific principal components	Age-as-time-scale Cox regression	32386537	10.1016/j.ajhg.2020.04.002	1.05	[0.94,1.17]	NA	NA	NA	NA	NA	0.649	NA	NA	0.055	NA	NA	0.135
PPM000593	PGS000013	PSS000332	PGP000083	Incident coronary heart disease	sex, eMERGE site, first five ancestry-specific principal components	Age-as-time-scale Cox regression	32386537	10.1016/j.ajhg.2020.04.002	1.19	[1.07,1.33]	NA	NA	NA	NA	NA	0.656	NA	NA	0.071	NA	NA	0.141
PPM000594	PGS000018	PSS000332	PGP000083	Incident coronary heart disease	sex, eMERGE site, first five ancestry-specific principal components	Age-as-time-scale Cox regression	32386537	10.1016/j.ajhg.2020.04.002	1.27	[1.13,1.43]	NA	NA	NA	NA	NA	0.663	NA	NA	0.08	NA	NA	0.147
PPM000595	PGS000011	PSS000336	PGP000083	Incident coronary heart disease	sex, eMERGE site, first five ancestry-specific principal components	Age-as-time-scale Cox regression	32386537	10.1016/j.ajhg.2020.04.002	1.13	[0.93,1.36]	NA	NA	NA	NA	NA	0.654	NA	NA	0.064	NA	NA	0.139
PPM000596	PGS000013	PSS000336	PGP000083	Incident coronary heart disease	sex, eMERGE site, first five ancestry-specific principal components	Age-as-time-scale Cox regression	32386537	10.1016/j.ajhg.2020.04.002	1.16	[0.96,1.41]	NA	NA	NA	NA	NA	0.659	NA	NA	0.067	NA	NA	0.143
PPM000597	PGS000018	PSS000336	PGP000083	Incident coronary heart disease	sex, eMERGE site, first five ancestry-specific principal components	Age-as-time-scale Cox regression	32386537	10.1016/j.ajhg.2020.04.002	1.53	[1.23,1.9]	NA	NA	NA	NA	NA	0.683	NA	NA	0.111	NA	NA	0.166
PPM000598	PGS000011	PSS000333	PGP000083	Coronary heart disease (incident and prevalent)	age at first EHR record, duration of EHR, sex, eMERGE site, first five ancestry-specific principal components	NA	32386537	10.1016/j.ajhg.2020.04.002	NA	NA	1.28	[1.25,1.32]	NA	0.75	NA	NA	NA	NA	NA	0.081	0.245	NA
PPM000599	PGS000013	PSS000333	PGP000083	Coronary heart disease (incident and prevalent)	age at first EHR record, duration of EHR, sex, eMERGE site, first five ancestry-specific principal components	NA	32386537	10.1016/j.ajhg.2020.04.002	NA	NA	1.66	[1.62,1.71]	NA	0.77	NA	NA	NA	NA	NA	0.128	0.274	NA
PPM000600	PGS000018	PSS000333	PGP000083	Coronary heart disease (incident and prevalent)	age at first EHR record, duration of EHR, sex, eMERGE site, first five ancestry-specific principal components	NA	32386537	10.1016/j.ajhg.2020.04.002	NA	NA	1.73	[1.68,1.78]	NA	0.772	NA	NA	NA	NA	NA	0.136	0.277	NA
PPM000601	PGS000011	PSS000331	PGP000083	Coronary heart disease (incident and prevalent)	age at first EHR record, duration of EHR, sex, eMERGE site, first five ancestry-specific principal components	NA	32386537	10.1016/j.ajhg.2020.04.002	NA	NA	1.05	[0.98,1.14]	NA	0.763	NA	NA	NA	NA	NA	0.055	0.264	NA
PPM000602	PGS000013	PSS000331	PGP000083	Coronary heart disease (incident and prevalent)	age at first EHR record, duration of EHR, sex, eMERGE site, first five ancestry-specific principal components	NA	32386537	10.1016/j.ajhg.2020.04.002	NA	NA	1.3	[1.21,1.41]	NA	0.771	NA	NA	NA	NA	NA	0.083	0.276	NA
PPM000603	PGS000018	PSS000331	PGP000083	Coronary heart disease (incident and prevalent)	age at first EHR record, duration of EHR, sex, eMERGE site, first five ancestry-specific principal components	NA	32386537	10.1016/j.ajhg.2020.04.002	NA	NA	1.4	[1.3,1.52]	NA	0.775	NA	NA	NA	NA	NA	0.095	0.282	NA
PPM000604	PGS000011	PSS000335	PGP000083	Coronary heart disease (incident and prevalent)	age at first EHR record, duration of EHR, sex, eMERGE site, first five ancestry-specific principal components	NA	32386537	10.1016/j.ajhg.2020.04.002	NA	NA	1.2	[1.06,1.35]	NA	0.769	NA	NA	NA	NA	NA	0.072	0.273	NA
PPM000605	PGS000013	PSS000335	PGP000083	Coronary heart disease (incident and prevalent)	age at first EHR record, duration of EHR, sex, eMERGE site, first five ancestry-specific principal components	NA	32386537	10.1016/j.ajhg.2020.04.002	NA	NA	1.42	[1.25,1.61]	NA	0.776	NA	NA	NA	NA	NA	0.098	0.284	NA
PPM000606	PGS000018	PSS000335	PGP000083	Coronary heart disease (incident and prevalent)	age at first EHR record, duration of EHR, sex, eMERGE site, first five ancestry-specific principal components	NA	32386537	10.1016/j.ajhg.2020.04.002	NA	NA	1.93	[1.67,2.22]	NA	0.794	NA	NA	NA	NA	NA	0.162	0.314	NA
PPM000607	PGS000200	PSS000334	PGP000083	Incident coronary heart disease	sex, eMERGE site, first five ancestry-specific principal components	NA	32386537	10.1016/j.ajhg.2020.04.002	1.18	[1.13,1.23]	NA	NA	NA	NA	NA	0.697	NA	NA	0.07	NA	NA	0.18
PPM000608	PGS000200	PSS000332	PGP000083	Incident coronary heart disease	sex, eMERGE site, first five ancestry-specific principal components	NA	32386537	10.1016/j.ajhg.2020.04.002	1.11	[0.99,1.24]	NA	NA	NA	NA	NA	0.652	NA	NA	0.062	NA	NA	0.137
PPM000609	PGS000200	PSS000336	PGP000083	Incident coronary heart disease	sex, eMERGE site, first five ancestry-specific principal components	NA	32386537	10.1016/j.ajhg.2020.04.002	1.14	[0.94,1.37]	NA	NA	NA	NA	NA	0.655	NA	NA	0.065	NA	NA	0.14
PPM000610	PGS000200	PSS000333	PGP000083	Coronary heart disease (incident and prevalent)	age at first EHR record, duration of EHR, sex, eMERGE site, first five ancestry-specific principal components	NA	32386537	10.1016/j.ajhg.2020.04.002	NA	NA	1.24	[1.21,1.28]	NA	0.748	NA	NA	NA	NA	NA	0.076	0.242	NA
PPM000611	PGS000200	PSS000331	PGP000083	Coronary heart disease (incident and prevalent)	age at first EHR record, duration of EHR, sex, eMERGE site, first five ancestry-specific principal components	NA	32386537	10.1016/j.ajhg.2020.04.002	NA	NA	1.07	[0.99,1.16]	NA	0.763	NA	NA	NA	NA	NA	0.057	0.264	NA
PPM000612	PGS000200	PSS000335	PGP000083	Coronary heart disease (incident and prevalent)	age at first EHR record, duration of EHR, sex, eMERGE site, first five ancestry-specific principal components	NA	32386537	10.1016/j.ajhg.2020.04.002	NA	NA	1.27	[1.12,1.42]	NA	0.771	NA	NA	NA	NA	NA	0.08	0.276	NA
PPM000613	PGS000200	PSS000334	PGP000083	Incident coronary heart disease	sex, eMERGE site, diabetes, hypertension, hyperlipidemia, statin use, first 5 ancestry-specific principal components	Age-as-time-scale Cox regression	32386537	10.1016/j.ajhg.2020.04.002	1.17	[1.12,1.22]	NA	NA	NA	NA	NA	0.735	NA	NA	0.068	NA	NA	0.225
PPM000614	PGS000011	PSS000334	PGP000083	Incident coronary heart disease	sex, eMERGE site, diabetes, hypertension, hyperlipidemia, statin use, first 5 ancestry-specific principal components	Age-as-time-scale Cox regression	32386537	10.1016/j.ajhg.2020.04.002	1.2	[1.15,1.25]	NA	NA	NA	NA	NA	0.736	NA	NA	0.072	NA	NA	0.226
PPM000615	PGS000013	PSS000334	PGP000083	Incident coronary heart disease	sex, eMERGE site, diabetes, hypertension, hyperlipidemia, statin use, first 5 ancestry-specific principal components	Age-as-time-scale Cox regression	32386537	10.1016/j.ajhg.2020.04.002	1.47	[1.41,1.54]	NA	NA	NA	NA	NA	0.75	NA	NA	0.104	NA	NA	0.245
PPM000616	PGS000018	PSS000334	PGP000083	Incident coronary heart disease	sex, eMERGE site, diabetes, hypertension, hyperlipidemia, statin use, first 5 ancestry-specific principal components	Age-as-time-scale Cox regression	32386537	10.1016/j.ajhg.2020.04.002	1.49	[1.43,1.56]	NA	NA	NA	NA	NA	0.75	NA	NA	0.106	NA	NA	0.245
PPM000617	PGS000200	PSS000332	PGP000083	Incident coronary heart disease	sex, eMERGE site, diabetes, hypertension, hyperlipidemia, statin use, first 5 ancestry-specific principal components	Age-as-time-scale Cox regression	32386537	10.1016/j.ajhg.2020.04.002	1.11	[0.99,1.25]	NA	NA	NA	NA	NA	0.706	NA	NA	0.062	NA	NA	0.19
PPM000618	PGS000011	PSS000332	PGP000083	Incident coronary heart disease	sex, eMERGE site, diabetes, hypertension, hyperlipidemia, statin use, first 5 ancestry-specific principal components	Age-as-time-scale Cox regression	32386537	10.1016/j.ajhg.2020.04.002	1.05	[0.94,1.18]	NA	NA	NA	NA	NA	0.704	NA	NA	0.055	NA	NA	0.188
PPM000619	PGS000013	PSS000332	PGP000083	Incident coronary heart disease	sex, eMERGE site, diabetes, hypertension, hyperlipidemia, statin use, first 5 ancestry-specific principal components	Age-as-time-scale Cox regression	32386537	10.1016/j.ajhg.2020.04.002	1.17	[1.04,1.31]	NA	NA	NA	NA	NA	0.712	NA	NA	0.068	NA	NA	0.197
PPM000620	PGS000018	PSS000332	PGP000083	Incident coronary heart disease	sex, eMERGE site, diabetes, hypertension, hyperlipidemia, statin use, first 5 ancestry-specific principal components	Age-as-time-scale Cox regression	32386537	10.1016/j.ajhg.2020.04.002	1.25	[1.12,1.41]	NA	NA	NA	NA	NA	0.723	NA	NA	0.078	NA	NA	0.21
PPM000621	PGS000200	PSS000336	PGP000083	Incident coronary heart disease	sex, eMERGE site, diabetes, hypertension, hyperlipidemia, statin use, first 5 ancestry-specific principal components	Age-as-time-scale Cox regression	32386537	10.1016/j.ajhg.2020.04.002	1.13	[0.93,1.37]	NA	NA	NA	NA	NA	0.709	NA	NA	0.064	NA	NA	0.193
PPM000622	PGS000011	PSS000336	PGP000083	Incident coronary heart disease	sex, eMERGE site, diabetes, hypertension, hyperlipidemia, statin use, first 5 ancestry-specific principal components	Age-as-time-scale Cox regression	32386537	10.1016/j.ajhg.2020.04.002	1.12	[0.93,1.36]	NA	NA	NA	NA	NA	0.708	NA	NA	0.063	NA	NA	0.192
PPM000623	PGS000013	PSS000336	PGP000083	Incident coronary heart disease	sex, eMERGE site, diabetes, hypertension, hyperlipidemia, statin use, first 5 ancestry-specific principal components	Age-as-time-scale Cox regression	32386537	10.1016/j.ajhg.2020.04.002	1.14	[0.94,1.39]	NA	NA	NA	NA	NA	0.708	NA	NA	0.065	NA	NA	0.192
PPM000624	PGS000018	PSS000336	PGP000083	Incident coronary heart disease	sex, eMERGE site, diabetes, hypertension, hyperlipidemia, statin use, first 5 ancestry-specific principal components	Age-as-time-scale Cox regression	32386537	10.1016/j.ajhg.2020.04.002	1.5	[1.21,1.87]	NA	NA	NA	NA	NA	0.725	NA	NA	0.108	NA	NA	0.212
PPM000625	PGS000203	PSS000339	PGP000084	Alcohol use disorder (DSM-5 criteria count, log-transformed)	sex, age of last observation, 10 Genetic PCs, genotyping array, data collection site	NA	32555147	10.1038/s41398-020-00865-8	NA	NA	NA	NA	0.121 (0.01)	NA	NA	NA	NA	Î”R-squared (vs. covariates alone) = 0.01734	NA	NA	NA	NA
PPM000626	PGS000201	PSS000339	PGP000084	Alcohol use disorder (DSM-5 criteria count, log-transformed)	sex, age of last observation, 10 Genetic PCs, genotyping array, data collection site	NA	32555147	10.1038/s41398-020-00865-8	NA	NA	NA	NA	0.099 (0.01)	NA	NA	NA	NA	Î”R-squared (vs. covariates alone) = 0.01192	NA	NA	NA	NA
PPM000627	PGS000205	PSS000339	PGP000084	Alcohol use disorder (DSM-5 criteria count, log-transformed)	sex, age of last observation, 10 Genetic PCs, genotyping array, data collection site	NA	32555147	10.1038/s41398-020-00865-8	NA	NA	NA	NA	0.117 (0.011)	NA	NA	NA	NA	Î”R-squared (vs. covariates alone) = 0.01613	NA	NA	NA	NA
PPM000628	PGS000204	PSS000340	PGP000084	Alcohol use disorder (DSM-5 criteria count, log-transformed)	sex, age of last observation, 10 Genetic PCs	NA	32555147	10.1038/s41398-020-00865-8	NA	NA	NA	NA	0.114 (0.019)	NA	NA	NA	NA	Î”R-squared (vs. covariates alone) = 0.0298	NA	NA	NA	NA
PPM000629	PGS000202	PSS000340	PGP000084	Alcohol use disorder (DSM-5 criteria count, log-transformed)	sex, age of last observation, 10 Genetic PCs	NA	32555147	10.1038/s41398-020-00865-8	NA	NA	NA	NA	0.043 (0.019)	NA	NA	NA	NA	Î”R-squared (vs. covariates alone) = 0.00456	NA	NA	NA	NA
PPM000630	PGS000206	PSS000340	PGP000084	Alcohol use disorder (DSM-5 criteria count, log-transformed)	sex, age of last observation, 10 Genetic PCs	NA	32555147	10.1038/s41398-020-00865-8	NA	NA	NA	NA	0.1 (0.02)	NA	NA	NA	NA	Î”R-squared (vs. covariates alone) = 0.02273	NA	NA	NA	NA
PPM000631	PGS000207	PSS000342	PGP000085	Thyroid cancer	gender, birth year, family history of disease (1st or 2nd degree relative)	AUROC (Clinical factors alone) = 0.585 [0.565 - 0.605]	32132206	10.1073/pnas.1919976117	NA	NA	NA	NA	NA	0.692	[0.673,0.71]	NA	NA	NA	NA	NA	0.175	NA
PPM000632	PGS000208	PSS000341	PGP000085	Thyroid cancer	gender, birth year, family history of disease (1st or 2nd degree relative)	AUROC (Clinical factors alone) = 0.697 [0.680 - 0.714]	32132206	10.1073/pnas.1919976117	NA	NA	NA	NA	NA	0.751	[0.736,0.768]	NA	NA	NA	NA	NA	0.246	NA
PPM000633	PGS000209	PSS000343	PGP000085	Thyroid cancer	gender, birth year	AUROC (Clinical factors alone) = 0.629 [0.606 - 0.651]	32132206	10.1073/pnas.1919976117	NA	NA	NA	NA	NA	0.694	[0.673,0.716]	NA	NA	NA	NA	NA	0.177	NA
PPM000634	PGS000210	PSS000347	PGP000086	Chronic obstructive pulmonary disease	age, age^2, sex, height, smoking, 10 genetic PCs	NA	30804560	10.1038/s41588-018-0321-7	NA	NA	1.348	[1.152,1.577]	NA	NA	NA	NA	NA	NA	NA	0.089	NA	NA
PPM000635	PGS000210	PSS000350	PGP000086	Chronic obstructive pulmonary disease	age, age^2, sex, height, smoking, 10 genetic PCs	NA	30804560	10.1038/s41588-018-0321-7	NA	NA	1.414	[1.254,1.594]	NA	NA	NA	NA	NA	NA	NA	0.097	NA	NA
PPM000636	PGS000210	PSS000348	PGP000086	Chronic obstructive pulmonary disease	age, age^2, sex, height, smoking, 10 genetic PCs	*Potential inflation (some weights are derived in a UKB GWAS)	30804560	10.1038/s41588-018-0321-7	NA	NA	1.436	[1.411,1.461]	NA	NA	NA	NA	NA	NA	NA	0.1	NA	NA
PPM000637	PGS000210	PSS000349	PGP000086	Chronic obstructive pulmonary disease	age, age^2, sex, height, smoking, 10 genetic PCs	NA	30804560	10.1038/s41588-018-0321-7	NA	NA	1.506	[1.325,1.712]	NA	NA	NA	NA	NA	NA	NA	0.108	NA	NA
PPM000638	PGS000210	PSS000345	PGP000086	Chronic obstructive pulmonary disease	age, age^2, sex, height, smoking	Models were stratified by geographical region and meta-analyzed. 12 Proxy SNPs were used	30804560	10.1038/s41588-018-0321-7	NA	NA	1.219	[1.182,1.256]	NA	NA	NA	NA	NA	NA	NA	0.074	NA	NA
PPM000639	PGS000210	PSS000352	PGP000086	Lung Function (FEV1/FVC)	age, age^2, sex, height, smoking, 10 genetic PCs	NA	30804560	10.1038/s41588-018-0321-7	NA	NA	NA	NA	-0.086 [-0.116,-0.056]	NA	NA	NA	NA	NA	NA	NA	NA	NA
PPM000640	PGS000210	PSS000357	PGP000086	Lung Function (FEV1/FVC)	age, age^2, sex, height, smoking, 10 genetic PCs	NA	30804560	10.1038/s41588-018-0321-7	NA	NA	NA	NA	-0.181 [-0.205,-0.156]	NA	NA	NA	NA	NA	NA	NA	NA	NA
PPM000641	PGS000210	PSS000354	PGP000086	Lung Function (FEV1/FVC)	age, age^2, sex, height, smoking, 10 genetic PCs	NA	30804560	10.1038/s41588-018-0321-7	NA	NA	NA	NA	-0.142 [-0.191,-0.093]	NA	NA	NA	NA	NA	NA	NA	NA	NA
PPM000642	PGS000210	PSS000355	PGP000086	Lung Function (FEV1/FVC)	age, age^2, sex, height, smoking, 10 genetic PCs	*Potential inflation (some weights are derived in a UKB GWAS)	30804560	10.1038/s41588-018-0321-7	NA	NA	NA	NA	-0.224 [-0.227,-0.221]	NA	NA	NA	NA	NA	NA	NA	NA	NA
PPM000643	PGS000210	PSS000353	PGP000086	Lung Function (FEV1/FVC)	age, age^2, sex, height, smoking, 10 genetic PCs	NA	30804560	10.1038/s41588-018-0321-7	NA	NA	NA	NA	-0.176 [-0.231,-0.12]	NA	NA	NA	NA	NA	NA	NA	NA	NA
PPM000644	PGS000210	PSS000356	PGP000086	Lung Function (FEV1/FVC)	age, age^2, sex, height, smoking, 10 genetic PCs	NA	30804560	10.1038/s41588-018-0321-7	NA	NA	NA	NA	-0.186 [-0.211,-0.162]	NA	NA	NA	NA	NA	NA	NA	NA	NA
PPM000645	PGS000210	PSS000351	PGP000086	Lung Function (FEV1/FVC)	age, age^2, sex, height, smoking	Models were stratified by geographical region and meta-analyzed. 12 Proxy SNPs were used	30804560	10.1038/s41588-018-0321-7	NA	NA	NA	NA	-0.078 [-0.085,-0.071]	NA	NA	NA	NA	NA	NA	NA	NA	NA
PPM000646	PGS000210	PSS000344	PGP000086	Chronic obstructive pulmonary disease	age, age^2, sex, height, smoking, 10 genetic PCs	NA	30804560	10.1038/s41588-018-0321-7	NA	NA	1.255	[1.147,1.374]	NA	NA	NA	NA	NA	NA	NA	0.078	NA	NA
PPM000647	PGS000210	PSS000346	PGP000086	Chronic obstructive pulmonary disease	age, age^2, sex, height, smoking, 10 genetic PCs	NA	30804560	10.1038/s41588-018-0321-7	NA	NA	1.546	[1.476,1.62]	NA	NA	NA	NA	NA	NA	NA	0.113	NA	NA
PPM000648	PGS000211	PSS000358	PGP000087	Motor decline (time to Hoehn & Yahr â‰¥ 3)	sex, age at diagnosis	NA	26853697	10.1002/mds.26505	1.29	[1.06,1.56]	NA	NA	NA	NA	NA	NA	NA	NA	0.082	NA	NA	NA
PPM000649	PGS000212	PSS000360	PGP000088	Breast cancer intrinsic-like subtype (luminal A-like)	NA	NA	32424353	10.1038/s41588-020-0609-2	NA	NA	1.83	[1.78,1.88]	NA	0.6609	NA	NA	NA	NA	NA	0.149	0.145	NA
PPM000650	PGS000004	PSS000360	PGP000088	Breast cancer intrinsic-like subtype (luminal A-like)	NA	NA	32424353	10.1038/s41588-020-0609-2	NA	NA	1.8	[1.75,1.86]	NA	0.6573	NA	NA	NA	NA	NA	0.145	0.142	NA
PPM000651	PGS000005	PSS000360	PGP000088	Breast cancer intrinsic-like subtype (luminal A-like)	NA	NA	32424353	10.1038/s41588-020-0609-2	NA	NA	1.82	[1.77,1.87]	NA	0.6595	NA	NA	NA	NA	NA	0.148	0.144	NA
PPM000652	PGS000213	PSS000361	PGP000088	Breast cancer intrinsic-like subtype (luminal B/HER2-negative-like)	NA	NA	32424353	10.1038/s41588-020-0609-2	NA	NA	1.62	[1.54,1.7]	NA	0.633	NA	NA	NA	NA	NA	0.123	0.122	NA
PPM000653	PGS000004	PSS000361	PGP000088	Breast cancer intrinsic-like subtype (luminal B/HER2-negative-like)	NA	NA	32424353	10.1038/s41588-020-0609-2	NA	NA	1.62	[1.55,1.71]	NA	0.6336	NA	NA	NA	NA	NA	0.123	0.123	NA
PPM000654	PGS000005	PSS000361	PGP000088	Breast cancer intrinsic-like subtype (luminal B/HER2-negative-like)	NA	NA	32424353	10.1038/s41588-020-0609-2	NA	NA	1.62	[1.54,1.7]	NA	0.6323	NA	NA	NA	NA	NA	0.123	0.122	NA
PPM000655	PGS000214	PSS000362	PGP000088	Breast cancer intrinsic-like subtype (luminal B-like)	NA	NA	32424353	10.1038/s41588-020-0609-2	NA	NA	1.69	[1.61,1.77]	NA	0.6431	NA	NA	NA	NA	NA	0.131	0.13	NA
PPM000656	PGS000004	PSS000362	PGP000088	Breast cancer intrinsic-like subtype (luminal B-like)	NA	NA	32424353	10.1038/s41588-020-0609-2	NA	NA	1.68	[1.6,1.77]	NA	0.6432	NA	NA	NA	NA	NA	0.13	0.13	NA
PPM000657	PGS000005	PSS000362	PGP000088	Breast cancer intrinsic-like subtype (luminal B-like)	NA	NA	32424353	10.1038/s41588-020-0609-2	NA	NA	1.66	[1.58,1.75]	NA	0.64	NA	NA	NA	NA	NA	0.128	0.128	NA
PPM000658	PGS000215	PSS000359	PGP000088	Breast cancer intrinsic-like subtype (HER2-enriched-like)	NA	NA	32424353	10.1038/s41588-020-0609-2	NA	NA	1.53	[1.42,1.65]	NA	0.6208	NA	NA	NA	NA	NA	0.111	0.113	NA
PPM000659	PGS000004	PSS000359	PGP000088	Breast cancer intrinsic-like subtype (HER2-enriched-like)	NA	NA	32424353	10.1038/s41588-020-0609-2	NA	NA	1.49	[1.38,1.6]	NA	0.6093	NA	NA	NA	NA	NA	0.106	0.105	NA
PPM000660	PGS000005	PSS000359	PGP000088	Breast cancer intrinsic-like subtype (HER2-enriched-like)	NA	NA	32424353	10.1038/s41588-020-0609-2	NA	NA	1.59	[1.48,1.71]	NA	0.6291	NA	NA	NA	NA	NA	0.119	0.119	NA
PPM000661	PGS000216	PSS000363	PGP000088	Breast cancer intrinsic-like subtype (triple negative)	NA	NA	32424353	10.1038/s41588-020-0609-2	NA	NA	1.65	[1.57,1.73]	NA	0.6358	NA	NA	NA	NA	NA	0.126	0.124	NA
PPM000662	PGS000004	PSS000363	PGP000088	Breast cancer intrinsic-like subtype (triple negative)	NA	NA	32424353	10.1038/s41588-020-0609-2	NA	NA	1.38	[1.31,1.44]	NA	0.5877	NA	NA	NA	NA	NA	0.093	0.092	NA
PPM000663	PGS000005	PSS000363	PGP000088	Breast cancer intrinsic-like subtype (triple negative)	NA	NA	32424353	10.1038/s41588-020-0609-2	NA	NA	1.59	[1.51,1.66]	NA	0.6276	NA	NA	NA	NA	NA	0.119	0.118	NA
PPM000664	PGS000270	PSS000364	PGP000089	N-terminal prohormone brain natriuretic peptide (NT-pro_BNP) serum levels	age + sex + 10 genetic PCs	The main manuscript further reports scores divided into genome-wide significant loci (major loci) and remaining polygenic loci, but this performance metric just reports the sum of both.	33067605	10.1038/s42255-020-00287-2	NA	NA	NA	NA	NA	NA	NA	NA	NA	RÂ² difference (PGS+covariates vs. covariates only) = 0.00108, RÂ² = 0.07108	NA	NA	NA	NA
PPM000665	PGS000244	PSS000364	PGP000089	Growth hormone (GH) serum levels	age + sex + 10 genetic PCs	The main manuscript further reports scores divided into genome-wide significant loci (major loci) and remaining polygenic loci, but this performance metric just reports the sum of both.	33067605	10.1038/s42255-020-00287-2	NA	NA	NA	NA	NA	NA	NA	NA	NA	RÂ² difference (PGS+covariates vs. covariates only) = 0.00246, RÂ² = 0.32546	NA	NA	NA	NA
PPM000666	PGS000254	PSS000364	PGP000089	Interleukin-8 (IL-8) serum levels	age + sex + 10 genetic PCs	The main manuscript further reports scores divided into genome-wide significant loci (major loci) and remaining polygenic loci, but this performance metric just reports the sum of both.	33067605	10.1038/s42255-020-00287-2	NA	NA	NA	NA	NA	NA	NA	NA	NA	RÂ² = 0.03298, RÂ² difference (PGS+covariates vs. covariates only) = 0.00298	NA	NA	NA	NA
PPM000667	PGS000256	PSS000364	PGP000089	Melusin (ITGB1BP2) serum levels	age + sex + 10 genetic PCs	The main manuscript further reports scores divided into genome-wide significant loci (major loci) and remaining polygenic loci, but this performance metric just reports the sum of both.	33067605	10.1038/s42255-020-00287-2	NA	NA	NA	NA	NA	NA	NA	NA	NA	RÂ² = 0.00624, RÂ² difference (PGS+covariates vs. covariates only) = 0.00324	NA	NA	NA	NA
PPM000668	PGS000274	PSS000364	PGP000089	Platelet-derived growth factor subunit B (PDGF_subunit_B) serum levels	age + sex + 10 genetic PCs	The main manuscript further reports scores divided into genome-wide significant loci (major loci) and remaining polygenic loci, but this performance metric just reports the sum of both.	33067605	10.1038/s42255-020-00287-2	NA	NA	NA	NA	NA	NA	NA	NA	NA	RÂ² = 0.00734, RÂ² difference (PGS+covariates vs. covariates only) = 0.00434	NA	NA	NA	NA
PPM000669	PGS000225	PSS000364	PGP000089	Macrophage colony-stimulating factor 1 (CSF-1) serum levels	age + sex + 10 genetic PCs	The main manuscript further reports scores divided into genome-wide significant loci (major loci) and remaining polygenic loci, but this performance metric just reports the sum of both.	33067605	10.1038/s42255-020-00287-2	NA	NA	NA	NA	NA	NA	NA	NA	NA	RÂ² = 0.01849, RÂ² difference (PGS+covariates vs. covariates only) = 0.00549	NA	NA	NA	NA
PPM000670	PGS000245	PSS000364	PGP000089	Proheparin-binding EGF-like growth factor (HB-EGF) serum levels	age + sex + 10 genetic PCs	The main manuscript further reports scores divided into genome-wide significant loci (major loci) and remaining polygenic loci, but this performance metric just reports the sum of both.	33067605	10.1038/s42255-020-00287-2	NA	NA	NA	NA	NA	NA	NA	NA	NA	RÂ² difference (PGS+covariates vs. covariates only) = 0.00607, RÂ² = 0.00807	NA	NA	NA	NA
PPM000671	PGS000276	PSS000364	PGP000089	Placenta growth factor (PlGF) serum levels	age + sex + 10 genetic PCs	The main manuscript further reports scores divided into genome-wide significant loci (major loci) and remaining polygenic loci, but this performance metric just reports the sum of both.	33067605	10.1038/s42255-020-00287-2	NA	NA	NA	NA	NA	NA	NA	NA	NA	RÂ² = 0.09579, RÂ² difference (PGS+covariates vs. covariates only) = 0.00679	NA	NA	NA	NA
PPM000672	PGS000259	PSS000364	PGP000089	Leptin (LEP) serum levels	age + sex + 10 genetic PCs	The main manuscript further reports scores divided into genome-wide significant loci (major loci) and remaining polygenic loci, but this performance metric just reports the sum of both.	33067605	10.1038/s42255-020-00287-2	NA	NA	NA	NA	NA	NA	NA	NA	NA	RÂ² = 0.32983, RÂ² difference (PGS+covariates vs. covariates only) = 0.00683	NA	NA	NA	NA
PPM000673	PGS000280	PSS000364	PGP000089	Renin (REN) serum levels	age + sex + 10 genetic PCs	The main manuscript further reports scores divided into genome-wide significant loci (major loci) and remaining polygenic loci, but this performance metric just reports the sum of both.	33067605	10.1038/s42255-020-00287-2	NA	NA	NA	NA	NA	NA	NA	NA	NA	RÂ² = 0.08537, RÂ² difference (PGS+covariates vs. covariates only) = 0.00737	NA	NA	NA	NA
PPM000674	PGS000218	PSS000364	PGP000089	Agouti-related protein (AGRP) serum levels	age + sex + 10 genetic PCs	The main manuscript further reports scores divided into genome-wide significant loci (major loci) and remaining polygenic loci, but this performance metric just reports the sum of both.	33067605	10.1038/s42255-020-00287-2	NA	NA	NA	NA	NA	NA	NA	NA	NA	RÂ² = 0.0215, RÂ² difference (PGS+covariates vs. covariates only) = 0.0075	NA	NA	NA	NA
PPM000675	PGS000252	PSS000364	PGP000089	Interleukin-6 (IL-6) serum levels	age + sex + 10 genetic PCs	The main manuscript further reports scores divided into genome-wide significant loci (major loci) and remaining polygenic loci, but this performance metric just reports the sum of both.	33067605	10.1038/s42255-020-00287-2	NA	NA	NA	NA	NA	NA	NA	NA	NA	RÂ² = 0.01995, RÂ² difference (PGS+covariates vs. covariates only) = 0.00795	NA	NA	NA	NA
PPM000676	PGS000287	PSS000364	PGP000089	Tumor necrosis factor receptor 1 (TNF-R1) serum levels	age + sex + 10 genetic PCs	The main manuscript further reports scores divided into genome-wide significant loci (major loci) and remaining polygenic loci, but this performance metric just reports the sum of both.	33067605	10.1038/s42255-020-00287-2	NA	NA	NA	NA	NA	NA	NA	NA	NA	RÂ² = 0.06801, RÂ² difference (PGS+covariates vs. covariates only) = 0.00801	NA	NA	NA	NA
PPM000677	PGS000237	PSS000364	PGP000089	Fatty acid-binding protein, adipocyte (FABP4) serum levels	age + sex + 10 genetic PCs	The main manuscript further reports scores divided into genome-wide significant loci (major loci) and remaining polygenic loci, but this performance metric just reports the sum of both.	33067605	10.1038/s42255-020-00287-2	NA	NA	NA	NA	NA	NA	NA	NA	NA	RÂ² = 0.14804, RÂ² difference (PGS+covariates vs. covariates only) = 0.00804	NA	NA	NA	NA
PPM000678	PGS000273	PSS000364	PGP000089	Proteinase-activated receptor 1 (PAR-1) serum levels	age + sex + 10 genetic PCs	The main manuscript further reports scores divided into genome-wide significant loci (major loci) and remaining polygenic loci, but this performance metric just reports the sum of both.	33067605	10.1038/s42255-020-00287-2	NA	NA	NA	NA	NA	NA	NA	NA	NA	RÂ² = 0.01206, RÂ² difference (PGS+covariates vs. covariates only) = 0.00906	NA	NA	NA	NA
PPM000679	PGS000236	PSS000364	PGP000089	Endothelial cell-specific molecule 1 (ESM-1) serum levels	age + sex + 10 genetic PCs	The main manuscript further reports scores divided into genome-wide significant loci (major loci) and remaining polygenic loci, but this performance metric just reports the sum of both.	33067605	10.1038/s42255-020-00287-2	NA	NA	NA	NA	NA	NA	NA	NA	NA	RÂ² = 0.03924, RÂ² difference (PGS+covariates vs. covariates only) = 0.00924	NA	NA	NA	NA
PPM000680	PGS000235	PSS000364	PGP000089	Epidermal growth factor (EGF) serum levels	age + sex + 10 genetic PCs	The main manuscript further reports scores divided into genome-wide significant loci (major loci) and remaining polygenic loci, but this performance metric just reports the sum of both.	33067605	10.1038/s42255-020-00287-2	NA	NA	NA	NA	NA	NA	NA	NA	NA	RÂ² = 0.01262, RÂ² difference (PGS+covariates vs. covariates only) = 0.00962	NA	NA	NA	NA
PPM000681	PGS000260	PSS000364	PGP000089	Lectin-like oxidized LDL receptor 1 (LOX-1) serum levels	age + sex + 10 genetic PCs	The main manuscript further reports scores divided into genome-wide significant loci (major loci) and remaining polygenic loci, but this performance metric just reports the sum of both.	33067605	10.1038/s42255-020-00287-2	NA	NA	NA	NA	NA	NA	NA	NA	NA	RÂ² = 0.01745, RÂ² difference (PGS+covariates vs. covariates only) = 0.01045	NA	NA	NA	NA
PPM000682	PGS000277	PSS000364	PGP000089	P-selectin glycoprotein ligand 1 (PSGL-1) serum levels	age + sex + 10 genetic PCs	The main manuscript further reports scores divided into genome-wide significant loci (major loci) and remaining polygenic loci, but this performance metric just reports the sum of both.	33067605	10.1038/s42255-020-00287-2	NA	NA	NA	NA	NA	NA	NA	NA	NA	RÂ² = 0.01086, RÂ² difference (PGS+covariates vs. covariates only) = 0.01086	NA	NA	NA	NA
PPM000683	PGS000262	PSS000364	PGP000089	Myoglobin (MB) serum levels	age + sex + 10 genetic PCs	The main manuscript further reports scores divided into genome-wide significant loci (major loci) and remaining polygenic loci, but this performance metric just reports the sum of both.	33067605	10.1038/s42255-020-00287-2	NA	NA	NA	NA	NA	NA	NA	NA	NA	RÂ² = 0.14211, RÂ² difference (PGS+covariates vs. covariates only) = 0.01111	NA	NA	NA	NA
PPM000684	PGS000240	PSS000364	PGP000089	Follistatin (FS) serum levels	age + sex + 10 genetic PCs	The main manuscript further reports scores divided into genome-wide significant loci (major loci) and remaining polygenic loci, but this performance metric just reports the sum of both.	33067605	10.1038/s42255-020-00287-2	NA	NA	NA	NA	NA	NA	NA	NA	NA	RÂ² difference (PGS+covariates vs. covariates only) = 0.01152, RÂ² = 0.05152	NA	NA	NA	NA
PPM000685	PGS000220	PSS000364	PGP000089	C-C motif chemokine 20 (CCL20) serum levels	age + sex + 10 genetic PCs	The main manuscript further reports scores divided into genome-wide significant loci (major loci) and remaining polygenic loci, but this performance metric just reports the sum of both.	33067605	10.1038/s42255-020-00287-2	NA	NA	NA	NA	NA	NA	NA	NA	NA	RÂ² difference (PGS+covariates vs. covariates only) = 0.01158, RÂ² = 0.02158	NA	NA	NA	NA
PPM000686	PGS000246	PSS000364	PGP000089	Hepatocyte growth factor (HGF) serum levels	age + sex + 10 genetic PCs	The main manuscript further reports scores divided into genome-wide significant loci (major loci) and remaining polygenic loci, but this performance metric just reports the sum of both.	33067605	10.1038/s42255-020-00287-2	NA	NA	NA	NA	NA	NA	NA	NA	NA	RÂ² = 0.0741, RÂ² difference (PGS+covariates vs. covariates only) = 0.0131	NA	NA	NA	NA
PPM000687	PGS000219	PSS000364	PGP000089	Ovarian cancer-related tumor marker CA 125 (CA-125) serum levels	age + sex + 10 genetic PCs	The main manuscript further reports scores divided into genome-wide significant loci (major loci) and remaining polygenic loci, but this performance metric just reports the sum of both.	33067605	10.1038/s42255-020-00287-2	NA	NA	NA	NA	NA	NA	NA	NA	NA	RÂ² difference (PGS+covariates vs. covariates only) = 0.01315, RÂ² = 0.02315	NA	NA	NA	NA
PPM000688	PGS000288	PSS000364	PGP000089	Tumor necrosis factor receptor 2 (TNF-R2) serum levels	age + sex + 10 genetic PCs	The main manuscript further reports scores divided into genome-wide significant loci (major loci) and remaining polygenic loci, but this performance metric just reports the sum of both.	33067605	10.1038/s42255-020-00287-2	NA	NA	NA	NA	NA	NA	NA	NA	NA	RÂ² = 0.05136, RÂ² difference (PGS+covariates vs. covariates only) = 0.01336	NA	NA	NA	NA
PPM000689	PGS000217	PSS000364	PGP000089	Adrenomedullin (ADM) serum levels	age + sex + 10 genetic PCs	The main manuscript further reports scores divided into genome-wide significant loci (major loci) and remaining polygenic loci, but this performance metric just reports the sum of both.	33067605	10.1038/s42255-020-00287-2	NA	NA	NA	NA	NA	NA	NA	NA	NA	RÂ² = 0.07313, RÂ² difference (PGS+covariates vs. covariates only) = 0.01413	NA	NA	NA	NA
PPM000690	PGS000293	PSS000364	PGP000089	Urokinase plasminogen activator surface receptor (U-PAR) serum levels	age + sex + 10 genetic PCs	The main manuscript further reports scores divided into genome-wide significant loci (major loci) and remaining polygenic loci, but this performance metric just reports the sum of both.	33067605	10.1038/s42255-020-00287-2	NA	NA	NA	NA	NA	NA	NA	NA	NA	RÂ² = 0.03628, RÂ² difference (PGS+covariates vs. covariates only) = 0.01428	NA	NA	NA	NA
PPM000691	PGS000231	PSS000364	PGP000089	C-X-C motif chemokine 16 (CXCL16) serum levels	age + sex + 10 genetic PCs	The main manuscript further reports scores divided into genome-wide significant loci (major loci) and remaining polygenic loci, but this performance metric just reports the sum of both.	33067605	10.1038/s42255-020-00287-2	NA	NA	NA	NA	NA	NA	NA	NA	NA	RÂ² = 0.01734, RÂ² difference (PGS+covariates vs. covariates only) = 0.01434	NA	NA	NA	NA
PPM000692	PGS000239	PSS000364	PGP000089	Fibroblast growth factor 23 (FGF-23) serum levels	age + sex + 10 genetic PCs	The main manuscript further reports scores divided into genome-wide significant loci (major loci) and remaining polygenic loci, but this performance metric just reports the sum of both.	33067605	10.1038/s42255-020-00287-2	NA	NA	NA	NA	NA	NA	NA	NA	NA	RÂ² = 0.01903, RÂ² difference (PGS+covariates vs. covariates only) = 0.01503	NA	NA	NA	NA
PPM000693	PGS000247	PSS000364	PGP000089	Kallikrein-11 (hK11) serum levels	age + sex + 10 genetic PCs	The main manuscript further reports scores divided into genome-wide significant loci (major loci) and remaining polygenic loci, but this performance metric just reports the sum of both.	33067605	10.1038/s42255-020-00287-2	NA	NA	NA	NA	NA	NA	NA	NA	NA	RÂ² = 0.03621, RÂ² difference (PGS+covariates vs. covariates only) = 0.01721	NA	NA	NA	NA
PPM000694	PGS000261	PSS000364	PGP000089	Membrane-bound aminopeptidase P (mAmP) serum levels	age + sex + 10 genetic PCs	The main manuscript further reports scores divided into genome-wide significant loci (major loci) and remaining polygenic loci, but this performance metric just reports the sum of both.	33067605	10.1038/s42255-020-00287-2	NA	NA	NA	NA	NA	NA	NA	NA	NA	RÂ² = 0.02085, RÂ² difference (PGS+covariates vs. covariates only) = 0.01785	NA	NA	NA	NA
PPM000695	PGS000227	PSS000364	PGP000089	Cathepsin D (CTSD) serum levels	age + sex + 10 genetic PCs	The main manuscript further reports scores divided into genome-wide significant loci (major loci) and remaining polygenic loci, but this performance metric just reports the sum of both.	33067605	10.1038/s42255-020-00287-2	NA	NA	NA	NA	NA	NA	NA	NA	NA	RÂ² = 0.09886, RÂ² difference (PGS+covariates vs. covariates only) = 0.01786	NA	NA	NA	NA
PPM000696	PGS000258	PSS000364	PGP000089	Kallikrein-6 (KLK6) serum levels	age + sex + 10 genetic PCs	The main manuscript further reports scores divided into genome-wide significant loci (major loci) and remaining polygenic loci, but this performance metric just reports the sum of both.	33067605	10.1038/s42255-020-00287-2	NA	NA	NA	NA	NA	NA	NA	NA	NA	RÂ² = 0.03607, RÂ² difference (PGS+covariates vs. covariates only) = 0.01807	NA	NA	NA	NA
PPM000697	PGS000234	PSS000364	PGP000089	Eosinophil cationic protein (ECP) serum levels	age + sex + 10 genetic PCs	The main manuscript further reports scores divided into genome-wide significant loci (major loci) and remaining polygenic loci, but this performance metric just reports the sum of both.	33067605	10.1038/s42255-020-00287-2	NA	NA	NA	NA	NA	NA	NA	NA	NA	RÂ² = 0.023, RÂ² difference (PGS+covariates vs. covariates only) = 0.019	NA	NA	NA	NA
PPM000698	PGS000233	PSS000364	PGP000089	Dickkopf-related protein 1 (Dkk-1) serum levels	age + sex + 10 genetic PCs	The main manuscript further reports scores divided into genome-wide significant loci (major loci) and remaining polygenic loci, but this performance metric just reports the sum of both.	33067605	10.1038/s42255-020-00287-2	NA	NA	NA	NA	NA	NA	NA	NA	NA	RÂ² = 0.02226, RÂ² difference (PGS+covariates vs. covariates only) = 0.01926	NA	NA	NA	NA
PPM000699	PGS000271	PSS000364	PGP000089	Osteoprotegerin (OPG) serum levels	age + sex + 10 genetic PCs	The main manuscript further reports scores divided into genome-wide significant loci (major loci) and remaining polygenic loci, but this performance metric just reports the sum of both.	33067605	10.1038/s42255-020-00287-2	NA	NA	NA	NA	NA	NA	NA	NA	NA	RÂ² = 0.09428, RÂ² difference (PGS+covariates vs. covariates only) = 0.02128	NA	NA	NA	NA
PPM000700	PGS000295	PSS000364	PGP000089	Vascular endothelial growth factor D (VEGF-D) serum levels	age + sex + 10 genetic PCs	The main manuscript further reports scores divided into genome-wide significant loci (major loci) and remaining polygenic loci, but this performance metric just reports the sum of both.	33067605	10.1038/s42255-020-00287-2	NA	NA	NA	NA	NA	NA	NA	NA	NA	RÂ² = 0.0429, RÂ² difference (PGS+covariates vs. covariates only) = 0.0219	NA	NA	NA	NA
PPM000701	PGS000268	PSS000364	PGP000089	Matrix metalloproteinase-7 (MMP-7) serum levels	age + sex + 10 genetic PCs	The main manuscript further reports scores divided into genome-wide significant loci (major loci) and remaining polygenic loci, but this performance metric just reports the sum of both.	33067605	10.1038/s42255-020-00287-2	NA	NA	NA	NA	NA	NA	NA	NA	NA	RÂ² = 0.0571, RÂ² difference (PGS+covariates vs. covariates only) = 0.0221	NA	NA	NA	NA
PPM000702	PGS000263	PSS000364	PGP000089	Monocyte chemotactic protein 1 (MCP-1) serum levels	age + sex + 10 genetic PCs	The main manuscript further reports scores divided into genome-wide significant loci (major loci) and remaining polygenic loci, but this performance metric just reports the sum of both.	33067605	10.1038/s42255-020-00287-2	NA	NA	NA	NA	NA	NA	NA	NA	NA	RÂ² = 0.04833, RÂ² difference (PGS+covariates vs. covariates only) = 0.02333	NA	NA	NA	NA
PPM000703	PGS000229	PSS000364	PGP000089	Fractalkine (CX3CL1) serum levels	age + sex + 10 genetic PCs	The main manuscript further reports scores divided into genome-wide significant loci (major loci) and remaining polygenic loci, but this performance metric just reports the sum of both.	33067605	10.1038/s42255-020-00287-2	NA	NA	NA	NA	NA	NA	NA	NA	NA	RÂ² = 0.03603, RÂ² difference (PGS+covariates vs. covariates only) = 0.02403	NA	NA	NA	NA
PPM000704	PGS000238	PSS000364	PGP000089	Tumor necrosis factor receptor superfamily member 6 (FAS) serum levels	age + sex + 10 genetic PCs	The main manuscript further reports scores divided into genome-wide significant loci (major loci) and remaining polygenic loci, but this performance metric just reports the sum of both.	33067605	10.1038/s42255-020-00287-2	NA	NA	NA	NA	NA	NA	NA	NA	NA	RÂ² = 0.08826, RÂ² difference (PGS+covariates vs. covariates only) = 0.02626	NA	NA	NA	NA
PPM000705	PGS000279	PSS000364	PGP000089	Receptor for advanced glycosylation end products (RAGE) serum levels	age + sex + 10 genetic PCs	The main manuscript further reports scores divided into genome-wide significant loci (major loci) and remaining polygenic loci, but this performance metric just reports the sum of both.	33067605	10.1038/s42255-020-00287-2	NA	NA	NA	NA	NA	NA	NA	NA	NA	RÂ² = 0.04312, RÂ² difference (PGS+covariates vs. covariates only) = 0.02712	NA	NA	NA	NA
PPM000706	PGS000283	PSS000364	PGP000089	Spondin-1 (SPON1) serum levels	age + sex + 10 genetic PCs	The main manuscript further reports scores divided into genome-wide significant loci (major loci) and remaining polygenic loci, but this performance metric just reports the sum of both.	33067605	10.1038/s42255-020-00287-2	NA	NA	NA	NA	NA	NA	NA	NA	NA	RÂ² = 0.06873, RÂ² difference (PGS+covariates vs. covariates only) = 0.02773	NA	NA	NA	NA
PPM000707	PGS000241	PSS000364	PGP000089	Galanin peptides (GAL) serum levels	age + sex + 10 genetic PCs	The main manuscript further reports scores divided into genome-wide significant loci (major loci) and remaining polygenic loci, but this performance metric just reports the sum of both.	33067605	10.1038/s42255-020-00287-2	NA	NA	NA	NA	NA	NA	NA	NA	NA	RÂ² = 0.07696, RÂ² difference (PGS+covariates vs. covariates only) = 0.02796	NA	NA	NA	NA
PPM000708	PGS000278	PSS000364	PGP000089	Pentraxin-related protein PTX3 (PTX3) serum levels	age + sex + 10 genetic PCs	The main manuscript further reports scores divided into genome-wide significant loci (major loci) and remaining polygenic loci, but this performance metric just reports the sum of both.	33067605	10.1038/s42255-020-00287-2	NA	NA	NA	NA	NA	NA	NA	NA	NA	RÂ² = 0.03012, RÂ² difference (PGS+covariates vs. covariates only) = 0.02812	NA	NA	NA	NA
PPM000709	PGS000281	PSS000364	PGP000089	Resistin (RETN) serum levels	age + sex + 10 genetic PCs	The main manuscript further reports scores divided into genome-wide significant loci (major loci) and remaining polygenic loci, but this performance metric just reports the sum of both.	33067605	10.1038/s42255-020-00287-2	NA	NA	NA	NA	NA	NA	NA	NA	NA	RÂ² = 0.04427, RÂ² difference (PGS+covariates vs. covariates only) = 0.03327	NA	NA	NA	NA
PPM000710	PGS000286	PSS000364	PGP000089	Thrombomodulin (TM) serum levels	age + sex + 10 genetic PCs	The main manuscript further reports scores divided into genome-wide significant loci (major loci) and remaining polygenic loci, but this performance metric just reports the sum of both.	33067605	10.1038/s42255-020-00287-2	NA	NA	NA	NA	NA	NA	NA	NA	NA	RÂ² = 0.08819, RÂ² difference (PGS+covariates vs. covariates only) = 0.03619	NA	NA	NA	NA
PPM000711	PGS000249	PSS000364	PGP000089	Interleukin-18 (IL-18) serum levels	age + sex + 10 genetic PCs	The main manuscript further reports scores divided into genome-wide significant loci (major loci) and remaining polygenic loci, but this performance metric just reports the sum of both.	33067605	10.1038/s42255-020-00287-2	NA	NA	NA	NA	NA	NA	NA	NA	NA	RÂ² = 0.08863, RÂ² difference (PGS+covariates vs. covariates only) = 0.03763	NA	NA	NA	NA
PPM000712	PGS000228	PSS000364	PGP000089	Cathepsin L1 (CTSL1) serum levels	age + sex + 10 genetic PCs	The main manuscript further reports scores divided into genome-wide significant loci (major loci) and remaining polygenic loci, but this performance metric just reports the sum of both.	33067605	10.1038/s42255-020-00287-2	NA	NA	NA	NA	NA	NA	NA	NA	NA	RÂ² = 0.09752, RÂ² difference (PGS+covariates vs. covariates only) = 0.03852	NA	NA	NA	NA
PPM000713	PGS000289	PSS000364	PGP000089	Tumor necrosis factor ligand superfamily member 14 (TNFSF14) serum levels	age + sex + 10 genetic PCs	The main manuscript further reports scores divided into genome-wide significant loci (major loci) and remaining polygenic loci, but this performance metric just reports the sum of both.	33067605	10.1038/s42255-020-00287-2	NA	NA	NA	NA	NA	NA	NA	NA	NA	RÂ² = 0.04311, RÂ² difference (PGS+covariates vs. covariates only) = 0.03911	NA	NA	NA	NA
PPM000714	PGS000250	PSS000364	PGP000089	Interleukin-1 receptor antagonist protein (IL-1ra) serum levels	age + sex + 10 genetic PCs	The main manuscript further reports scores divided into genome-wide significant loci (major loci) and remaining polygenic loci, but this performance metric just reports the sum of both.	33067605	10.1038/s42255-020-00287-2	NA	NA	NA	NA	NA	NA	NA	NA	NA	RÂ² = 0.05359, RÂ² difference (PGS+covariates vs. covariates only) = 0.03959	NA	NA	NA	NA
PPM000715	PGS000292	PSS000364	PGP000089	TNF-related activation-induced cytokine (TRANCE) serum levels	age + sex + 10 genetic PCs	The main manuscript further reports scores divided into genome-wide significant loci (major loci) and remaining polygenic loci, but this performance metric just reports the sum of both.	33067605	10.1038/s42255-020-00287-2	NA	NA	NA	NA	NA	NA	NA	NA	NA	RÂ² = 0.0487, RÂ² difference (PGS+covariates vs. covariates only) = 0.0427	NA	NA	NA	NA
PPM000716	PGS000291	PSS000364	PGP000089	TNF-related apoptosis-inducing ligand receptor 2 (TRAIL-R2) serum levels	age + sex + 10 genetic PCs	The main manuscript further reports scores divided into genome-wide significant loci (major loci) and remaining polygenic loci, but this performance metric just reports the sum of both.	33067605	10.1038/s42255-020-00287-2	NA	NA	NA	NA	NA	NA	NA	NA	NA	RÂ² difference (PGS+covariates vs. covariates only) = 0.04464, RÂ² = 0.05164	NA	NA	NA	NA
PPM000717	PGS000223	PSS000364	PGP000089	Tumor necrosis factor receptor superfamily member 5 (CD40) serum levels	age + sex + 10 genetic PCs	The main manuscript further reports scores divided into genome-wide significant loci (major loci) and remaining polygenic loci, but this performance metric just reports the sum of both.	33067605	10.1038/s42255-020-00287-2	NA	NA	NA	NA	NA	NA	NA	NA	NA	RÂ² = 0.04728, RÂ² difference (PGS+covariates vs. covariates only) = 0.04528	NA	NA	NA	NA
PPM000718	PGS000243	PSS000364	PGP000089	Growth/differentiation factor 15 (GDF-15) serum levels	age + sex + 10 genetic PCs	The main manuscript further reports scores divided into genome-wide significant loci (major loci) and remaining polygenic loci, but this performance metric just reports the sum of both.	33067605	10.1038/s42255-020-00287-2	NA	NA	NA	NA	NA	NA	NA	NA	NA	RÂ² difference (PGS+covariates vs. covariates only) = 0.04577, RÂ² = 0.19577	NA	NA	NA	NA
PPM000719	PGS000269	PSS000364	PGP000089	Myeloperoxidase (MPO) serum levels	age + sex + 10 genetic PCs	The main manuscript further reports scores divided into genome-wide significant loci (major loci) and remaining polygenic loci, but this performance metric just reports the sum of both.	33067605	10.1038/s42255-020-00287-2	NA	NA	NA	NA	NA	NA	NA	NA	NA	RÂ² difference (PGS+covariates vs. covariates only) = 0.04865, RÂ² = 0.05565	NA	NA	NA	NA
PPM000720	PGS000272	PSS000364	PGP000089	Pappalysin-1 (PAPPA) serum levels	age + sex + 10 genetic PCs	The main manuscript further reports scores divided into genome-wide significant loci (major loci) and remaining polygenic loci, but this performance metric just reports the sum of both.	33067605	10.1038/s42255-020-00287-2	NA	NA	NA	NA	NA	NA	NA	NA	NA	RÂ² = 0.14698, RÂ² difference (PGS+covariates vs. covariates only) = 0.04998	NA	NA	NA	NA
PPM000721	PGS000242	PSS000364	PGP000089	Galectin-3 (Gal-3) serum levels	age + sex + 10 genetic PCs	The main manuscript further reports scores divided into genome-wide significant loci (major loci) and remaining polygenic loci, but this performance metric just reports the sum of both.	33067605	10.1038/s42255-020-00287-2	NA	NA	NA	NA	NA	NA	NA	NA	NA	RÂ² = 0.11502, RÂ² difference (PGS+covariates vs. covariates only) = 0.05002	NA	NA	NA	NA
PPM000722	PGS000265	PSS000364	PGP000089	Matrix metalloproteinase-10 (MMP-10) serum levels	age + sex + 10 genetic PCs	The main manuscript further reports scores divided into genome-wide significant loci (major loci) and remaining polygenic loci, but this performance metric just reports the sum of both.	33067605	10.1038/s42255-020-00287-2	NA	NA	NA	NA	NA	NA	NA	NA	NA	RÂ² = 0.0618, RÂ² difference (PGS+covariates vs. covariates only) = 0.0518	NA	NA	NA	NA
PPM000723	PGS000282	PSS000364	PGP000089	Stem cell factor (SCF) serum levels	age + sex + 10 genetic PCs	The main manuscript further reports scores divided into genome-wide significant loci (major loci) and remaining polygenic loci, but this performance metric just reports the sum of both.	33067605	10.1038/s42255-020-00287-2	NA	NA	NA	NA	NA	NA	NA	NA	NA	RÂ² = 0.05956, RÂ² difference (PGS+covariates vs. covariates only) = 0.05256	NA	NA	NA	NA
PPM000724	PGS000290	PSS000364	PGP000089	TNF-related apoptosis-inducing ligand (TRAIL) serum levels	age + sex + 10 genetic PCs	The main manuscript further reports scores divided into genome-wide significant loci (major loci) and remaining polygenic loci, but this performance metric just reports the sum of both.	33067605	10.1038/s42255-020-00287-2	NA	NA	NA	NA	NA	NA	NA	NA	NA	RÂ² = 0.11259, RÂ² difference (PGS+covariates vs. covariates only) = 0.05259	NA	NA	NA	NA
PPM000725	PGS000275	PSS000364	PGP000089	Platelet endothelial cell adhesion molecule (PECAM-1) serum levels	age + sex + 10 genetic PCs	The main manuscript further reports scores divided into genome-wide significant loci (major loci) and remaining polygenic loci, but this performance metric just reports the sum of both.	33067605	10.1038/s42255-020-00287-2	NA	NA	NA	NA	NA	NA	NA	NA	NA	RÂ² = 0.07059, RÂ² difference (PGS+covariates vs. covariates only) = 0.05759	NA	NA	NA	NA
PPM000726	PGS000221	PSS000364	PGP000089	C-C motif chemokine 3 (CCL3) serum levels	age + sex + 10 genetic PCs	The main manuscript further reports scores divided into genome-wide significant loci (major loci) and remaining polygenic loci, but this performance metric just reports the sum of both.	33067605	10.1038/s42255-020-00287-2	NA	NA	NA	NA	NA	NA	NA	NA	NA	RÂ² = 0.10469, RÂ² difference (PGS+covariates vs. covariates only) = 0.05869	NA	NA	NA	NA
PPM000727	PGS000285	PSS000364	PGP000089	Tissue factor (TF) serum levels	age + sex + 10 genetic PCs	The main manuscript further reports scores divided into genome-wide significant loci (major loci) and remaining polygenic loci, but this performance metric just reports the sum of both.	33067605	10.1038/s42255-020-00287-2	NA	NA	NA	NA	NA	NA	NA	NA	NA	RÂ² = 0.10251, RÂ² difference (PGS+covariates vs. covariates only) = 0.06551	NA	NA	NA	NA
PPM000728	PGS000267	PSS000364	PGP000089	Matrix metalloproteinase-3 (MMP-3) serum levels	age + sex + 10 genetic PCs	The main manuscript further reports scores divided into genome-wide significant loci (major loci) and remaining polygenic loci, but this performance metric just reports the sum of both.	33067605	10.1038/s42255-020-00287-2	NA	NA	NA	NA	NA	NA	NA	NA	NA	RÂ² = 0.40253, RÂ² difference (PGS+covariates vs. covariates only) = 0.06753	NA	NA	NA	NA
PPM000729	PGS000224	PSS000364	PGP000089	Chitinase-3-like protein 1 (CHI3L1) serum levels	age + sex + 10 genetic PCs	The main manuscript further reports scores divided into genome-wide significant loci (major loci) and remaining polygenic loci, but this performance metric just reports the sum of both.	33067605	10.1038/s42255-020-00287-2	NA	NA	NA	NA	NA	NA	NA	NA	NA	RÂ² = 0.15424, RÂ² difference (PGS+covariates vs. covariates only) = 0.07924	NA	NA	NA	NA
PPM000730	PGS000230	PSS000364	PGP000089	C-X-C motif chemokine 1 (CXCL1) serum levels	age + sex + 10 genetic PCs	The main manuscript further reports scores divided into genome-wide significant loci (major loci) and remaining polygenic loci, but this performance metric just reports the sum of both.	33067605	10.1038/s42255-020-00287-2	NA	NA	NA	NA	NA	NA	NA	NA	NA	RÂ² = 0.08781, RÂ² difference (PGS+covariates vs. covariates only) = 0.07981	NA	NA	NA	NA
PPM000731	PGS000266	PSS000364	PGP000089	Matrix metalloproteinase-12 (MMP-12) serum levels	age + sex + 10 genetic PCs	The main manuscript further reports scores divided into genome-wide significant loci (major loci) and remaining polygenic loci, but this performance metric just reports the sum of both.	33067605	10.1038/s42255-020-00287-2	NA	NA	NA	NA	NA	NA	NA	NA	NA	RÂ² = 0.08867, RÂ² difference (PGS+covariates vs. covariates only) = 0.08867	NA	NA	NA	NA
PPM000732	PGS000294	PSS000364	PGP000089	Vascular endothelial growth factor A (VEGF-A) serum levels	age + sex + 10 genetic PCs	The main manuscript further reports scores divided into genome-wide significant loci (major loci) and remaining polygenic loci, but this performance metric just reports the sum of both.	33067605	10.1038/s42255-020-00287-2	NA	NA	NA	NA	NA	NA	NA	NA	NA	RÂ² = 0.10967, RÂ² difference (PGS+covariates vs. covariates only) = 0.08967	NA	NA	NA	NA
PPM000733	PGS000251	PSS000364	PGP000089	Interleukin-27 (IL-27) serum levels	age + sex + 10 genetic PCs	The main manuscript further reports scores divided into genome-wide significant loci (major loci) and remaining polygenic loci, but this performance metric just reports the sum of both.	33067605	10.1038/s42255-020-00287-2	NA	NA	NA	NA	NA	NA	NA	NA	NA	RÂ² = 0.11711, RÂ² difference (PGS+covariates vs. covariates only) = 0.09911	NA	NA	NA	NA
PPM000734	PGS000226	PSS000364	PGP000089	Cystatin-B (CSTB) serum levels	age + sex + 10 genetic PCs	The main manuscript further reports scores divided into genome-wide significant loci (major loci) and remaining polygenic loci, but this performance metric just reports the sum of both.	33067605	10.1038/s42255-020-00287-2	NA	NA	NA	NA	NA	NA	NA	NA	NA	RÂ² = 0.14472, RÂ² difference (PGS+covariates vs. covariates only) = 0.10072	NA	NA	NA	NA
PPM000735	PGS000248	PSS000364	PGP000089	Heat shock 27 kDa protein (HSP_27) serum levels	age + sex + 10 genetic PCs	The main manuscript further reports scores divided into genome-wide significant loci (major loci) and remaining polygenic loci, but this performance metric just reports the sum of both.	33067605	10.1038/s42255-020-00287-2	NA	NA	NA	NA	NA	NA	NA	NA	NA	RÂ² = 0.10996, RÂ² difference (PGS+covariates vs. covariates only) = 0.10196	NA	NA	NA	NA
PPM000736	PGS000222	PSS000364	PGP000089	C-C motif chemokine 4 (CCL4) serum levels	age + sex + 10 genetic PCs	The main manuscript further reports scores divided into genome-wide significant loci (major loci) and remaining polygenic loci, but this performance metric just reports the sum of both.	33067605	10.1038/s42255-020-00287-2	NA	NA	NA	NA	NA	NA	NA	NA	NA	RÂ² = 0.13833, RÂ² difference (PGS+covariates vs. covariates only) = 0.11033	NA	NA	NA	NA
PPM000737	PGS000255	PSS000364	PGP000089	Pro-interleukin-16 (IL16) serum levels	age + sex + 10 genetic PCs	The main manuscript further reports scores divided into genome-wide significant loci (major loci) and remaining polygenic loci, but this performance metric just reports the sum of both.	33067605	10.1038/s42255-020-00287-2	NA	NA	NA	NA	NA	NA	NA	NA	NA	RÂ² = 0.1446, RÂ² difference (PGS+covariates vs. covariates only) = 0.1136	NA	NA	NA	NA
PPM000738	PGS000264	PSS000364	PGP000089	Matrix metalloproteinase-1 (MMP-1) serum levels	age + sex + 10 genetic PCs	The main manuscript further reports scores divided into genome-wide significant loci (major loci) and remaining polygenic loci, but this performance metric just reports the sum of both.	33067605	10.1038/s42255-020-00287-2	NA	NA	NA	NA	NA	NA	NA	NA	NA	RÂ² = 0.2112, RÂ² difference (PGS+covariates vs. covariates only) = 0.1192	NA	NA	NA	NA
PPM000739	PGS000257	PSS000364	PGP000089	Kidney injury molecule 1 (KIM-1) serum levels	age + sex + 10 genetic PCs	The main manuscript further reports scores divided into genome-wide significant loci (major loci) and remaining polygenic loci, but this performance metric just reports the sum of both.	33067605	10.1038/s42255-020-00287-2	NA	NA	NA	NA	NA	NA	NA	NA	NA	RÂ² = 0.22579, RÂ² difference (PGS+covariates vs. covariates only) = 0.13579	NA	NA	NA	NA
PPM000740	PGS000232	PSS000364	PGP000089	C-X-C motif chemokine 6 (CXCL6) serum levels	age + sex + 10 genetic PCs	The main manuscript further reports scores divided into genome-wide significant loci (major loci) and remaining polygenic loci, but this performance metric just reports the sum of both.	33067605	10.1038/s42255-020-00287-2	NA	NA	NA	NA	NA	NA	NA	NA	NA	RÂ² difference (PGS+covariates vs. covariates only) = 0.1496, RÂ² = 0.1536	NA	NA	NA	NA
PPM000741	PGS000284	PSS000364	PGP000089	ST2 protein (ST2) serum levels	age + sex + 10 genetic PCs	The main manuscript further reports scores divided into genome-wide significant loci (major loci) and remaining polygenic loci, but this performance metric just reports the sum of both.	33067605	10.1038/s42255-020-00287-2	NA	NA	NA	NA	NA	NA	NA	NA	NA	RÂ² = 0.32939, RÂ² difference (PGS+covariates vs. covariates only) = 0.19039	NA	NA	NA	NA
PPM000742	PGS000253	PSS000364	PGP000089	Interleukin-6 receptor subunit alpha (IL-6RA) serum levels	age + sex + 10 genetic PCs	The main manuscript further reports scores divided into genome-wide significant loci (major loci) and remaining polygenic loci, but this performance metric just reports the sum of both.	33067605	10.1038/s42255-020-00287-2	NA	NA	NA	NA	NA	NA	NA	NA	NA	RÂ² = 0.31718, RÂ² difference (PGS+covariates vs. covariates only) = 0.28118	NA	NA	NA	NA
PPM000743	PGS000296	PSS000365	PGP000090	Myocardial infarction (first-ever)	age, sex, top 5 genetic PCs	NA	32762905	10.1016/j.jacc.2020.06.024	NA	NA	1.6	[1.32,1.94]	NA	0.6632	NA	NA	NA	NA	NA	0.12	0.147	NA
PPM000744	PGS000296	PSS000365	PGP000090	Myocardial infarction (first-ever)	age, sex, top 5 genetic PCs, diabetes, hypertension, hypercholesterolemia, family history of heart disease, current smoking, family history of myocardial infarction	NA	32762905	10.1016/j.jacc.2020.06.024	NA	NA	1.51	[1.22,1.88]	NA	NA	NA	NA	NA	NA	NA	0.109	NA	NA
PPM000745	PGS000296	PSS000366	PGP000090	Coronary artery disease	age, sex, top 5 genetic PCs	NA	32762905	10.1016/j.jacc.2020.06.024	NA	NA	1.66	[1.53,1.81]	NA	0.712	NA	NA	NA	NA	NA	0.128	0.197	NA
PPM000746	PGS000296	PSS000366	PGP000090	Coronary artery disease	age, sex, top 5 genetic PCs, diabetes, hypertension, hypercholesterolemia, smoking, body mass index	NA	32762905	10.1016/j.jacc.2020.06.024	NA	NA	1.58	[1.42,1.75]	NA	NA	NA	NA	NA	NA	NA	0.118	NA	NA
PPM000747	PGS000013	PSS000367	PGP000090	Coronary artery disease	age, sex, top 5 genetic PCs	NA	32762905	10.1016/j.jacc.2020.06.024	NA	NA	1.5302	NA	NA	0.8021	NA	NA	NA	NA	NA	0.111	0.329	NA
PPM000748	PGS000013	PSS000365	PGP000090	Myocardial infarction (first-ever)	age, sex, top 5 genetic PCs	NA	32762905	10.1016/j.jacc.2020.06.024	NA	NA	1.4605	NA	NA	0.6482	NA	NA	NA	NA	NA	0.103	0.134	NA
PPM000749	PGS000013	PSS000366	PGP000090	Coronary artery disease	age, sex, top 5 genetic PCs	NA	32762905	10.1016/j.jacc.2020.06.024	NA	NA	1.5793	NA	NA	0.7066	NA	NA	NA	NA	NA	0.117	0.19	NA
PPM000750	PGS000024	PSS000368	PGP000091	Type 1 diabetes (by age 8; landmark age 2 years)	NA	NA	32770166	10.1038/s41591-020-0930-4	NA	NA	NA	NA	NA	0.73	[0.7,0.77]	NA	NA	NA	NA	NA	0.218	NA
PPM000751	PGS000024	PSS000368	PGP000091	Type 1 diabetes (1 year horizon time; landmark age 2 years)	autoantibodies, family history	NA	32770166	10.1038/s41591-020-0930-4	NA	NA	NA	NA	NA	0.96	NA	NA	NA	NA	NA	NA	0.797	NA
PPM000752	PGS000024	PSS000368	PGP000091	Type 1 diabetes (3 years horizon time; landmark age 2 years)	autoantibodies, family history	NA	32770166	10.1038/s41591-020-0930-4	NA	NA	NA	NA	NA	0.94	NA	NA	NA	NA	NA	NA	0.71	NA
PPM000753	PGS000024	PSS000368	PGP000091	Type 1 diabetes (5 years horizon time; landmark age 2 years)	autoantibodies, family history	NA	32770166	10.1038/s41591-020-0930-4	NA	NA	NA	NA	NA	0.93	NA	NA	NA	NA	NA	NA	0.671	NA
PPM000754	PGS000024	PSS000368	PGP000091	Type 1 diabetes (8 years horizon time; landmark age 2 years)	autoantibodies, family history	NA	32770166	10.1038/s41591-020-0930-4	NA	NA	NA	NA	NA	0.87	NA	NA	NA	NA	NA	NA	0.479	NA
PPM000755	PGS000024	PSS000368	PGP000091	Type 1 diabetes (5 years horizon time; landmark age 4 years)	autoantibodies, family history	NA	32770166	10.1038/s41591-020-0930-4	NA	NA	NA	NA	NA	0.96	NA	NA	NA	NA	NA	NA	0.797	NA
PPM000756	PGS000297	PSS000374	PGP000092	Height (cm)	Sex, age	NA	32527150	10.1161/circgen.119.002775	NA	NA	NA	NA	NA	NA	NA	NA	NA	RÂ² = 0.1192	NA	NA	NA	NA
PPM000757	PGS000297	PSS000375	PGP000092	Height (cm)	Sex, age	NA	32527150	10.1161/circgen.119.002775	NA	NA	NA	NA	NA	NA	NA	NA	NA	RÂ² = 0.11720000000000001	NA	NA	NA	NA
PPM000758	PGS000297	PSS000376	PGP000092	Height (cm)	Sex, age	NA	32527150	10.1161/circgen.119.002775	NA	NA	NA	NA	NA	NA	NA	NA	NA	RÂ² = 0.1368	NA	NA	NA	NA
PPM000759	PGS000297	PSS000377	PGP000092	Height (cm)	Sex, age	NA	32527150	10.1161/circgen.119.002775	NA	NA	NA	NA	NA	NA	NA	NA	NA	RÂ² = 0.1273	NA	NA	NA	NA
PPM000760	PGS000297	PSS000378	PGP000092	Height (cm)	Sex, age	NA	32527150	10.1161/circgen.119.002775	NA	NA	NA	NA	NA	NA	NA	NA	NA	RÂ² = 0.1382	NA	NA	NA	NA
PPM000761	PGS000298	PSS000374	PGP000092	Body mass index (kg/m2)	Sex, age	NA	32527150	10.1161/circgen.119.002775	NA	NA	NA	NA	NA	NA	NA	NA	NA	RÂ² = 0.0579	NA	NA	NA	NA
PPM000762	PGS000298	PSS000375	PGP000092	Body mass index (kg/m2)	Sex, age	NA	32527150	10.1161/circgen.119.002775	NA	NA	NA	NA	NA	NA	NA	NA	NA	RÂ² = 0.061200000000000004	NA	NA	NA	NA
PPM000763	PGS000298	PSS000376	PGP000092	Body mass index (kg/m2)	Sex, age	NA	32527150	10.1161/circgen.119.002775	NA	NA	NA	NA	NA	NA	NA	NA	NA	RÂ² = 0.0647	NA	NA	NA	NA
PPM000764	PGS000298	PSS000377	PGP000092	Body mass index (kg/m2)	Sex, age	NA	32527150	10.1161/circgen.119.002775	NA	NA	NA	NA	NA	NA	NA	NA	NA	RÂ² = 0.0655	NA	NA	NA	NA
PPM000765	PGS000298	PSS000378	PGP000092	Body mass index (kg/m2)	Sex, age	NA	32527150	10.1161/circgen.119.002775	NA	NA	NA	NA	NA	NA	NA	NA	NA	RÂ² = 0.0591	NA	NA	NA	NA
PPM000766	PGS000299	PSS000376	PGP000092	Waist-to-hip ratio	Sex, age, age^2, BMI	NA	32527150	10.1161/circgen.119.002775	NA	NA	NA	NA	NA	NA	NA	NA	NA	RÂ² = 0.0138	NA	NA	NA	NA
PPM000767	PGS000299	PSS000377	PGP000092	Waist-to-hip ratio	Sex, age, age^2, BMI	NA	32527150	10.1161/circgen.119.002775	NA	NA	NA	NA	NA	NA	NA	NA	NA	RÂ² = 0.0141	NA	NA	NA	NA
PPM000768	PGS000299	PSS000378	PGP000092	Waist-to-hip ratio	Sex, age, age^2, BMI	NA	32527150	10.1161/circgen.119.002775	NA	NA	NA	NA	NA	NA	NA	NA	NA	RÂ² = 0.0195	NA	NA	NA	NA
PPM000769	PGS000300	PSS000374	PGP000092	Heart rate (bpm)	Sex, age, age^2, BMI	NA	32527150	10.1161/circgen.119.002775	NA	NA	NA	NA	NA	NA	NA	NA	NA	RÂ² = 0.021099999999999997	NA	NA	NA	NA
PPM000770	PGS000300	PSS000376	PGP000092	Heart rate (bpm)	Sex, age, age^2, BMI	NA	32527150	10.1161/circgen.119.002775	NA	NA	NA	NA	NA	NA	NA	NA	NA	RÂ² = 0.0146	NA	NA	NA	NA
PPM000771	PGS000301	PSS000376	PGP000092	Systolic blood pressure (mmHg)	Sex, age, age^2, BMI	NA	32527150	10.1161/circgen.119.002775	NA	NA	NA	NA	NA	NA	NA	NA	NA	RÂ² = 0.0215	NA	NA	NA	NA
PPM000772	PGS000302	PSS000376	PGP000092	Diastolic blood pressure (mmHg)	Sex, age, age^2, BMI	NA	32527150	10.1161/circgen.119.002775	NA	NA	NA	NA	NA	NA	NA	NA	NA	RÂ² = 0.0448	NA	NA	NA	NA
PPM000773	PGS000303	PSS000376	PGP000092	Estimated glomerular filtration rate (mL/min per 1.73 m2)	Sex, age	NA	32527150	10.1161/circgen.119.002775	NA	NA	NA	NA	NA	NA	NA	NA	NA	RÂ² = 0.0504	NA	NA	NA	NA
PPM000774	PGS000304	PSS000376	PGP000092	HbA1c (%)	Sex, age, age^2	NA	32527150	10.1161/circgen.119.002775	NA	NA	NA	NA	NA	NA	NA	NA	NA	RÂ² = 0.0283	NA	NA	NA	NA
PPM000775	PGS000305	PSS000376	PGP000092	Fasting glucose (mmol/l)	Sex, age, age^2	NA	32527150	10.1161/circgen.119.002775	NA	NA	NA	NA	NA	NA	NA	NA	NA	RÂ² = 0.0367	NA	NA	NA	NA
PPM000776	PGS000306	PSS000376	PGP000092	Fasting glucose (mmol/l)	Sex, age, BMI	NA	32527150	10.1161/circgen.119.002775	NA	NA	NA	NA	NA	NA	NA	NA	NA	RÂ² = 0.0095	NA	NA	NA	NA
PPM000777	PGS000307	PSS000376	PGP000092	Fasting insulin (mU/I)	Sex, age	NA	32527150	10.1161/circgen.119.002775	NA	NA	NA	NA	NA	NA	NA	NA	NA	RÂ² = 0.0145	NA	NA	NA	NA
PPM000778	PGS000308	PSS000376	PGP000092	Fasting insulin (mU/I)	Sex, age, BMI	NA	32527150	10.1161/circgen.119.002775	NA	NA	NA	NA	NA	NA	NA	NA	NA	RÂ² = 0.0069	NA	NA	NA	NA
PPM000779	PGS000309	PSS000376	PGP000092	High-density lipoprotein (mmol/l)	Sex, age, age^2	NA	32527150	10.1161/circgen.119.002775	NA	NA	NA	NA	NA	NA	NA	NA	NA	RÂ² = 0.1149	NA	NA	NA	NA
PPM000780	PGS000310	PSS000376	PGP000092	Low-density lipoprotein (mmol/l)	Sex, age, age^2	NA	32527150	10.1161/circgen.119.002775	NA	NA	NA	NA	NA	NA	NA	NA	NA	RÂ² = 0.1849	NA	NA	NA	NA
PPM000781	PGS000311	PSS000376	PGP000092	Total cholesterol (mmol/l)	Sex, age, age^2	NA	32527150	10.1161/circgen.119.002775	NA	NA	NA	NA	NA	NA	NA	NA	NA	RÂ² = 0.1295	NA	NA	NA	NA
PPM000782	PGS000312	PSS000376	PGP000092	Triglycerides (mmol/l)	Sex, age, age^2	NA	32527150	10.1161/circgen.119.002775	NA	NA	NA	NA	NA	NA	NA	NA	NA	RÂ² = 0.0656	NA	NA	NA	NA
PPM000783	PGS000313	PSS000376	PGP000092	Lipoprotein(a) (mg/l)	Sex, age, age^2	NA	32527150	10.1161/circgen.119.002775	NA	NA	NA	NA	NA	NA	NA	NA	NA	RÂ² = 0.3959	NA	NA	NA	NA
PPM000784	PGS000314	PSS000376	PGP000092	C-reactive protein (mg/l)	Sex, age	NA	32527150	10.1161/circgen.119.002775	NA	NA	NA	NA	NA	NA	NA	NA	NA	RÂ² = 0.0369	NA	NA	NA	NA
PPM000785	PGS000315	PSS000376	PGP000092	Immunoglobulin E (kU/I)	Sex, age	NA	32527150	10.1161/circgen.119.002775	NA	NA	NA	NA	NA	NA	NA	NA	NA	RÂ² = 0.0206	NA	NA	NA	NA
PPM000786	PGS000297	PSS000369	PGP000092	Height (cm)	Sex, age	NA	32527150	10.1161/circgen.119.002775	NA	NA	NA	NA	NA	NA	NA	NA	NA	RÂ² = 0.087	NA	NA	NA	NA
PPM000787	PGS000297	PSS000370	PGP000092	Height (cm)	Sex, age	NA	32527150	10.1161/circgen.119.002775	NA	NA	NA	NA	NA	NA	NA	NA	NA	RÂ² = 0.0755	NA	NA	NA	NA
PPM000788	PGS000297	PSS000371	PGP000092	Height (cm)	Sex, age	NA	32527150	10.1161/circgen.119.002775	NA	NA	NA	NA	NA	NA	NA	NA	NA	RÂ² = 0.0887	NA	NA	NA	NA
PPM000789	PGS000297	PSS000372	PGP000092	Height (cm)	Sex, age	NA	32527150	10.1161/circgen.119.002775	NA	NA	NA	NA	NA	NA	NA	NA	NA	RÂ² = 0.0986	NA	NA	NA	NA
PPM000790	PGS000297	PSS000373	PGP000092	Height (cm)	Sex, age	NA	32527150	10.1161/circgen.119.002775	NA	NA	NA	NA	NA	NA	NA	NA	NA	RÂ² = 0.1158	NA	NA	NA	NA
PPM000791	PGS000298	PSS000369	PGP000092	Body mass index (kg/m2)	Sex, age	NA	32527150	10.1161/circgen.119.002775	NA	NA	NA	NA	NA	NA	NA	NA	NA	RÂ² = 0.0671	NA	NA	NA	NA
PPM000792	PGS000298	PSS000370	PGP000092	Body mass index (kg/m2)	Sex, age	NA	32527150	10.1161/circgen.119.002775	NA	NA	NA	NA	NA	NA	NA	NA	NA	RÂ² = 0.057	NA	NA	NA	NA
PPM000793	PGS000298	PSS000371	PGP000092	Body mass index (kg/m2)	Sex, age	NA	32527150	10.1161/circgen.119.002775	NA	NA	NA	NA	NA	NA	NA	NA	NA	RÂ² = 0.0886	NA	NA	NA	NA
PPM000794	PGS000298	PSS000372	PGP000092	Body mass index (kg/m2)	Sex, age	NA	32527150	10.1161/circgen.119.002775	NA	NA	NA	NA	NA	NA	NA	NA	NA	RÂ² = 0.092	NA	NA	NA	NA
PPM000795	PGS000298	PSS000373	PGP000092	Body mass index (kg/m2)	Sex, age	NA	32527150	10.1161/circgen.119.002775	NA	NA	NA	NA	NA	NA	NA	NA	NA	RÂ² = 0.1194	NA	NA	NA	NA
PPM000796	PGS000299	PSS000371	PGP000092	Waist-to-hip ratio	Sex, age, age^2, BMI	NA	32527150	10.1161/circgen.119.002775	NA	NA	NA	NA	NA	NA	NA	NA	NA	RÂ² = 0.01	NA	NA	NA	NA
PPM000797	PGS000299	PSS000372	PGP000092	Waist-to-hip ratio	Sex, age, age^2, BMI	NA	32527150	10.1161/circgen.119.002775	NA	NA	NA	NA	NA	NA	NA	NA	NA	RÂ² = 0.017	NA	NA	NA	NA
PPM000798	PGS000299	PSS000373	PGP000092	Waist-to-hip ratio	Sex, age, age^2, BMI	NA	32527150	10.1161/circgen.119.002775	NA	NA	NA	NA	NA	NA	NA	NA	NA	RÂ² = 0.0156	NA	NA	NA	NA
PPM000799	PGS000300	PSS000369	PGP000092	Heart rate (bpm)	Sex, age, age^2, BMI	NA	32527150	10.1161/circgen.119.002775	NA	NA	NA	NA	NA	NA	NA	NA	NA	RÂ² = 0.0028	NA	NA	NA	NA
PPM000800	PGS000300	PSS000371	PGP000092	Heart rate (bpm)	Sex, age, age^2, BMI	NA	32527150	10.1161/circgen.119.002775	NA	NA	NA	NA	NA	NA	NA	NA	NA	RÂ² = 0.0223	NA	NA	NA	NA
PPM000801	PGS000301	PSS000371	PGP000092	Systolic blood pressure (mmHg)	Sex, age, age^2, BMI	NA	32527150	10.1161/circgen.119.002775	NA	NA	NA	NA	NA	NA	NA	NA	NA	RÂ² = 0.012	NA	NA	NA	NA
PPM000802	PGS000302	PSS000371	PGP000092	Diastolic blood pressure (mmHg)	Sex, age, age^2, BMI	NA	32527150	10.1161/circgen.119.002775	NA	NA	NA	NA	NA	NA	NA	NA	NA	RÂ² = 0.0088	NA	NA	NA	NA
PPM000803	PGS000304	PSS000371	PGP000092	HbA1c (%)	Sex, age, age^2	NA	32527150	10.1161/circgen.119.002775	NA	NA	NA	NA	NA	NA	NA	NA	NA	RÂ² = 0.0277	NA	NA	NA	NA
PPM000804	PGS000316	PSS000382	PGP000093	Coeliac disease	NA	NA	32790217	10.1111/apt.15826	NA	NA	NA	NA	NA	0.879	[0.87,0.888]	NA	NA	NA	NA	NA	0.504	NA
PPM000805	PGS000316	PSS000381	PGP000093	Coeliac disease	NA	NA	32790217	10.1111/apt.15826	NA	NA	NA	NA	NA	0.835	[0.76,0.911]	NA	NA	NA	NA	NA	0.395	NA
PPM000806	PGS000116	PSS000399	PGP000054	Incident coronary artery disease	NA	NA	32068818	10.1001/jama.2019.22241	1.32	[1.3,1.34]	NA	NA	NA	NA	NA	0.61	[0.6,0.62]	NA	0.086	NA	NA	0.106
PPM000807	PGS000116	PSS000399	PGP000054	Incident coronary artery disease	age,sex	NA	32068818	10.1001/jama.2019.22241	NA	NA	NA	NA	NA	NA	NA	0.76	[0.75,0.76]	NA	NA	NA	NA	0.259
PPM000808	PGS000116	PSS000399	PGP000054	Incident coronary artery disease	pooled cohort equations	NA	32068818	10.1001/jama.2019.22241	NA	NA	NA	NA	NA	NA	NA	0.78	[0.77,0.79]	NA	NA	NA	NA	0.29
PPM000809	PGS000116	PSS000387	PGP000054	Incident coronary artery disease (over age 55)	NA	NA	32068818	10.1001/jama.2019.22241	NA	NA	NA	NA	NA	NA	NA	0.6	[0.59,0.61]	NA	NA	NA	NA	0.099
PPM000810	PGS000116	PSS000387	PGP000054	Incident coronary artery disease (over age 55)	age,sex	NA	32068818	10.1001/jama.2019.22241	NA	NA	NA	NA	NA	NA	NA	0.71	[0.7,0.72]	NA	NA	NA	NA	0.194
PPM000811	PGS000116	PSS000387	PGP000054	Incident coronary artery disease (over age 55)	pooled cohort equations	NA	32068818	10.1001/jama.2019.22241	NA	NA	NA	NA	NA	NA	NA	0.74	[0.73,0.74]	NA	NA	NA	NA	0.231
PPM000812	PGS000116	PSS000383	PGP000054	Incident coronary artery disease (under age 55)	NA	NA	32068818	10.1001/jama.2019.22241	NA	NA	NA	NA	NA	NA	NA	0.64	[0.63,0.66]	NA	NA	NA	NA	0.128
PPM000813	PGS000116	PSS000383	PGP000054	Incident coronary artery disease (under age 55)	age,sex	NA	32068818	10.1001/jama.2019.22241	NA	NA	NA	NA	NA	NA	NA	0.76	[0.75,0.78]	NA	NA	NA	NA	0.259
PPM000814	PGS000116	PSS000383	PGP000054	Incident coronary artery disease (under age 55)	pooled cohort equations	NA	32068818	10.1001/jama.2019.22241	NA	NA	NA	NA	NA	NA	NA	0.8	[0.79,0.82]	NA	NA	NA	NA	0.325
PPM000815	PGS000116	PSS000391	PGP000054	Incident coronary artery disease (in males)	NA	NA	32068818	10.1001/jama.2019.22241	NA	NA	NA	NA	NA	NA	NA	0.61	[0.6,0.62]	NA	NA	NA	NA	0.106
PPM000816	PGS000116	PSS000391	PGP000054	Incident coronary artery disease (in males)	age,sex	NA	32068818	10.1001/jama.2019.22241	NA	NA	NA	NA	NA	NA	NA	0.68	[0.67,0.69]	NA	NA	NA	NA	0.163
PPM000817	PGS000116	PSS000391	PGP000054	Incident coronary artery disease (in males)	pooled cohort equations	NA	32068818	10.1001/jama.2019.22241	NA	NA	NA	NA	NA	NA	NA	0.71	[0.7,0.72]	NA	NA	NA	NA	0.194
PPM000818	PGS000116	PSS000395	PGP000054	Incident coronary artery disease (in females)	NA	NA	32068818	10.1001/jama.2019.22241	NA	NA	NA	NA	NA	NA	NA	0.61	[0.6,0.63]	NA	NA	NA	NA	0.106
PPM000819	PGS000116	PSS000395	PGP000054	Incident coronary artery disease (in females)	age,sex	NA	32068818	10.1001/jama.2019.22241	NA	NA	NA	NA	NA	NA	NA	0.71	[0.7,0.73]	NA	NA	NA	NA	0.194
PPM000820	PGS000116	PSS000395	PGP000054	Incident coronary artery disease (in females)	pooled cohort equations	NA	32068818	10.1001/jama.2019.22241	NA	NA	NA	NA	NA	NA	NA	0.76	[0.74,0.77]	NA	NA	NA	NA	0.259
PPM000821	PGS000117	PSS000400	PGP000054	Incident cardiovascular disease	NA	NA	32068818	10.1001/jama.2019.22241	NA	NA	NA	NA	NA	NA	NA	0.56	[0.56,0.57]	NA	NA	NA	NA	0.076
PPM000822	PGS000117	PSS000400	PGP000054	Incident cardiovascular disease	age,sex	NA	32068818	10.1001/jama.2019.22241	NA	NA	NA	NA	NA	NA	NA	0.71	[0.71,0.72]	NA	NA	NA	NA	0.194
PPM000823	PGS000117	PSS000400	PGP000054	Incident cardiovascular disease	pooled cohort equations	NA	32068818	10.1001/jama.2019.22241	NA	NA	NA	NA	NA	NA	NA	0.75	[0.75,0.76]	NA	NA	NA	NA	0.245
PPM000824	PGS000117	PSS000388	PGP000054	Incident cardiovascular disease (under age 55)	NA	NA	32068818	10.1001/jama.2019.22241	NA	NA	NA	NA	NA	NA	NA	0.56	[0.55,0.56]	NA	NA	NA	NA	0.076
PPM000825	PGS000117	PSS000388	PGP000054	Incident cardiovascular disease (under age 55)	age,sex	NA	32068818	10.1001/jama.2019.22241	NA	NA	NA	NA	NA	NA	NA	0.66	[0.65,0.66]	NA	NA	NA	NA	0.144
PPM000826	PGS000117	PSS000388	PGP000054	Incident cardiovascular disease (under age 55)	pooled cohort equations	NA	32068818	10.1001/jama.2019.22241	NA	NA	NA	NA	NA	NA	NA	0.7	[0.7,0.71]	NA	NA	NA	NA	0.183
PPM000827	PGS000117	PSS000384	PGP000054	Incident cardiovascular disease (over age 55)	NA	NA	32068818	10.1001/jama.2019.22241	NA	NA	NA	NA	NA	NA	NA	0.59	[0.58,0.61]	NA	NA	NA	NA	0.093
PPM000828	PGS000117	PSS000384	PGP000054	Incident cardiovascular disease (over age 55)	age,sex	NA	32068818	10.1001/jama.2019.22241	NA	NA	NA	NA	NA	NA	NA	0.7	[0.69,0.71]	NA	NA	NA	NA	0.183
PPM000829	PGS000117	PSS000384	PGP000054	Incident cardiovascular disease (over age 55)	pooled cohort equations	NA	32068818	10.1001/jama.2019.22241	NA	NA	NA	NA	NA	NA	NA	0.77	[0.76,0.78]	NA	NA	NA	NA	0.274
PPM000830	PGS000117	PSS000392	PGP000054	Incident cardiovascular disease (in males)	NA	NA	32068818	10.1001/jama.2019.22241	NA	NA	NA	NA	NA	NA	NA	0.57	[0.56,0.57]	NA	NA	NA	NA	0.081
PPM000831	PGS000117	PSS000392	PGP000054	Incident cardiovascular disease (in males)	age,sex	NA	32068818	10.1001/jama.2019.22241	NA	NA	NA	NA	NA	NA	NA	0.67	[0.66,0.67]	NA	NA	NA	NA	0.153
PPM000832	PGS000117	PSS000392	PGP000054	Incident cardiovascular disease (in males)	pooled cohort equations	NA	32068818	10.1001/jama.2019.22241	NA	NA	NA	NA	NA	NA	NA	0.71	[0.71,0.72]	NA	NA	NA	NA	0.194
PPM000833	PGS000117	PSS000396	PGP000054	Incident cardiovascular disease (in females)	NA	NA	32068818	10.1001/jama.2019.22241	NA	NA	NA	NA	NA	NA	NA	0.56	[0.55,0.57]	NA	NA	NA	NA	0.076
PPM000834	PGS000117	PSS000396	PGP000054	Incident cardiovascular disease (in females)	age,sex	NA	32068818	10.1001/jama.2019.22241	NA	NA	NA	NA	NA	NA	NA	0.69	[0.68,0.7]	NA	NA	NA	NA	0.173
PPM000835	PGS000117	PSS000396	PGP000054	Incident cardiovascular disease (in females)	pooled cohort equations	NA	32068818	10.1001/jama.2019.22241	NA	NA	NA	NA	NA	NA	NA	0.74	[0.73,0.75]	NA	NA	NA	NA	0.231
PPM000836	PGS000116	PSS000401	PGP000054	Incident coronary artery disease	QRISK3	NA	32068818	10.1001/jama.2019.22241	NA	NA	NA	NA	NA	NA	NA	0.74	[0.73,0.75]	NA	NA	NA	NA	0.231
PPM000837	PGS000116	PSS000389	PGP000054	Incident coronary artery disease (over age 55)	QRISK3	NA	32068818	10.1001/jama.2019.22241	NA	NA	NA	NA	NA	NA	NA	0.75	[0.74,0.76]	NA	NA	NA	NA	0.245
PPM000838	PGS000116	PSS000385	PGP000054	Incident coronary artery disease (under age 55)	QRISK3	NA	32068818	10.1001/jama.2019.22241	NA	NA	NA	NA	NA	NA	NA	0.83	[0.81,0.84]	NA	NA	NA	NA	0.384
PPM000839	PGS000116	PSS000393	PGP000054	Incident coronary artery disease (in males)	QRISK3	NA	32068818	10.1001/jama.2019.22241	NA	NA	NA	NA	NA	NA	NA	0.73	[0.72,0.74]	NA	NA	NA	NA	0.218
PPM000840	PGS000116	PSS000397	PGP000054	Incident coronary artery disease (in females)	QRISK3	NA	32068818	10.1001/jama.2019.22241	NA	NA	NA	NA	NA	NA	NA	0.78	[0.76,0.79]	NA	NA	NA	NA	0.29
PPM000841	PGS000117	PSS000402	PGP000054	Incident cardiovascular disease	QRISK3	NA	32068818	10.1001/jama.2019.22241	NA	NA	NA	NA	NA	NA	NA	0.75	[0.75,0.76]	NA	NA	NA	NA	0.245
PPM000842	PGS000117	PSS000390	PGP000054	Incident cardiovascular disease (over age 55)	QRISK3	NA	32068818	10.1001/jama.2019.22241	NA	NA	NA	NA	NA	NA	NA	0.7	[0.7,0.71]	NA	NA	NA	NA	0.183
PPM000843	PGS000117	PSS000386	PGP000054	Incident cardiovascular disease (under age 55)	QRISK3	NA	32068818	10.1001/jama.2019.22241	NA	NA	NA	NA	NA	NA	NA	0.77	[0.76,0.78]	NA	NA	NA	NA	0.274
PPM000844	PGS000117	PSS000394	PGP000054	Incident cardiovascular disease (in males)	QRISK3	NA	32068818	10.1001/jama.2019.22241	NA	NA	NA	NA	NA	NA	NA	0.71	[0.71,0.72]	NA	NA	NA	NA	0.194
PPM000845	PGS000117	PSS000398	PGP000054	Incident cardiovascular disease (in females)	QRISK3	NA	32068818	10.1001/jama.2019.22241	NA	NA	NA	NA	NA	NA	NA	0.74	[0.73,0.75]	NA	NA	NA	NA	0.231
PPM000846	PGS000317	PSS000406	PGP000094	Breast cancer	study, genetic ancestry (ADMIXTURE)	NA	31553449	10.1093/jnci/djz174	NA	NA	1.58	[1.52,1.64]	NA	0.63	[0.62,0.64]	NA	NA	NA	NA	0.118	0.12	NA
PPM000847	PGS000317	PSS000406	PGP000094	Breast cancer	NA	NA	31553449	10.1093/jnci/djz174	NA	NA	1.7	[1.63,1.78]	NA	NA	NA	NA	NA	NA	NA	0.133	NA	NA
PPM000848	PGS000317	PSS000408	PGP000094	Breast cancer (US Latinas)	study, genetic ancestry (ADMIXTURE)	NA	31553449	10.1093/jnci/djz174	NA	NA	1.62	[1.52,1.71]	NA	0.63	[0.62,0.65]	NA	NA	NA	NA	0.123	0.12	NA
PPM000849	PGS000317	PSS000407	PGP000094	Breast cancer (Latin american women)	study, genetic ancestry (ADMIXTURE)	NA	31553449	10.1093/jnci/djz174	NA	NA	1.54	[1.45,1.63]	NA	0.62	[0.61,0.64]	NA	NA	NA	NA	0.113	0.113	NA
PPM000850	PGS000318	PSS000409	PGP000095	All-cause mortality (age at death in females)	10 genetic PCs	NA	32758451	10.1016/j.ajhg.2020.07.002	1.1	[1.05,1.16]	NA	NA	NA	NA	NA	NA	NA	NA	0.061	NA	NA	NA
PPM000851	PGS000319	PSS000410	PGP000095	All-cause mortality (age at death in males)	10 genetic PCs	NA	32758451	10.1016/j.ajhg.2020.07.002	1.15	[1.1,1.19]	NA	NA	NA	NA	NA	NA	NA	NA	0.066	NA	NA	NA
PPM000852	PGS000318	PSS000409	PGP000095	Years of life lost (females)	10 genetic PCs	NA	32758451	10.1016/j.ajhg.2020.07.002	NA	NA	NA	NA	0.97 [0.5,1.44]	NA	NA	NA	NA	NA	NA	NA	NA	NA
PPM000853	PGS000319	PSS000410	PGP000095	Years of life lost (males)	10 genetic PCs	NA	32758451	10.1016/j.ajhg.2020.07.002	NA	NA	NA	NA	1.36 [0.98,1.73]	NA	NA	NA	NA	NA	NA	NA	NA	NA
PPM000854	PGS000318	PSS000409	PGP000095	All-cause mortality (age at death in females)	10 genetic PCs, risk factors measured at baseline (BMI, smoking status, alcohol consumption, SBP, DBP, eGFR, total cholesterol, LDL cholesterol, HDL cholesterol, triglycerides, blood glucose, and sleep duration)	NA	32758451	10.1016/j.ajhg.2020.07.002	1.06	[0.99,1.13]	NA	NA	NA	NA	NA	NA	NA	NA	0.056	NA	NA	NA
PPM000855	PGS000319	PSS000410	PGP000095	All-cause mortality (age at death in males)	10 genetic PCs, risk factors measured at baseline (BMI, smoking status, alcohol consumption, SBP, DBP, eGFR, total cholesterol, LDL cholesterol, HDL cholesterol, triglycerides, blood glucose, and sleep duration)	NA	32758451	10.1016/j.ajhg.2020.07.002	1.1	[1.04,1.15]	NA	NA	NA	NA	NA	NA	NA	NA	0.061	NA	NA	NA
PPM000856	PGS000318	PSS000409	PGP000095	Years of life lost (females)	10 genetic PCs, risk factors measured at baseline (BMI, smoking status, alcohol consumption, SBP, DBP, eGFR, total cholesterol, LDL cholesterol, HDL cholesterol, triglycerides, blood glucose, and sleep duration)	NA	32758451	10.1016/j.ajhg.2020.07.002	NA	NA	NA	NA	0.58 [-0.11,1.26]	NA	NA	NA	NA	NA	NA	NA	NA	NA
PPM000857	PGS000319	PSS000410	PGP000095	Years of life lost (males)	10 genetic PCs, risk factors measured at baseline (BMI, smoking status, alcohol consumption, SBP, DBP, eGFR, total cholesterol, LDL cholesterol, HDL cholesterol, triglycerides, blood glucose, and sleep duration)	NA	32758451	10.1016/j.ajhg.2020.07.002	NA	NA	NA	NA	0.92 [0.43,1.4]	NA	NA	NA	NA	NA	NA	NA	NA	NA
PPM000858	PGS000320	PSS000413	PGP000096	Body mass index (BMI; kg/m^2)	age, sex, 10 genetic PCs	NA	32692746	10.1371/journal.pmed.1003196	NA	NA	NA	NA	1.29	NA	NA	NA	NA	RÂ² = 0.06760000000000001	NA	NA	NA	NA
PPM000859	PGS000320	PSS000412	PGP000096	Body mass index (BMI; kg/m^2) in MC4R non-carriers	age, sex, 10 genetic PCs	NA	32692746	10.1371/journal.pmed.1003196	NA	NA	NA	NA	NA	NA	NA	NA	NA	Higher PRS in obese vs. normal weight MC4R non-carriers (p-value) = 2e-16	NA	NA	NA	NA
PPM000860	PGS000320	PSS000411	PGP000096	Body mass index (BMI; kg/m^2) in MC4R carriers	age, sex, 10 genetic PCs	NA	32692746	10.1371/journal.pmed.1003196	NA	NA	NA	NA	NA	NA	NA	NA	NA	Higher PRS in obese vs. normal weight MC4R mutation carriers (p-value) = 1.7e-06	NA	NA	NA	NA
PPM000861	PGS000323	PSS000422	PGP000097	Serum testosterone levels in males	age, sex, PCs 1-40, blood draw time, fasting time, sample dilution factor, batch, genotyping array	NA	32873964	10.1038/s41431-020-00712-w	NA	NA	NA	NA	NA	NA	NA	NA	NA	RÂ² = 0.31	NA	NA	NA	NA
PPM000862	PGS000321	PSS000422	PGP000097	Serum testosterone levels in males	age, sex, PCs 1-40, blood draw time, fasting time, sample dilution factor, batch, genotyping array	NA	32873964	10.1038/s41431-020-00712-w	NA	NA	NA	NA	NA	NA	NA	NA	NA	RÂ² = 0.21	NA	NA	NA	NA
PPM000863	PGS000322	PSS000422	PGP000097	Serum testosterone levels in males	age, sex, PCs 1-40, blood draw time, fasting time, sample dilution factor, batch, genotyping array	NA	32873964	10.1038/s41431-020-00712-w	NA	NA	NA	NA	NA	NA	NA	NA	NA	RÂ² = 0.02	NA	NA	NA	NA
PPM000864	PGS000322	PSS000421	PGP000097	Serum testosterone levels in females	age, sex, PCs 1-40, blood draw time, fasting time, sample dilution factor, batch, genotyping array	NA	32873964	10.1038/s41431-020-00712-w	NA	NA	NA	NA	NA	NA	NA	NA	NA	RÂ² = 0.18	NA	NA	NA	NA
PPM000865	PGS000321	PSS000421	PGP000097	Serum testosterone levels in females	age, sex, PCs 1-40, blood draw time, fasting time, sample dilution factor, batch, genotyping array	NA	32873964	10.1038/s41431-020-00712-w	NA	NA	NA	NA	NA	NA	NA	NA	NA	RÂ² = 0.13	NA	NA	NA	NA
PPM000866	PGS000323	PSS000421	PGP000097	Serum testosterone levels in females	age, sex, PCs 1-40, blood draw time, fasting time, sample dilution factor, batch, genotyping array	NA	32873964	10.1038/s41431-020-00712-w	NA	NA	NA	NA	NA	NA	NA	NA	NA	RÂ² = 0.023	NA	NA	NA	NA
PPM000867	PGS000324	PSS000429	PGP000052	Enthesitis-related Arthritis	NA	NA	32887683	10.1136/annrheumdis-2020-217421	NA	NA	1.84	[1.6,2.17]	NA	0.7	[0.63,0.77]	NA	NA	NA	NA	0.15	0.183	NA
PPM000868	PGS000324	PSS000432	PGP000052	Enthesitis-related Arthritis	NA	NA	32887683	10.1136/annrheumdis-2020-217421	NA	NA	2.99	[2.11,4.54]	NA	0.84	[0.71,0.97]	NA	NA	NA	NA	0.291	0.406	NA
PPM000869	PGS000325	PSS000430	PGP000052	Oligoarthritis Juvenile Idiophatic Arthritis	NA	NA	32887683	10.1136/annrheumdis-2020-217421	NA	NA	1.93	[1.76,2.11]	NA	0.77	[0.73,0.8]	NA	NA	NA	NA	0.162	0.274	NA
PPM000870	PGS000325	PSS000433	PGP000052	Oligoarthritis Juvenile Idiophatic Arthritis	NA	NA	32887683	10.1136/annrheumdis-2020-217421	NA	NA	2.24	[1.88,2.71]	NA	0.74	[0.7,0.79]	NA	NA	NA	NA	0.201	0.231	NA
PPM000871	PGS000326	PSS000431	PGP000052	Rheumatoid-factor-negative Polyarthritis	NA	NA	32887683	10.1136/annrheumdis-2020-217421	NA	NA	1.48	[1.33,1.64]	NA	0.64	[0.59,0.69]	NA	NA	NA	NA	0.105	0.128	NA
PPM000872	PGS000326	PSS000434	PGP000052	Rheumatoid-factor-negative Polyarthritis	NA	NA	32887683	10.1136/annrheumdis-2020-217421	NA	NA	1.69	[1.42,2.02]	NA	0.66	[0.59,0.73]	NA	NA	NA	NA	0.131	0.144	NA
PPM000873	PGS000324	PSS000429	PGP000052	Enthesitis-related Arthritis	sex, genetic PCs 1-10	NA	32887683	10.1136/annrheumdis-2020-217421	NA	NA	1.86	[1.61,2.14]	NA	0.75	[0.68,0.82]	NA	NA	NA	NA	0.153	0.245	NA
PPM000874	PGS000324	PSS000432	PGP000052	Enthesitis-related Arthritis	sex, genetic PCs 1-10	NA	32887683	10.1136/annrheumdis-2020-217421	NA	NA	3.09	[2.07,5.04]	NA	0.93	[0.86,0.99]	NA	NA	NA	NA	0.303	0.671	NA
PPM000875	PGS000325	PSS000430	PGP000052	Oligoarthritis Juvenile Idiophatic Arthritis	sex, genetic PCs 1-10	NA	32887683	10.1136/annrheumdis-2020-217421	NA	NA	1.93	[1.75,2.13]	NA	0.8	[0.77,0.84]	NA	NA	NA	NA	0.162	0.325	NA
PPM000876	PGS000325	PSS000433	PGP000052	Oligoarthritis Juvenile Idiophatic Arthritis	sex, genetic PCs 1-10	NA	32887683	10.1136/annrheumdis-2020-217421	NA	NA	2.19	[1.81,2.71]	NA	0.79	[0.76,0.83]	NA	NA	NA	NA	0.195	0.307	NA
PPM000877	PGS000326	PSS000431	PGP000052	Rheumatoid-factor-negative Polyarthritis	sex, genetic PCs 1-10	NA	32887683	10.1136/annrheumdis-2020-217421	NA	NA	1.51	[1.35,1.68]	NA	0.76	[0.72,0.8]	NA	NA	NA	NA	0.109	0.259	NA
PPM000878	PGS000326	PSS000434	PGP000052	Rheumatoid-factor-negative Polyarthritis	sex, genetic PCs 1-10	NA	32887683	10.1136/annrheumdis-2020-217421	NA	NA	1.71	[1.42,2.07]	NA	0.74	[0.68,0.8]	NA	NA	NA	NA	0.134	0.231	NA
PPM000879	PGS000327	PSS000435	PGP000098	Autism spectrum disorder	Genetic PCs, genotyping wave	*Pooled cross-validation performance on 1/5th of iPSYCH sample. PRS is based on full iPSYCH+PGC GWAS	30804558	10.1038/s41588-019-0344-8	NA	NA	1.33	[1.3,1.36]	NA	NA	NA	NA	NA	RÂ² = 0.0245	NA	0.087	NA	NA
PPM000880	PGS000328	PSS000436	PGP000099	Systemic lupus erythematosus	NA	NA	31826855	10.1136/annrheumdis-2019-216227	NA	NA	NA	NA	NA	0.78	NA	NA	NA	Odds Ratio (OR; highest vs. lowest quartile) = 12.32 [9.53,15.71]	NA	NA	0.29	NA
PPM000881	PGS000328	PSS000437	PGP000099	Systemic lupus erythematosus (onset before age 20)	NA	NA	31826855	10.1136/annrheumdis-2019-216227	NA	NA	NA	NA	NA	0.83	NA	NA	NA	NA	NA	NA	0.384	NA
PPM000882	PGS000328	PSS000438	PGP000099	Systemic lupus erythematosus	NA	NA	31826855	10.1136/annrheumdis-2019-216227	NA	NA	NA	NA	NA	0.71	NA	NA	NA	Odds Ratio (OR; highest vs. lowest quartile) = 7.48 [6.73,8.32]	NA	NA	0.194	NA
PPM000883	PGS000328	PSS000436	PGP000099	Systemic Lupus damage score (SDI)	NA	NA	31826855	10.1136/annrheumdis-2019-216227	NA	NA	1.13	[1.03,1.24]	NA	NA	NA	NA	NA	Odds Ratio (OR; highest vs. lowest quartile) = 1.47 [1.06,2.04]	NA	0.064	NA	NA
PPM000884	PGS000328	PSS000436	PGP000099	Systemic lupus erythematosus (age-at-onset)	NA	NA	31826855	10.1136/annrheumdis-2019-216227	NA	NA	NA	NA	NA	NA	NA	NA	NA	Hazard Ratio (HR; highest vs. lowest quartile) = 1.47 [1.22,1.75]	NA	NA	NA	NA
PPM000885	PGS000328	PSS000437	PGP000099	Nephritis in systemic lupus erythematosus patients	NA	NA	31826855	10.1136/annrheumdis-2019-216227	NA	NA	NA	NA	NA	NA	NA	NA	NA	Hazard Ratio (HR; highest vs. lowest quartile) = 2.53 [1.72,3.71]	NA	NA	NA	NA
PPM000886	PGS000329	PSS000445	PGP000100	Coronary heart disease (incident and prevalent cases)	genotyping array/batch, 10 ancestry PCs, stratified by sex	NA	32273609	10.1038/s41591-020-0800-0	1.31	[1.29,1.33]	NA	NA	NA	NA	NA	NA	NA	NA	0.085	NA	NA	NA
PPM000887	PGS000330	PSS000448	PGP000100	Type 2 diabetes (incident and prevalent cases)	genotyping array/batch, 10 ancestry PCs, stratified by sex	NA	32273609	10.1038/s41591-020-0800-0	1.74	[1.72,1.77]	NA	NA	NA	NA	NA	NA	NA	NA	0.138	NA	NA	NA
PPM000888	PGS000331	PSS000442	PGP000100	Atrial fibrillation (incident and prevalent cases)	genotyping array/batch, 10 ancestry PCs, stratified by sex	NA	32273609	10.1038/s41591-020-0800-0	1.62	[1.59,1.65]	NA	NA	NA	NA	NA	NA	NA	NA	0.123	NA	NA	NA
PPM000889	PGS000332	PSS000443	PGP000100	Breast cancer (incident and prevalent cases)	genotyping array/batch, 10 ancestry PCs	NA	32273609	10.1038/s41591-020-0800-0	1.64	[1.6,1.69]	NA	NA	NA	NA	NA	NA	NA	NA	0.125	NA	NA	NA
PPM000890	PGS000333	PSS000446	PGP000100	Prostate cancer (incident and prevalent cases)	genotyping array/batch, 10 ancestry PCs	NA	32273609	10.1038/s41591-020-0800-0	1.83	[1.78,1.9]	NA	NA	NA	NA	NA	NA	NA	NA	0.149	NA	NA	NA
PPM000891	PGS000329	PSS000440	PGP000100	Incident coronary heart disease	age, sex, FINRISK cohort, genotyping array/batch, 10 ancestry PCs	10-year risk	32273609	10.1038/s41591-020-0800-0	1.25	[1.18,1.32]	NA	NA	NA	NA	NA	0.832	NA	NA	0.078	NA	NA	0.388
PPM000892	PGS000330	PSS000441	PGP000100	Incident type 2 diabetes	age, sex, FINRISK cohort, genotyping array/batch, 10 ancestry PCs	10-year risk	32273609	10.1038/s41591-020-0800-0	1.7	[1.63,1.78]	NA	NA	NA	NA	NA	0.763	NA	NA	0.133	NA	NA	0.264
PPM000893	PGS000331	PSS000439	PGP000100	Incident atrial fibrillation	age, sex, FINRISK cohort, genotyping array/batch, 10 ancestry PCs	5-year risk	32273609	10.1038/s41591-020-0800-0	1.62	[1.54,1.7]	NA	NA	NA	NA	NA	0.751	NA	NA	0.123	NA	NA	0.246
PPM000894	PGS000332	PSS000444	PGP000100	Incident breast cancer	age, genotyping array/batch, 10 ancestry PCs	10-year risk	32273609	10.1038/s41591-020-0800-0	NA	NA	NA	NA	NA	NA	NA	0.737	NA	NA	NA	NA	NA	0.227
PPM000895	PGS000333	PSS000447	PGP000100	Incident prostate cancer	age, genotyping array/batch, 10 ancestry PCs	10-year risk	32273609	10.1038/s41591-020-0800-0	NA	NA	NA	NA	NA	NA	NA	0.857	NA	NA	NA	NA	NA	0.446
PPM000896	PGS000329	PSS000440	PGP000100	Incident coronary heart disease	ASCVD risk calculator(age, sex, total cholesterol, HDL, SBP, blood-pressure-lowering medication, diabetes and smoking status), FINRISK cohort, genotyping array/batch, 10 ancestry PCs	10-year risk	32273609	10.1038/s41591-020-0800-0	NA	NA	NA	NA	NA	NA	NA	0.82	NA	NA	NA	NA	NA	0.363
PPM000897	PGS000330	PSS000441	PGP000100	Incident type 2 diabetes	age, sex, BMI, history of stroke or CHD, parental history of diabetes, SBP, DBP, HDL, triglycerides, FINRISK cohort, genotyping array/batch, 10 ancestry PCs	10-year risk	32273609	10.1038/s41591-020-0800-0	NA	NA	NA	NA	NA	NA	NA	0.845	NA	NA	NA	NA	NA	0.417
PPM000898	PGS000331	PSS000439	PGP000100	Incident atrial fibrillation	CHARGE-AF calculator (age, height, weight, SBP, DBP, smoking status, blood-pressure-lowering medication, diabetes, heart failure and history of myocardial infarction), FINRISK cohort, genotyping array/batch, 10 ancestry PCs	5-year risk	32273609	10.1038/s41591-020-0800-0	NA	NA	NA	NA	NA	NA	NA	0.734	NA	NA	NA	NA	NA	0.223
PPM000899	PGS000332	PSS000444	PGP000100	Incident breast cancer	age, family history of breast cancer, current smoking, BMI, alcohol use disorder, years of hormone replacement therapy, having given birth to one or more children, genotyping array/batch, 10 ancestry PCs	10-year risk	32273609	10.1038/s41591-020-0800-0	NA	NA	NA	NA	NA	NA	NA	0.75	NA	NA	NA	NA	NA	0.245
PPM000900	PGS000333	PSS000447	PGP000100	Incident prostate cancer	age, family history, history of benign prostate hyperplasia, genotyping array/batch, 10 ancestry PCs	10-year risk	32273609	10.1038/s41591-020-0800-0	NA	NA	NA	NA	NA	NA	NA	0.866	NA	NA	NA	NA	NA	0.469
PPM000901	PGS000334	PSS000449	PGP000101	Late-onset Alzheimerâ€™s disease	NA	R2 = variance explained on the liability scale	32968074	10.1038/s41467-020-18534-1	NA	NA	NA	NA	NA	NA	NA	NA	NA	RÂ² = 0.191 [0.131,0.269]	NA	NA	NA	NA
PPM000902	PGS000335	PSS000450	PGP000102	Breast cancer	10 ancestry PCs, batch, age as time scale	NA	33318493	10.1038/s41467-020-19966-5	1.71	[1.68,1.75]	NA	NA	NA	NA	NA	NA	NA	NA	0.134	NA	NA	NA
PPM000903	PGS000335	PSS000450	PGP000102	Breast cancer	Age, 10 ancestry PCs, batch	NA	33318493	10.1038/s41467-020-19966-5	NA	NA	1.8	[1.76,1.84]	NA	NA	NA	NA	NA	NA	NA	0.145	NA	NA
PPM000904	PGS000336	PSS000453	PGP000103	Later (evening) chronotype	Age, sex, PCs (1-5), genotyping batch	NA	32579418	10.1177/0748730420935328	NA	NA	NA	NA	-0.49 (0.05)	NA	NA	NA	NA	RÂ² = 0.01378	NA	NA	NA	NA
PPM000905	PGS000336	PSS000452	PGP000103	Later (evening) chronotype	Age, sex, PCs (1-5), genotyping batch	NA	32579418	10.1177/0748730420935328	NA	NA	1.24	[1.18,1.31]	NA	NA	NA	NA	NA	RÂ² = 0.01312	NA	0.076	NA	NA
PPM000906	PGS000336	PSS000451	PGP000103	Later (evening) chronotype	Age, sex, PCs (1-5), genotyping batch	NA	32579418	10.1177/0748730420935328	NA	NA	1.3	[1.24,1.37]	NA	NA	NA	NA	NA	RÂ² = 0.01893	NA	0.083	NA	NA
PPM000907	PGS000337	PSS000459	PGP000104	Coronary artery disease	NA	NA	33020668	10.1038/s41588-020-0705-3	NA	NA	1.84	[1.744,1.943]	NA	0.674	[0.661,0.687]	NA	NA	RÂ² = 0.087 [0.074,0.101]	NA	0.15	0.157	NA
PPM000908	PGS000337	PSS000454	PGP000104	All-cause Mortality	Sex, age, age^2, PCs (1-10), disease status	NA	33020668	10.1038/s41588-020-0705-3	1.03159	[1.011,1.052]	NA	NA	NA	NA	NA	NA	NA	NA	0.053	NA	NA	NA
PPM000909	PGS000337	PSS000456	PGP000104	Mortality (diseases of the circulatory system)	Sex, age, age^2, PCs (1-10), disease status	NA	33020668	10.1038/s41588-020-0705-3	1.10351	[1.057,1.152]	NA	NA	NA	NA	NA	NA	NA	NA	0.061	NA	NA	NA
PPM000910	PGS000337	PSS000458	PGP000104	Mortality (diseases of the respiratory system)	Sex, age, age^2, PCs (1-10), disease status	NA	33020668	10.1038/s41588-020-0705-3	1.07133	[1.012,1.134]	NA	NA	NA	NA	NA	NA	NA	NA	0.058	NA	NA	NA
PPM000911	PGS000337	PSS000457	PGP000104	Mortality (ischemic heart disease)	Sex, age, age^2, PCs (1-10), disease status	NA	33020668	10.1038/s41588-020-0705-3	1.2158	[1.109,1.333]	NA	NA	NA	NA	NA	NA	NA	NA	0.074	NA	NA	NA
PPM000912	PGS000337	PSS000455	PGP000104	Mortality (congestive heart failure)	Sex, age, age^2, PCs (1-10), disease status	NA	33020668	10.1038/s41588-020-0705-3	1.15604	[1.042,1.2283]	NA	NA	NA	NA	NA	NA	NA	NA	0.067	NA	NA	NA
PPM000913	PGS000338	PSS000462	PGP000105	Atrial fibrillation	age, height, weight, systolic blood pressure, diastolic blood pressure, current smoking, hypertension, diabetes, myocardial infarction, PCs (1-10) of ancestry	NA	31919934	10.1002/ejhf.1735	NA	NA	2.12	[1.84,2.45]	NA	NA	NA	NA	NA	NA	NA	0.186	NA	NA
PPM000914	PGS000338	PSS000461	PGP000105	Atrial fibrillation in individuals with heart failure and a reduced ejection fraction	age, height, weight, systolic blood pressure, diastolic blood pressure, current smoking, hypertension, diabetes, myocardial infarction, PCs (1-10) of ancestry	NA	31919934	10.1002/ejhf.1735	NA	NA	2.08	[1.72,2.5]	NA	NA	NA	NA	NA	NA	NA	0.181	NA	NA
PPM000915	PGS000338	PSS000460	PGP000105	Atrial fibrillation in individuals with heart failure and a preserved ejection fraction	age, height, weight, systolic blood pressure, diastolic blood pressure, current smoking, hypertension, diabetes, myocardial infarction, PCs (1-10) of ancestry	NA	31919934	10.1002/ejhf.1735	NA	NA	2.02	[1.37,2.99]	NA	NA	NA	NA	NA	NA	NA	0.173	NA	NA
PPM000916	PGS000338	PSS000462	PGP000105	Atrial fibrillation	age, sex, PCs (1-10) of ancestry	NA	31919934	10.1002/ejhf.1735	NA	NA	2.13	[1.86,2.44]	NA	NA	NA	NA	NA	NA	NA	0.187	NA	NA
PPM000917	PGS000338	PSS000461	PGP000105	Atrial fibrillation in individuals with heart failure and a reduced ejection fraction	age, sex, PCs (1-10) of ancestry	NA	31919934	10.1002/ejhf.1735	NA	NA	2.12	[1.77,2.54]	NA	NA	NA	NA	NA	NA	NA	0.186	NA	NA
PPM000918	PGS000338	PSS000460	PGP000105	Atrial fibrillation in individuals with heart failure and a preserved ejection fraction	age, sex, PCs (1-10) of ancestry	NA	31919934	10.1002/ejhf.1735	NA	NA	1.82	[1.28,2.59]	NA	NA	NA	NA	NA	NA	NA	0.148	NA	NA
PPM000919	PGS000338	PSS000462	PGP000105	Atrial fibrillation	PCs (1-10) of ancestry	NA	31919934	10.1002/ejhf.1735	NA	NA	NA	NA	NA	0.606	[0.588,0.624]	NA	NA	NA	NA	NA	0.103	NA
PPM000920	PGS000338	PSS000462	PGP000105	Atrial fibrillation	PCs (1-10) of ancestry, CHARGE-AF risk factors (age, height, weight, systolic blood pressure, diastolic blood pressure, current smoking, myocardial infarction, diabetes)	NA	31919934	10.1002/ejhf.1735	NA	NA	NA	NA	NA	0.721	[0.704,737.0]	NA	NA	NA	NA	NA	0.207	NA
PPM000921	PGS000339	PSS000463	PGP000106	Cutaneous melanoma in multiplex melanoma families	PCs (1-10)	*Sample overlap between the controls used in this analysis and score development	32716505	10.1093/hmg/ddaa156	NA	NA	NA	NA	NA	NA	NA	NA	NA	Difference of PRS (deltaPRS; melanoma family cases vs. unrelated controls) = 0.505 (0.036)	NA	NA	NA	NA
PPM000922	PGS000339	PSS000464	PGP000106	Cutaneous melanoma in multiplex melanoma families	PCs (1-10)	*Sample overlap between the controls used in this analysis and score development	32716505	10.1093/hmg/ddaa156	NA	NA	NA	NA	NA	NA	NA	NA	NA	Difference of PRS (deltaPRS; unaffected melanoma family members vs. unrelated controls) = 0.347 (0.104)	NA	NA	NA	NA
PPM000923	PGS000340	PSS000465	PGP000107	Low-density lipoprotein cholesterol levels in familial hypercholesterolemia mutation carriers	NA	NA	33079599	10.1161/circgen.120.002919	NA	NA	NA	NA	NA	NA	NA	NA	NA	Beta (per 20% increase in PGS) = 0.13 [0.072,0.19]	NA	NA	NA	NA
PPM000924	PGS000340	PSS000466	PGP000107	Low-density lipoprotein cholesterol levels	Age, sex	NA	33079599	10.1161/circgen.120.002919	NA	NA	NA	NA	0.82 (0.006)	NA	NA	NA	NA	RÂ² = 0.074	NA	NA	NA	NA
PPM000925	PGS000340	PSS000465	PGP000107	Atherosclerotic cardiovascular disease in familial hypercholesterolemia mutation carriers	sex	NA	33079599	10.1161/circgen.120.002919	NA	NA	NA	NA	NA	NA	NA	NA	NA	Odds Ratio (OR; top 20% vs. rest) = 1.48 [1.02,2.14]	NA	NA	NA	NA
PPM000926	PGS000013	PSS000467	PGP000108	Incident coronary artery disease	age, sex	NA	32957805	10.1161/atvbaha.120.314856	1.45	[1.4,1.49]	NA	NA	NA	NA	NA	NA	NA	NA	0.101	NA	NA	NA
PPM000927	PGS000013	PSS000468	PGP000108	Incident coronary artery disease	age, sex, clinical risk factors (systolic blood pressure, diastolic blood pressure, apolipoprotein B, apolipoprotein A1, total cholesterol, LDL cholesterol, HDL cholesterol, body mass index, current smoker, diabetes), family history of CAD	NA	32957805	10.1161/atvbaha.120.314856	1.45	[1.34,1.56]	NA	NA	NA	NA	NA	NA	NA	NA	0.101	NA	NA	NA
PPM000928	PGS000013	PSS000468	PGP000108	Incident coronary artery disease	age, sex, PCs (1-10)	NA	32957805	10.1161/atvbaha.120.314856	NA	NA	NA	NA	NA	NA	NA	0.759	[0.724,0.794]	NA	NA	NA	NA	0.258
PPM000929	PGS000013	PSS000468	PGP000108	Incident coronary artery disease	age, sex, PCs (1-10), Pooled Cohort Equations risk estimator	NA	32957805	10.1161/atvbaha.120.314856	NA	NA	NA	NA	NA	NA	NA	0.802	[0.763,0.8841]	NA	NA	NA	NA	0.328
PPM000930	PGS000013	PSS000469	PGP000108	Incident coronary artery disease	age, sex	NA	32957805	10.1161/atvbaha.120.314856	1.53	[1.49,1.56]	NA	NA	NA	NA	NA	NA	NA	NA	0.111	NA	NA	NA
PPM000931	PGS000013	PSS000469	PGP000108	Incident coronary artery disease	age, sex, clinical risk factors (systolic blood pressure, diastolic blood pressure, apolipoprotein B, apolipoprotein A1, total cholesterol, LDL cholesterol, HDL cholesterol, body mass index, current smoker, diabetes), family history of CAD	NA	32957805	10.1161/atvbaha.120.314856	1.46	[1.42,1.49]	NA	NA	NA	NA	NA	NA	NA	NA	0.103	NA	NA	NA
PPM000932	PGS000013	PSS000469	PGP000108	Incident coronary artery disease	age, sex, PCs (1-10)	NA	32957805	10.1161/atvbaha.120.314856	NA	NA	NA	NA	NA	NA	NA	0.756	[0.75,0.762]	NA	NA	NA	NA	0.253
PPM000933	PGS000013	PSS000469	PGP000108	Incident coronary artery disease	age, sex, PCs (1-10), Pooled Cohort Equations risk estimator	NA	32957805	10.1161/atvbaha.120.314856	NA	NA	NA	NA	NA	NA	NA	0.768	[0.76,0.776]	NA	NA	NA	NA	0.271
PPM000934	PGS000004	PSS000484	PGP000109	Metachronous contralateral breast cancer	Country	NA	33022221	10.1016/j.ajhg.2020.09.001	1.25	[1.18,1.33]	NA	NA	NA	NA	NA	0.563	[0.547,0.586]	NA	0.078	NA	NA	0.078
PPM000935	PGS000004	PSS000484	PGP000109	Metachronous contralateral breast cancer	Country, age at first diagnosis, year of first diagnosis, family history for breast cancer in a first degree relative, clinical characteristics of the first breast cancer (nodal status, tumor size, differentiation grade, morphology, estrogen receptor status, human epidermal growth factor receptor 2 status, chemotherapy, endocrine therapy, radiotherapy)	NA	33022221	10.1016/j.ajhg.2020.09.001	NA	NA	NA	NA	NA	NA	NA	0.623	[0.591,0.629]	NA	NA	NA	NA	0.115
PPM000936	PGS000004	PSS000486	PGP000109	Invasive metachronous contralateral breast cancer	Country	NA	33022221	10.1016/j.ajhg.2020.09.001	1.24	[1.16,1.32]	NA	NA	NA	NA	NA	NA	NA	NA	0.076	NA	NA	NA
PPM000937	PGS000004	PSS000485	PGP000109	Estrogen-receptor positive metachronous invasive contralateral breast cancer	Country	NA	33022221	10.1016/j.ajhg.2020.09.001	1.38	[1.23,1.55]	NA	NA	NA	NA	NA	NA	NA	NA	0.093	NA	NA	NA
PPM000938	PGS000004	PSS000482	PGP000109	Contralateral breast cancer	Age, country	NA	33022221	10.1016/j.ajhg.2020.09.001	NA	NA	1.3	[1.26,1.35]	NA	NA	NA	NA	NA	NA	NA	0.083	NA	NA
PPM000939	PGS000004	PSS000483	PGP000109	Unilateral breast cancer	Age, country	NA	33022221	10.1016/j.ajhg.2020.09.001	NA	NA	1.82	[1.8,1.84]	NA	NA	NA	NA	NA	NA	NA	0.148	NA	NA
PPM000940	PGS000004	PSS000482	PGP000109	Contralateral breast cancer	Age, country, PCs (1-10)	NA	33022221	10.1016/j.ajhg.2020.09.001	NA	NA	1.39	[1.13,1.7]	NA	NA	NA	NA	NA	NA	NA	0.094	NA	NA
PPM000941	PGS000004	PSS000483	PGP000109	Unilateral breast cancer	Age, country, PCs (1-10)	NA	33022221	10.1016/j.ajhg.2020.09.001	NA	NA	1.67	[1.59,1.76]	NA	NA	NA	NA	NA	NA	NA	0.129	NA	NA
PPM000942	PGS000004	PSS000481	PGP000109	Contralateral breast cancer	Age, country	NA	33022221	10.1016/j.ajhg.2020.09.001	NA	NA	1.15	[1.02,1.29]	NA	NA	NA	NA	NA	NA	NA	0.066	NA	NA
PPM000943	PGS000004	PSS000480	PGP000109	Unilateral breast cancer	Age, country	NA	33022221	10.1016/j.ajhg.2020.09.001	NA	NA	1.56	[1.52,1.6]	NA	NA	NA	NA	NA	NA	NA	0.115	NA	NA
PPM000944	PGS000001	PSS000484	PGP000109	Metachronous contralateral breast cancer	Country	NA	33022221	10.1016/j.ajhg.2020.09.001	1.21	[1.14,1.29]	NA	NA	NA	NA	NA	NA	NA	NA	0.073	NA	NA	NA
PPM000945	PGS000001	PSS000486	PGP000109	Invasive metachronous contralateral breast cancer	Country	NA	33022221	10.1016/j.ajhg.2020.09.001	1.21	[1.13,1.29]	NA	NA	NA	NA	NA	NA	NA	NA	0.073	NA	NA	NA
PPM000946	PGS000005	PSS000484	PGP000109	Metachronous contralateral breast cancer	Country	NA	33022221	10.1016/j.ajhg.2020.09.001	1.23	[1.16,1.31]	NA	NA	NA	NA	NA	NA	NA	NA	0.075	NA	NA	NA
PPM000947	PGS000005	PSS000486	PGP000109	Invasive metachronous contralateral breast cancer	Country	NA	33022221	10.1016/j.ajhg.2020.09.001	1.22	[1.15,1.3]	NA	NA	NA	NA	NA	NA	NA	NA	0.074	NA	NA	NA
PPM000948	PGS000005	PSS000485	PGP000109	Estrogen-receptor positive metachronous invasive contralateral breast cancer	Country	NA	33022221	10.1016/j.ajhg.2020.09.001	1.37	[1.22,1.54]	NA	NA	NA	NA	NA	NA	NA	NA	0.092	NA	NA	NA
PPM000949	PGS000006	PSS000484	PGP000109	Metachronous contralateral breast cancer	Country	NA	33022221	10.1016/j.ajhg.2020.09.001	1.25	[1.17,1.33]	NA	NA	NA	NA	NA	NA	NA	NA	0.078	NA	NA	NA
PPM000950	PGS000006	PSS000486	PGP000109	Invasive metachronous contralateral breast cancer	Country	NA	33022221	10.1016/j.ajhg.2020.09.001	1.24	[1.16,1.33]	NA	NA	NA	NA	NA	NA	NA	NA	0.076	NA	NA	NA
PPM000951	PGS000004	PSS000484	PGP000109	Metachronous contralateral breast cancer	Country	NA	33022221	10.1016/j.ajhg.2020.09.001	1.25	[1.18,1.33]	NA	NA	NA	NA	NA	0.563	[0.547,0.586]	NA	0.078	NA	NA	0.078
PPM000952	PGS000004	PSS000484	PGP000109	Metachronous contralateral breast cancer	Country, age at first diagnosis, year of first diagnosis, family history for breast cancer in a first degree relative, clinical characteristics of the first breast cancer (nodal status, tumor size, differentiation grade, morphology, estrogen receptor status, human epidermal growth factor receptor 2 status, chemotherapy, endocrine therapy, radiotherapy)	NA	33022221	10.1016/j.ajhg.2020.09.001	NA	NA	NA	NA	NA	NA	NA	0.623	[0.591,0.629]	NA	NA	NA	NA	0.115
PPM000953	PGS000004	PSS000486	PGP000109	Invasive metachronous contralateral breast cancer	Country	NA	33022221	10.1016/j.ajhg.2020.09.001	1.24	[1.16,1.32]	NA	NA	NA	NA	NA	NA	NA	NA	0.076	NA	NA	NA
PPM000954	PGS000004	PSS000485	PGP000109	Estrogen-receptor positive metachronous invasive contralateral breast cancer	Country	NA	33022221	10.1016/j.ajhg.2020.09.001	1.38	[1.23,1.55]	NA	NA	NA	NA	NA	NA	NA	NA	0.093	NA	NA	NA
PPM000955	PGS000004	PSS000482	PGP000109	Contralateral breast cancer	Age, country	NA	33022221	10.1016/j.ajhg.2020.09.001	NA	NA	1.3	[1.26,1.35]	NA	NA	NA	NA	NA	NA	NA	0.083	NA	NA
PPM000956	PGS000004	PSS000483	PGP000109	Unilateral breast cancer	Age, country	NA	33022221	10.1016/j.ajhg.2020.09.001	NA	NA	1.82	[1.8,1.84]	NA	NA	NA	NA	NA	NA	NA	0.148	NA	NA
PPM000957	PGS000004	PSS000482	PGP000109	Contralateral breast cancer	Age, country, PCs (1-10)	NA	33022221	10.1016/j.ajhg.2020.09.001	NA	NA	1.39	[1.13,1.7]	NA	NA	NA	NA	NA	NA	NA	0.094	NA	NA
PPM000958	PGS000004	PSS000483	PGP000109	Unilateral breast cancer	Age, country, PCs (1-10)	NA	33022221	10.1016/j.ajhg.2020.09.001	NA	NA	1.67	[1.59,1.76]	NA	NA	NA	NA	NA	NA	NA	0.129	NA	NA
PPM000959	PGS000004	PSS000481	PGP000109	Contralateral breast cancer	Age, country	NA	33022221	10.1016/j.ajhg.2020.09.001	NA	NA	1.15	[1.02,1.29]	NA	NA	NA	NA	NA	NA	NA	0.066	NA	NA
PPM000960	PGS000004	PSS000480	PGP000109	Unilateral breast cancer	Age, country	NA	33022221	10.1016/j.ajhg.2020.09.001	NA	NA	1.56	[1.52,1.6]	NA	NA	NA	NA	NA	NA	NA	0.115	NA	NA
PPM000961	PGS000001	PSS000484	PGP000109	Metachronous contralateral breast cancer	Country	NA	33022221	10.1016/j.ajhg.2020.09.001	1.21	[1.14,1.29]	NA	NA	NA	NA	NA	NA	NA	NA	0.073	NA	NA	NA
PPM000962	PGS000001	PSS000486	PGP000109	Invasive metachronous contralateral breast cancer	Country	NA	33022221	10.1016/j.ajhg.2020.09.001	1.21	[1.13,1.29]	NA	NA	NA	NA	NA	NA	NA	NA	0.073	NA	NA	NA
PPM000963	PGS000005	PSS000484	PGP000109	Metachronous contralateral breast cancer	Country	NA	33022221	10.1016/j.ajhg.2020.09.001	1.23	[1.16,1.31]	NA	NA	NA	NA	NA	NA	NA	NA	0.075	NA	NA	NA
PPM000964	PGS000005	PSS000486	PGP000109	Invasive metachronous contralateral breast cancer	Country	NA	33022221	10.1016/j.ajhg.2020.09.001	1.22	[1.15,1.3]	NA	NA	NA	NA	NA	NA	NA	NA	0.074	NA	NA	NA
PPM000965	PGS000005	PSS000485	PGP000109	Estrogen-receptor positive metachronous invasive contralateral breast cancer	Country	NA	33022221	10.1016/j.ajhg.2020.09.001	1.37	[1.22,1.54]	NA	NA	NA	NA	NA	NA	NA	NA	0.092	NA	NA	NA
PPM000966	PGS000006	PSS000484	PGP000109	Metachronous contralateral breast cancer	Country	NA	33022221	10.1016/j.ajhg.2020.09.001	1.25	[1.17,1.33]	NA	NA	NA	NA	NA	NA	NA	NA	0.078	NA	NA	NA
PPM000967	PGS000006	PSS000486	PGP000109	Invasive metachronous contralateral breast cancer	Country	NA	33022221	10.1016/j.ajhg.2020.09.001	1.24	[1.16,1.33]	NA	NA	NA	NA	NA	NA	NA	NA	0.076	NA	NA	NA
PPM000968	PGS000341	PSS000489	PGP000110	Systemic sclerosis	NA	*Some overlap with score development and testing samples	33004331	10.1136/annrheumdis-2020-218558	NA	NA	NA	NA	NA	0.644	NA	NA	NA	NA	NA	NA	0.131	NA
PPM000969	PGS000341	PSS000489	PGP000110	Systemic sclerosis	Systemic sclerosis status and immune cell counts of: memory B cells, resting NK cells, M0 macrophages and activated dendritic cells	*Some overlap with score development and testing samples	33004331	10.1136/annrheumdis-2020-218558	NA	NA	NA	NA	NA	0.722	NA	NA	NA	NA	NA	NA	0.208	NA
PPM000970	PGS000341	PSS000489	PGP000110	Systemic sclerosis	Systemic sclerosis status, age and immune cell counts of: memory B cells, resting NK cells, M0 macrophages and activated dendritic cells	*Some overlap with score development and testing samples	33004331	10.1136/annrheumdis-2020-218558	NA	NA	NA	NA	NA	0.787	[0.73,0.84]	NA	NA	NA	NA	NA	0.302	NA
PPM000971	PGS000342	PSS000490	PGP000111	Psoriatic arthritis	NA	NA	32462110	10.1177/2475530320910814	NA	NA	NA	NA	NA	0.562	[0.506,0.618]	NA	NA	NA	NA	NA	0.077	NA
PPM000972	PGS000343	PSS000490	PGP000111	Psoriatic arthritis	NA	NA	32462110	10.1177/2475530320910814	NA	NA	NA	NA	NA	0.569	[0.513,0.625]	NA	NA	NA	NA	NA	0.081	NA
PPM000973	PGS000344	PSS000491	PGP000112	Breast cancer	PCs (1-10), study, array,batch	Standardised to SDs of PRs in European controls	32737321	10.1038/s41467-020-17680-w	NA	NA	1.52	[1.49,1.56]	NA	0.613	NA	NA	NA	NA	NA	0.11	0.108	NA
PPM000974	PGS000347	PSS000492	PGP000112	ER-positive breast cancer	PCs (1-10), study, array,batch	Standardised to SDs of PRs in European controls	32737321	10.1038/s41467-020-17680-w	NA	NA	1.62	[1.57,1.67]	NA	0.627	NA	NA	NA	NA	NA	0.123	0.118	NA
PPM000975	PGS000346	PSS000493	PGP000112	ER-negative breast cancer	PCs (1-10), study, array,batch	Standardised to SDs of PRs in European controls	32737321	10.1038/s41467-020-17680-w	NA	NA	1.41	[1.36,1.46]	NA	0.594	NA	NA	NA	NA	NA	0.097	0.095	NA
PPM000976	PGS000344	PSS000494	PGP000112	Breast cancer	PCs (1-10), study, array,batch	NA	32737321	10.1038/s41467-020-17680-w	NA	NA	1.55	[1.5,1.61]	NA	NA	NA	NA	NA	NA	NA	0.114	NA	NA
PPM000977	PGS000347	PSS000496	PGP000112	ER-positive breast cancer	PCs (1-10), study, array,batch	NA	32737321	10.1038/s41467-020-17680-w	NA	NA	1.59	[1.53,1.66]	NA	NA	NA	NA	NA	NA	NA	0.119	NA	NA
PPM000978	PGS000346	PSS000495	PGP000112	ER-negative breast cancer	PCs (1-10), study, array,batch	NA	32737321	10.1038/s41467-020-17680-w	NA	NA	1.43	[1.35,1.52]	NA	NA	NA	NA	NA	NA	NA	0.099	NA	NA
PPM000979	PGS000344	PSS000497	PGP000112	Breast cancer	PCs (1-10), study, array,batch	Standardised to SDs of PRs in European controls	32737321	10.1038/s41467-020-17680-w	NA	NA	1.36	[1.25,1.49]	NA	0.577	NA	NA	NA	NA	NA	0.091	0.085	NA
PPM000980	PGS000347	PSS000499	PGP000112	ER-positive breast cancer	PCs (1-10), study, array,batch	Standardised to SDs of PRs in European controls	32737321	10.1038/s41467-020-17680-w	NA	NA	1.38	[1.25,1.53]	NA	0.586	NA	NA	NA	NA	NA	0.093	0.091	NA
PPM000981	PGS000346	PSS000498	PGP000112	ER-negative breast cancer	PCs (1-10), study, array,batch	Standardised to SDs of PRs in European controls	32737321	10.1038/s41467-020-17680-w	NA	NA	1.49	[1.26,1.75]	NA	0.587	NA	NA	NA	NA	NA	0.106	0.091	NA
PPM000982	PGS000345	PSS000500	PGP000112	Incident breast cancer	PCs (1-7), study, array,batch	Standardised to SDs of PRs in European controls	32737321	10.1038/s41467-020-17680-w	1.49	[1.33,1.67]	NA	NA	NA	NA	NA	0.61	NA	NA	0.106	NA	NA	0.106
PPM000983	PGS000345	PSS000491	PGP000112	Breast cancer	PCs (1-10), study, array,batch	Standardised to SDs of PRs in European controls	32737321	10.1038/s41467-020-17680-w	NA	NA	1.49	[1.45,1.52]	NA	0.611	NA	NA	NA	NA	NA	0.106	0.106	NA
PPM000984	PGS000345	PSS000497	PGP000112	Breast cancer	PCs (1-10), study, array,batch	Standardised to SDs of PRs in European controls	32737321	10.1038/s41467-020-17680-w	NA	NA	1.33	[1.22,1.45]	NA	0.579	NA	NA	NA	NA	NA	0.087	0.086	NA
PPM000985	PGS000348	PSS000501	PGP000113	Prostate cancer	NA	NA	33258481	10.1002/pros.24058	NA	NA	1.72	[1.59,1.88]	NA	0.64	[0.62,0.66]	NA	NA	NA	NA	0.135	0.128	NA
PPM000986	PGS000348	PSS000501	PGP000113	Prostate cancer	Age	NA	33258481	10.1002/pros.24058	NA	NA	NA	NA	NA	0.64	NA	NA	NA	NA	NA	NA	0.128	NA
PPM000987	PGS000348	PSS000502	PGP000113	Prostate cancer in men with a family history of prostate cancer	Age	NA	33258481	10.1002/pros.24058	NA	NA	1.9	[1.53,2.4]	NA	NA	NA	NA	NA	NA	NA	0.158	NA	NA
PPM000988	PGS000348	PSS000503	PGP000113	Prostate cancer in men with no family history of prostate cancer	Age	NA	33258481	10.1002/pros.24058	NA	NA	1.65	[1.49,1.84]	NA	NA	NA	NA	NA	NA	NA	0.126	NA	NA
PPM000989	PGS000349	PSS000504	PGP000114	Incident Coronary Heart Disease	age, sex	NA	32912153	10.1186/s12881-020-01113-y	1.18	[1.06,1.31]	NA	NA	NA	NA	NA	NA	NA	NA	0.07	NA	NA	NA
PPM000990	PGS000349	PSS000507	PGP000114	Incident Coronary Heart Disease	age, sex, cardiovascular risk factors (systolic blood pressure, antihypertensive medication, smoking, LDL-cholestrol, HDL-cholesterol, lipid lowering medication, BMI and diabetes) and coronary artery calcification.	NA	32912153	10.1186/s12881-020-01113-y	1.18	[1.06,1.31]	NA	NA	NA	NA	NA	NA	NA	NA	0.07	NA	NA	NA
PPM000991	PGS000349	PSS000506	PGP000114	Incident Coronary Heart Disease in males	age	NA	32912153	10.1186/s12881-020-01113-y	1.25	[1.1,1.42]	NA	NA	NA	NA	NA	NA	NA	NA	0.078	NA	NA	NA
PPM000992	PGS000349	PSS000510	PGP000114	Incident Coronary Heart Disease in males	age, cardiovascular risk factors (systolic blood pressure, antihypertensive medication, smoking, LDL-cholestrol, HDL-cholesterol, lipid lowering medication, BMI and diabetes) and coronary artery calcification.	NA	32912153	10.1186/s12881-020-01113-y	1.23	[1.07,1.41]	NA	NA	NA	NA	NA	NA	NA	NA	0.075	NA	NA	NA
PPM000993	PGS000349	PSS000509	PGP000114	Incident Coronary Heart Disease in indiviuals with coronary artery calcification > 0	age, sex, cardiovascular risk factors (systolic blood pressure, antihypertensive medication, smoking, LDL-cholestrol, HDL-cholesterol, lipid lowering medication, BMI and diabetes).	NA	32912153	10.1186/s12881-020-01113-y	1.21	[1.08,1.36]	NA	NA	NA	NA	NA	NA	NA	NA	0.073	NA	NA	NA
PPM000994	PGS000349	PSS000511	PGP000114	Incident Coronary Heart Disease in males with coronary artery calcification > 0	age, cardiovascular risk factors (systolic blood pressure, antihypertensive medication, smoking, LDL-cholestrol, HDL-cholesterol, lipid lowering medication, BMI and diabetes).	NA	32912153	10.1186/s12881-020-01113-y	1.26	[1.09,1.46]	NA	NA	NA	NA	NA	NA	NA	NA	0.079	NA	NA	NA
PPM000995	PGS000349	PSS000505	PGP000114	Coronary artery calcification	age, sex, cardiovascular risk factors (systolic blood pressure, antihypertensive medication, smoking, LDL-cholestrol, HDL-cholesterol, lipid lowering medication, BMI and diabetes).	NA	32912153	10.1186/s12881-020-01113-y	NA	NA	1.18	[1.1,1.27]	NA	NA	NA	NA	NA	NA	NA	0.07	NA	NA
PPM000996	PGS000349	PSS000508	PGP000114	Coronary artery calcification	age, sex, cardiovascular risk factors (systolic blood pressure, antihypertensive medication, smoking, LDL-cholestrol, HDL-cholesterol, lipid lowering medication, BMI and diabetes).	NA	32912153	10.1186/s12881-020-01113-y	NA	NA	1.19	[1.1,1.29]	NA	NA	NA	NA	NA	NA	NA	0.071	NA	NA
PPM000997	PGS000350	PSS000512	PGP000115	Primary open-angle glaucoma	sex, DNA source, population structure	NA	31436842	10.1001/jamaophthalmol.2019.3109	NA	NA	1.24	[1.21,1.27]	NA	NA	NA	NA	NA	NA	NA	0.076	NA	NA
PPM000998	PGS000350	PSS000513	PGP000115	Primary open-angle glaucoma age at diagnosis	sex, DNA source, population structure	NA	31436842	10.1001/jamaophthalmol.2019.3109	NA	NA	NA	NA	-0.36 [-0.56,-0.16]	NA	NA	NA	NA	NA	NA	NA	NA	NA
PPM000999	PGS000013	PSS000520	PGP000116	Prevalent Coronary Artery Disease	age, sex, PCs (1-10) of ancestry, genotyping array	NA	32498804	10.1016/j.jacc.2020.04.027	NA	NA	1.42	[1.38,1.46]	NA	NA	NA	NA	NA	NA	NA	0.098	NA	NA
PPM001000	PGS000013	PSS000518	PGP000116	Prevalent Coronary Artery Disease	age, sex, PCs (1-10) of ancestry, genotyping array	NA	32498804	10.1016/j.jacc.2020.04.027	NA	NA	1.41	[1.34,1.47]	NA	NA	NA	NA	NA	NA	NA	0.097	NA	NA
PPM001001	PGS000013	PSS000519	PGP000116	Prevalent Coronary Artery Disease	age, sex, PCs (1-10) of ancestry, genotyping array	NA	32498804	10.1016/j.jacc.2020.04.027	NA	NA	1.45	[1.38,1.52]	NA	NA	NA	NA	NA	NA	NA	0.101	NA	NA
PPM001002	PGS000013	PSS000514	PGP000116	Prevalent Coronary Artery Disease	age, sex, PCs (1-10) of ancestry	NA	32498804	10.1016/j.jacc.2020.04.027	NA	NA	1.42	[1.35,1.48]	NA	NA	NA	NA	NA	NA	NA	0.098	NA	NA
PPM001003	PGS000013	PSS000518	PGP000116	Prevalent Coronary Artery Disease	PCs (1-10) of ancestry	NA	32498804	10.1016/j.jacc.2020.04.027	NA	NA	NA	NA	NA	0.59	NA	NA	NA	NA	NA	NA	0.093	NA
PPM001004	PGS000013	PSS000519	PGP000116	Prevalent Coronary Artery Disease	PCs (1-10) of ancestry	NA	32498804	10.1016/j.jacc.2020.04.027	NA	NA	NA	NA	NA	0.6	NA	NA	NA	NA	NA	NA	0.099	NA
PPM001005	PGS000013	PSS000514	PGP000116	Prevalent Coronary Artery Disease	PCs (1-10) of ancestry	NA	32498804	10.1016/j.jacc.2020.04.027	NA	NA	NA	NA	NA	0.61	NA	NA	NA	NA	NA	NA	0.106	NA
PPM001006	PGS000013	PSS000516	PGP000116	Prevalent Coronary Artery Disease	age, sex, PCs (1-10) of ancestry	NA	32498804	10.1016/j.jacc.2020.04.027	NA	NA	1.52	[1.46,1.58]	NA	NA	NA	NA	NA	NA	NA	0.11	NA	NA
PPM001007	PGS000013	PSS000517	PGP000116	Prevalent Coronary Artery Disease	age, sex, PCs (1-10) of ancestry	NA	32498804	10.1016/j.jacc.2020.04.027	NA	NA	1.5	[1.44,1.57]	NA	NA	NA	NA	NA	NA	NA	0.108	NA	NA
PPM001008	PGS000013	PSS000515	PGP000116	Prevalent Coronary Artery Disease	age, sex, PCs (1-10) of ancestry	NA	32498804	10.1016/j.jacc.2020.04.027	NA	NA	1.29	[1.23,1.34]	NA	NA	NA	NA	NA	NA	NA	0.082	NA	NA
PPM001009	PGS000013	PSS000516	PGP000116	Prevalent Coronary Artery Disease	PCs (1-10) of ancestry	NA	32498804	10.1016/j.jacc.2020.04.027	NA	NA	NA	NA	NA	0.53	NA	NA	NA	NA	NA	NA	0.062	NA
PPM001010	PGS000013	PSS000517	PGP000116	Prevalent Coronary Artery Disease	PCs (1-10) of ancestry	NA	32498804	10.1016/j.jacc.2020.04.027	NA	NA	NA	NA	NA	0.63	NA	NA	NA	NA	NA	NA	0.12	NA
PPM001011	PGS000013	PSS000515	PGP000116	Prevalent Coronary Artery Disease	PCs (1-10) of ancestry	NA	32498804	10.1016/j.jacc.2020.04.027	NA	NA	NA	NA	NA	0.58	NA	NA	NA	NA	NA	NA	0.087	NA
PPM001012	PGS000004	PSS000521	PGP000117	Breast cancer in BRCA1 carriers	birth cohort, PCs(1-4) of ancestry, family history in first- and second-degree relatives	NA	32665703	10.1038/s41436-020-0862-x	1.2	[1.17,1.23]	NA	NA	NA	NA	NA	NA	NA	NA	0.072	NA	NA	NA
PPM001013	PGS000004	PSS000525	PGP000117	Breast cancer in BRCA2 carriers	birth cohort, PCs(1-4) of ancestry, family history in first- and second-degree relatives	NA	32665703	10.1038/s41436-020-0862-x	1.31	[1.26,1.36]	NA	NA	NA	NA	NA	NA	NA	NA	0.085	NA	NA	NA
PPM001014	PGS000004	PSS000522	PGP000117	ER negative breast cancer in BRCA1 carriers	birth cohort, PCs(1-4) of ancestry, family history in first- and second-degree relatives	NA	32665703	10.1038/s41436-020-0862-x	1.09	[1.05,1.13]	NA	NA	NA	NA	NA	NA	NA	NA	0.06	NA	NA	NA
PPM001015	PGS000004	PSS000526	PGP000117	ER negative breast cancer in BRCA2 carriers	birth cohort, PCs(1-4) of ancestry, family history in first- and second-degree relatives	NA	32665703	10.1038/s41436-020-0862-x	1.19	[1.1,1.29]	NA	NA	NA	NA	NA	NA	NA	NA	0.071	NA	NA	NA
PPM001016	PGS000004	PSS000523	PGP000117	ER positive breast cancer in BRCA1 carriers	birth cohort, PCs(1-4) of ancestry, family history in first- and second-degree relatives	NA	32665703	10.1038/s41436-020-0862-x	1.44	[1.35,1.54]	NA	NA	NA	NA	NA	NA	NA	NA	0.1	NA	NA	NA
PPM001017	PGS000004	PSS000527	PGP000117	ER positive breast cancer in BRCA2 carriers	birth cohort, PCs(1-4) of ancestry, family history in first- and second-degree relatives	NA	32665703	10.1038/s41436-020-0862-x	1.36	[1.3,1.43]	NA	NA	NA	NA	NA	NA	NA	NA	0.091	NA	NA	NA
PPM001018	PGS000005	PSS000521	PGP000117	Breast cancer in BRCA1 carriers	birth cohort, PCs(1-4) of ancestry, family history in first- and second-degree relatives	NA	32665703	10.1038/s41436-020-0862-x	1.17	[1.14,1.2]	NA	NA	NA	NA	NA	NA	NA	NA	0.068	NA	NA	NA
PPM001019	PGS000005	PSS000525	PGP000117	Breast cancer in BRCA2 carriers	birth cohort, PCs(1-4) of ancestry, family history in first- and second-degree relatives	NA	32665703	10.1038/s41436-020-0862-x	1.3	[1.26,1.35]	NA	NA	NA	NA	NA	NA	NA	NA	0.083	NA	NA	NA
PPM001020	PGS000005	PSS000522	PGP000117	ER negative breast cancer in BRCA1 carriers	birth cohort, PCs(1-4) of ancestry, family history in first- and second-degree relatives	NA	32665703	10.1038/s41436-020-0862-x	1.06	[1.02,1.1]	NA	NA	NA	NA	NA	NA	NA	NA	0.056	NA	NA	NA
PPM001021	PGS000005	PSS000526	PGP000117	ER negative breast cancer in BRCA2 carriers	birth cohort, PCs(1-4) of ancestry, family history in first- and second-degree relatives	NA	32665703	10.1038/s41436-020-0862-x	1.15	[1.07,1.25]	NA	NA	NA	NA	NA	NA	NA	NA	0.066	NA	NA	NA
PPM001022	PGS000005	PSS000523	PGP000117	ER positive breast cancer in BRCA1 carriers	birth cohort, PCs(1-4) of ancestry, family history in first- and second-degree relatives	NA	32665703	10.1038/s41436-020-0862-x	1.45	[1.35,1.54]	NA	NA	NA	NA	NA	NA	NA	NA	0.101	NA	NA	NA
PPM001023	PGS000005	PSS000527	PGP000117	ER positive breast cancer in BRCA2 carriers	birth cohort, PCs(1-4) of ancestry, family history in first- and second-degree relatives	NA	32665703	10.1038/s41436-020-0862-x	1.37	[1.31,1.44]	NA	NA	NA	NA	NA	NA	NA	NA	0.092	NA	NA	NA
PPM001024	PGS000006	PSS000521	PGP000117	Breast cancer in BRCA1 carriers	birth cohort, PCs(1-4) of ancestry, family history in first- and second-degree relatives	NA	32665703	10.1038/s41436-020-0862-x	1.29	[1.25,1.33]	NA	NA	NA	NA	NA	NA	NA	NA	0.082	NA	NA	NA
PPM001025	PGS000006	PSS000525	PGP000117	Breast cancer in BRCA2 carriers	birth cohort, PCs(1-4) of ancestry, family history in first- and second-degree relatives	NA	32665703	10.1038/s41436-020-0862-x	1.23	[1.18,1.27]	NA	NA	NA	NA	NA	NA	NA	NA	0.075	NA	NA	NA
PPM001026	PGS000006	PSS000522	PGP000117	ER negative breast cancer in BRCA1 carriers	birth cohort, PCs(1-4) of ancestry, family history in first- and second-degree relatives	NA	32665703	10.1038/s41436-020-0862-x	1.23	[1.18,1.27]	NA	NA	NA	NA	NA	NA	NA	NA	0.075	NA	NA	NA
PPM001027	PGS000006	PSS000526	PGP000117	ER negative breast cancer in BRCA2 carriers	birth cohort, PCs(1-4) of ancestry, family history in first- and second-degree relatives	NA	32665703	10.1038/s41436-020-0862-x	1.29	[1.19,1.41]	NA	NA	NA	NA	NA	NA	NA	NA	0.082	NA	NA	NA
PPM001028	PGS000006	PSS000523	PGP000117	ER positive breast cancer in BRCA1 carriers	birth cohort, PCs(1-4) of ancestry, family history in first- and second-degree relatives	NA	32665703	10.1038/s41436-020-0862-x	1.29	[1.21,1.37]	NA	NA	NA	NA	NA	NA	NA	NA	0.082	NA	NA	NA
PPM001029	PGS000006	PSS000527	PGP000117	ER positive breast cancer in BRCA2 carriers	birth cohort, PCs(1-4) of ancestry, family history in first- and second-degree relatives	NA	32665703	10.1038/s41436-020-0862-x	1.21	[1.15,1.27]	NA	NA	NA	NA	NA	NA	NA	NA	0.073	NA	NA	NA
PPM001030	PGS000351	PSS000524	PGP000117	Ovarian cancer in BRCA1 carriers	birth cohort, PCs(1-4) of ancestry, family history in first- and second-degree relatives	NA	32665703	10.1038/s41436-020-0862-x	1.31	[1.24,1.39]	NA	NA	NA	NA	NA	NA	NA	NA	0.085	NA	NA	NA
PPM001031	PGS000351	PSS000528	PGP000117	Ovarian cancer in BRCA2 carriers	birth cohort, PCs(1-4) of ancestry, family history in first- and second-degree relatives	NA	32665703	10.1038/s41436-020-0862-x	1.42	[1.28,1.58]	NA	NA	NA	NA	NA	NA	NA	NA	0.098	NA	NA	NA
PPM001032	PGS000352	PSS000524	PGP000117	Ovarian cancer in BRCA1 carriers	birth cohort, PCs(1-4) of ancestry, family history in first- and second-degree relatives	NA	32665703	10.1038/s41436-020-0862-x	1.32	[1.25,1.4]	NA	NA	NA	NA	NA	NA	NA	NA	0.086	NA	NA	NA
PPM001033	PGS000352	PSS000528	PGP000117	Ovarian cancer in BRCA2 carriers	birth cohort, PCs(1-4) of ancestry, family history in first- and second-degree relatives	NA	32665703	10.1038/s41436-020-0862-x	1.43	[1.29,1.59]	NA	NA	NA	NA	NA	NA	NA	NA	0.099	NA	NA	NA
PPM001034	PGS000006	PSS000529	PGP000117	Incident breast cancer in BRCA1 carriers	family history of the appropriate cancer in first- and second-degree relatives	NA	32665703	10.1038/s41436-020-0862-x	1.28	[1.14,1.44]	NA	NA	NA	NA	NA	NA	NA	NA	0.081	NA	NA	NA
PPM001035	PGS000004	PSS000531	PGP000117	Incidient breast cancer in BRCA2 carriers	family history of the appropriate cancer in first- and second-degree relatives	NA	32665703	10.1038/s41436-020-0862-x	1.36	[1.17,1.57]	NA	NA	NA	NA	NA	NA	NA	NA	0.091	NA	NA	NA
PPM001036	PGS000352	PSS000530	PGP000117	Incident ovarian cancer in BRCA1 carriers	family history of the appropriate cancer in first- and second-degree relatives	NA	32665703	10.1038/s41436-020-0862-x	1.28	[1.06,1.55]	NA	NA	NA	NA	NA	NA	NA	NA	0.081	NA	NA	NA
PPM001037	PGS000352	PSS000532	PGP000117	Incident ovarian cancer in BRCA2 carriers	family history of the appropriate cancer in first- and second-degree relatives	NA	32665703	10.1038/s41436-020-0862-x	1.45	[1.13,1.86]	NA	NA	NA	NA	NA	NA	NA	NA	0.101	NA	NA	NA
PPM001038	PGS000353	PSS000533	PGP000118	Any Cancer	age, sex, batch PCs 1-4	Cancer PRSweb PheWAS Results: [PRSWEB_PHECODE10001_UKBB-SAIGE-HRC-X10001_P_5e-08_MGI_20200608](https://prsweb.sph.umich.edu:8443/displayData/showGraphSep?prswebprefix=PRSWEB_PHECODE10001_UKBB-SAIGE-HRC-X10001_P_5e-08_MGI_20200608)	32991828	10.1016/j.ajhg.2020.08.025	NA	NA	1.08	[1.041,1.122]	0.0774 (0.0191)	0.515	[0.503,0.526]	NA	NA	Nagelkerke's Pseudo-RÂ² = 0.00151, Brier score = 0.182, Odds Ratio (OR, top 1% vs. Rest) = 1.48 [1.04,2.1]	NA	0.058	0.056	NA
PPM001039	PGS000354	PSS000533	PGP000118	Any Cancer	age, sex, batch PCs 1-4	Cancer PRSweb PheWAS Results: [PRSWEB_PHECODE10001_UKBB-SAIGE-HRC-X10001_PRS-CS_MGI_20200608](https://prsweb.sph.umich.edu:8443/displayData/showGraphSep?prswebprefix=PRSWEB_PHECODE10001_UKBB-SAIGE-HRC-X10001_PRS-CS_MGI_20200608)	32991828	10.1016/j.ajhg.2020.08.025	NA	NA	1.079	[1.039,1.119]	0.0758 (0.0189)	0.521	[0.51,0.532]	NA	NA	Nagelkerke's Pseudo-RÂ² = 0.00112, Brier score = 0.182, Odds Ratio (OR, top 1% vs. Rest) = 1.27 [0.887,1.81]	NA	0.058	0.058	NA
PPM001040	PGS000355	PSS000533	PGP000118	Any Cancer	age, sex, batch PCs 1-4	Cancer PRSweb PheWAS Results: [PRSWEB_PHECODE10001_UKBB-SAIGE-HRC-X10001_PT_MGI_20200608](https://prsweb.sph.umich.edu:8443/displayData/showGraphSep?prswebprefix=PRSWEB_PHECODE10001_UKBB-SAIGE-HRC-X10001_PT_MGI_20200608)	32991828	10.1016/j.ajhg.2020.08.025	NA	NA	1.084	[1.044,1.125]	0.0803 (0.0191)	0.517	[0.506,0.527]	NA	NA	Nagelkerke's Pseudo-RÂ² = 0.00167, Brier score = 0.182, Odds Ratio (OR, top 1% vs. Rest) = 1.42 [1.0,2.02]	NA	0.059	0.057	NA
PPM001041	PGS000356	PSS000533	PGP000118	Any Cancer	age, sex, batch PCs 1-4	Cancer PRSweb PheWAS Results: [PRSWEB_PHECODE10001_UKBB-SAIGE-HRC-X10001_LASSOSUM_MGI_20200608](https://prsweb.sph.umich.edu:8443/displayData/showGraphSep?prswebprefix=PRSWEB_PHECODE10001_UKBB-SAIGE-HRC-X10001_LASSOSUM_MGI_20200608)	32991828	10.1016/j.ajhg.2020.08.025	NA	NA	1.106	[1.065,1.148]	0.101 (0.0192)	0.523	[0.512,0.535]	NA	NA	Nagelkerke's Pseudo-RÂ² = 0.00294, Brier score = 0.182, Odds Ratio (OR, top 1% vs. Rest) = 1.61 [1.14,2.27]	NA	0.061	0.059	NA
PPM001042	PGS000357	PSS000535	PGP000118	Cancer of mouth	age, sex, batch PCs 1-4	Cancer PRSweb PheWAS Results: [PRSWEB_PHECODE145_C3-LIP-ORAL-PHARYNX_PT_MGI_20200608](https://prsweb.sph.umich.edu:8443/displayData/showGraphSep?prswebprefix=PRSWEB_PHECODE145_C3-LIP-ORAL-PHARYNX_PT_MGI_20200608)	32991828	10.1016/j.ajhg.2020.08.025	NA	NA	1.111	[1.021,1.208]	0.105 (0.0427)	0.519	[0.498,0.542]	NA	NA	Nagelkerke's Pseudo-RÂ² = 0.0021, Brier score = 0.0829, Odds Ratio (OR, top 1% vs. Rest) = 1.26 [0.585,2.73]	NA	0.062	0.057	NA
PPM001043	PGS000358	PSS000535	PGP000118	Cancer of mouth	age, sex, batch PCs 1-4	Cancer PRSweb PheWAS Results: [PRSWEB_PHECODE145_UKBB-SAIGE-HRC-X145_PRS-CS_MGI_20200608](https://prsweb.sph.umich.edu:8443/displayData/showGraphSep?prswebprefix=PRSWEB_PHECODE145_UKBB-SAIGE-HRC-X145_PRS-CS_MGI_20200608)	32991828	10.1016/j.ajhg.2020.08.025	NA	NA	1.116	[1.024,1.216]	0.11 (0.0438)	0.528	[0.502,0.552]	NA	NA	Nagelkerke's Pseudo-RÂ² = 0.00207, Brier score = 0.0829, Odds Ratio (OR, top 1% vs. Rest) = 1.63 [0.812,3.26]	NA	0.062	0.061	NA
PPM001044	PGS000359	PSS000534	PGP000118	Cancer of tongue	age, sex, batch PCs 1-4	Cancer PRSweb PheWAS Results: [PRSWEB_PHECODE145.2_C3-TONGUENAS_PRS-CS_MGI_20200608](https://prsweb.sph.umich.edu:8443/displayData/showGraphSep?prswebprefix=PRSWEB_PHECODE145.2_C3-TONGUENAS_PRS-CS_MGI_20200608)	32991828	10.1016/j.ajhg.2020.08.025	NA	NA	1.142	[1.006,1.297]	0.133 (0.0647)	0.538	[0.501,0.575]	NA	NA	Nagelkerke's Pseudo-RÂ² = 0.00325, Brier score = 0.0827, Odds Ratio (OR, top 1% vs. Rest) = 1.69 [0.61,4.71]	NA	0.065	0.066	NA
PPM001045	PGS000360	PSS000536	PGP000118	Cancer of larynx	age, sex, batch PCs 1-4	Cancer PRSweb PheWAS Results: [PRSWEB_PHECODE149.4_C32_LASSOSUM_MGI_20200608](https://prsweb.sph.umich.edu:8443/displayData/showGraphSep?prswebprefix=PRSWEB_PHECODE149.4_C32_LASSOSUM_MGI_20200608)	32991828	10.1016/j.ajhg.2020.08.025	NA	NA	1.282	[1.09,1.508]	0.249 (0.0827)	0.57	[0.522,0.618]	NA	NA	Nagelkerke's Pseudo-RÂ² = 0.0112, Brier score = 0.0822, Odds Ratio (OR, top 1% vs. Rest) = 2.14 [0.649,7.06]	NA	0.081	0.081	NA
PPM001046	PGS000361	PSS000536	PGP000118	Cancer of larynx	age, sex, batch PCs 1-4	Cancer PRSweb PheWAS Results: [PRSWEB_PHECODE149.4_C3-LARYNX_LASSOSUM_MGI_20200608](https://prsweb.sph.umich.edu:8443/displayData/showGraphSep?prswebprefix=PRSWEB_PHECODE149.4_C3-LARYNX_LASSOSUM_MGI_20200608)	32991828	10.1016/j.ajhg.2020.08.025	NA	NA	1.195	[1.014,1.408]	0.178 (0.0836)	0.55	[0.504,0.593]	NA	NA	Nagelkerke's Pseudo-RÂ² = 0.00551, Brier score = 0.0824, Odds Ratio (OR, top 1% vs. Rest) = 1.51 [0.382,5.94]	NA	0.071	0.071	NA
PPM001047	PGS000362	PSS000536	PGP000118	Cancer of larynx	age, sex, batch PCs 1-4	Cancer PRSweb PheWAS Results: [PRSWEB_PHECODE149.4_UKBB-SAIGE-HRC-X149.4_PT_MGI_20200608](https://prsweb.sph.umich.edu:8443/displayData/showGraphSep?prswebprefix=PRSWEB_PHECODE149.4_UKBB-SAIGE-HRC-X149.4_PT_MGI_20200608)	32991828	10.1016/j.ajhg.2020.08.025	NA	NA	1.195	[1.023,1.396]	0.178 (0.0793)	0.543	[0.494,0.59]	NA	NA	Nagelkerke's Pseudo-RÂ² = 0.00609, Brier score = 0.0824, Odds Ratio (OR, top 1% vs. Rest) = 1.52 [0.384,5.98]	NA	0.071	0.068	NA
PPM001048	PGS000363	PSS000537	PGP000118	Cancer of esophagus	age, sex, batch PCs 1-4	Cancer PRSweb PheWAS Results: [PRSWEB_PHECODE150_C15_PRS-CS_MGI_20200608](https://prsweb.sph.umich.edu:8443/displayData/showGraphSep?prswebprefix=PRSWEB_PHECODE150_C15_PRS-CS_MGI_20200608)	32991828	10.1016/j.ajhg.2020.08.025	NA	NA	1.249	[1.075,1.45]	0.222 (0.0762)	0.564	[0.525,0.604]	NA	NA	Nagelkerke's Pseudo-RÂ² = 0.0089, Brier score = 0.0825, Odds Ratio (OR, top 1% vs. Rest) = 2.84 [1.07,7.54]	NA	0.077	0.078	NA
PPM001049	PGS000364	PSS000537	PGP000118	Cancer of esophagus	age, sex, batch PCs 1-4	Cancer PRSweb PheWAS Results: [PRSWEB_PHECODE150_C15_LASSOSUM_MGI_20200608](https://prsweb.sph.umich.edu:8443/displayData/showGraphSep?prswebprefix=PRSWEB_PHECODE150_C15_LASSOSUM_MGI_20200608)	32991828	10.1016/j.ajhg.2020.08.025	NA	NA	1.203	[1.041,1.391]	0.185 (0.074)	0.551	[0.51,0.588]	NA	NA	Nagelkerke's Pseudo-RÂ² = 0.00648, Brier score = 0.0826, Odds Ratio (OR, top 1% vs. Rest) = 1.81 [0.56,5.82]	NA	0.072	0.072	NA
PPM001050	PGS000365	PSS000537	PGP000118	Cancer of esophagus	age, sex, batch PCs 1-4	Cancer PRSweb PheWAS Results: [PRSWEB_PHECODE150_C3-OESOPHAGUS_PRS-CS_MGI_20200608](https://prsweb.sph.umich.edu:8443/displayData/showGraphSep?prswebprefix=PRSWEB_PHECODE150_C3-OESOPHAGUS_PRS-CS_MGI_20200608)	32991828	10.1016/j.ajhg.2020.08.025	NA	NA	1.187	[1.021,1.38]	0.171 (0.0769)	0.553	[0.514,0.596]	NA	NA	Nagelkerke's Pseudo-RÂ² = 0.00521, Brier score = 0.0826, Odds Ratio (OR, top 1% vs. Rest) = 1.27 [0.329,4.9]	NA	0.07	0.073	NA
PPM001051	PGS000366	PSS000537	PGP000118	Cancer of esophagus	age, sex, batch PCs 1-4	Cancer PRSweb PheWAS Results: [PRSWEB_PHECODE150_UKBB-SAIGE-HRC-X150_PRS-CS_MGI_20200608](https://prsweb.sph.umich.edu:8443/displayData/showGraphSep?prswebprefix=PRSWEB_PHECODE150_UKBB-SAIGE-HRC-X150_PRS-CS_MGI_20200608)	32991828	10.1016/j.ajhg.2020.08.025	NA	NA	1.24	[1.067,1.441]	0.215 (0.0766)	0.564	[0.522,0.605]	NA	NA	Nagelkerke's Pseudo-RÂ² = 0.00839, Brier score = 0.0825, Odds Ratio (OR, top 1% vs. Rest) = 1.28 [0.332,4.95]	NA	0.076	0.078	NA
PPM001052	PGS000367	PSS000540	PGP000118	Colorectal cancer	age, sex, batch PCs 1-4	Cancer PRSweb PheWAS Results: [PRSWEB_PHECODE153_CRC-Huyghe_P_5e-08_MGI_20200608](https://prsweb.sph.umich.edu:8443/displayData/showGraphSep?prswebprefix=PRSWEB_PHECODE153_CRC-Huyghe_P_5e-08_MGI_20200608)	32991828	10.1016/j.ajhg.2020.08.025	NA	NA	1.198	[1.102,1.302]	0.181 (0.0425)	0.55	[0.522,0.574]	NA	NA	Nagelkerke's Pseudo-RÂ² = 0.00586, Brier score = 0.0828, Odds Ratio (OR, top 1% vs. Rest) = 2.2 [1.21,4.0]	NA	0.072	0.071	NA
PPM001053	PGS000368	PSS000564	PGP000118	Colorectal cancer	age, sex, batch PCs 1-4	Cancer PRSweb PheWAS Results: [PRSWEB_PHECODE153_CRC-Huyghe_P_5e-08_UKB_20200608](https://prsweb.sph.umich.edu:8443/displayData/showGraphSep?prswebprefix=PRSWEB_PHECODE153_CRC-Huyghe_P_5e-08_UKB_20200608)	32991828	10.1016/j.ajhg.2020.08.025	NA	NA	1.516	[1.451,1.585]	0.416 (0.0225)	0.612	[0.6,0.625]	NA	NA	Nagelkerke's Pseudo-RÂ² = 0.0304, Brier score = 0.0813, Odds Ratio (OR, top 1% vs. Rest) = 3.85 [2.99,4.96]	NA	0.11	0.107	NA
PPM001054	PGS000369	PSS000540	PGP000118	Colorectal cancer	age, sex, batch PCs 1-4	Cancer PRSweb PheWAS Results: [PRSWEB_PHECODE153_CRC-Huyghe_PT_MGI_20200608](https://prsweb.sph.umich.edu:8443/displayData/showGraphSep?prswebprefix=PRSWEB_PHECODE153_CRC-Huyghe_PT_MGI_20200608)	32991828	10.1016/j.ajhg.2020.08.025	NA	NA	1.214	[1.117,1.32]	0.194 (0.0426)	0.553	[0.525,0.577]	NA	NA	Nagelkerke's Pseudo-RÂ² = 0.00671, Brier score = 0.0828, Odds Ratio (OR, top 1% vs. Rest) = 3.04 [1.79,5.17]	NA	0.073	0.073	NA
PPM001055	PGS000370	PSS000564	PGP000118	Colorectal cancer	age, sex, batch PCs 1-4	Cancer PRSweb PheWAS Results: [PRSWEB_PHECODE153_CRC-Huyghe_PT_UKB_20200608](https://prsweb.sph.umich.edu:8443/displayData/showGraphSep?prswebprefix=PRSWEB_PHECODE153_CRC-Huyghe_PT_UKB_20200608)	32991828	10.1016/j.ajhg.2020.08.025	NA	NA	1.547	[1.48,1.617]	0.436 (0.0226)	0.617	[0.605,0.63]	NA	NA	Nagelkerke's Pseudo-RÂ² = 0.0332, Brier score = 0.0812, Odds Ratio (OR, top 1% vs. Rest) = 4.0 [3.11,5.13]	NA	0.113	0.11	NA
PPM001056	PGS000371	PSS000564	PGP000118	Colorectal cancer	age, sex, batch PCs 1-4	Cancer PRSweb PheWAS Results: [PRSWEB_PHECODE153_GWAS-Catalog-r2019-05-03-X153_P_5e-08_UKB_20200608](https://prsweb.sph.umich.edu:8443/displayData/showGraphSep?prswebprefix=PRSWEB_PHECODE153_GWAS-Catalog-r2019-05-03-X153_P_5e-08_UKB_20200608)	32991828	10.1016/j.ajhg.2020.08.025	NA	NA	1.254	[1.202,1.309]	0.226 (0.0217)	0.561	[0.548,0.573]	NA	NA	Nagelkerke's Pseudo-RÂ² = 0.00946, Brier score = 0.0822, Odds Ratio (OR, top 1% vs. Rest) = 1.79 [1.28,2.51]	NA	0.078	0.077	NA
PPM001057	PGS000372	PSS000564	PGP000118	Colorectal cancer	age, sex, batch PCs 1-4	Cancer PRSweb PheWAS Results: [PRSWEB_PHECODE153_GWAS-Catalog-r2019-05-03-X153_PT_UKB_20200608](https://prsweb.sph.umich.edu:8443/displayData/showGraphSep?prswebprefix=PRSWEB_PHECODE153_GWAS-Catalog-r2019-05-03-X153_PT_UKB_20200608)	32991828	10.1016/j.ajhg.2020.08.025	NA	NA	1.279	[1.225,1.335]	0.246 (0.0218)	0.565	[0.551,0.577]	NA	NA	Nagelkerke's Pseudo-RÂ² = 0.0111, Brier score = 0.0822, Odds Ratio (OR, top 1% vs. Rest) = 2.1 [1.53,2.89]	NA	0.081	0.079	NA
PPM001058	PGS000373	PSS000540	PGP000118	Colorectal cancer	age, sex, batch PCs 1-4	Cancer PRSweb PheWAS Results: [PRSWEB_PHECODE153_UKBB-SAIGE-HRC-X153_PRS-CS_MGI_20200608](https://prsweb.sph.umich.edu:8443/displayData/showGraphSep?prswebprefix=PRSWEB_PHECODE153_UKBB-SAIGE-HRC-X153_PRS-CS_MGI_20200608)	32991828	10.1016/j.ajhg.2020.08.025	NA	NA	1.189	[1.093,1.293]	0.173 (0.0428)	0.548	[0.523,0.572]	NA	NA	Nagelkerke's Pseudo-RÂ² = 0.00529, Brier score = 0.0829, Odds Ratio (OR, top 1% vs. Rest) = 1.71 [0.882,3.33]	NA	0.071	0.07	NA
PPM001059	PGS000374	PSS000540	PGP000118	Colorectal cancer	age, sex, batch PCs 1-4	Cancer PRSweb PheWAS Results: [PRSWEB_PHECODE153_UKBB-SAIGE-HRC-X153_PT_MGI_20200608](https://prsweb.sph.umich.edu:8443/displayData/showGraphSep?prswebprefix=PRSWEB_PHECODE153_UKBB-SAIGE-HRC-X153_PT_MGI_20200608)	32991828	10.1016/j.ajhg.2020.08.025	NA	NA	1.091	[1.004,1.185]	0.0872 (0.0423)	0.517	[0.493,0.541]	NA	NA	Nagelkerke's Pseudo-RÂ² = 0.00134, Brier score = 0.083, Odds Ratio (OR, top 1% vs. Rest) = 1.88 [0.99,3.55]	NA	0.06	0.057	NA
PPM001060	PGS000375	PSS000540	PGP000118	Colorectal cancer	age, sex, batch PCs 1-4	Cancer PRSweb PheWAS Results: [PRSWEB_PHECODE153_UKBB-SAIGE-HRC-X153_LASSOSUM_MGI_20200608](https://prsweb.sph.umich.edu:8443/displayData/showGraphSep?prswebprefix=PRSWEB_PHECODE153_UKBB-SAIGE-HRC-X153_LASSOSUM_MGI_20200608)	32991828	10.1016/j.ajhg.2020.08.025	NA	NA	1.113	[1.024,1.21]	0.107 (0.0425)	0.53	[0.503,0.555]	NA	NA	Nagelkerke's Pseudo-RÂ² = 0.00205, Brier score = 0.083, Odds Ratio (OR, top 1% vs. Rest) = 2.76 [1.59,4.81]	NA	0.062	0.062	NA
PPM001061	PGS000376	PSS000538	PGP000118	Colon cancer	age, sex, batch PCs 1-4	Cancer PRSweb PheWAS Results: [PRSWEB_PHECODE153.2_C18_PRS-CS_MGI_20200608](https://prsweb.sph.umich.edu:8443/displayData/showGraphSep?prswebprefix=PRSWEB_PHECODE153.2_C18_PRS-CS_MGI_20200608)	32991828	10.1016/j.ajhg.2020.08.025	NA	NA	1.177	[1.069,1.297]	0.163 (0.0491)	0.547	[0.518,0.576]	NA	NA	Nagelkerke's Pseudo-RÂ² = 0.0046, Brier score = 0.0832, Odds Ratio (OR, top 1% vs. Rest) = 1.65 [0.753,3.61]	NA	0.069	0.07	NA
PPM001062	PGS000377	PSS000538	PGP000118	Colon cancer	age, sex, batch PCs 1-4	Cancer PRSweb PheWAS Results: [PRSWEB_PHECODE153.2_C18_LASSOSUM_MGI_20200608](https://prsweb.sph.umich.edu:8443/displayData/showGraphSep?prswebprefix=PRSWEB_PHECODE153.2_C18_LASSOSUM_MGI_20200608)	32991828	10.1016/j.ajhg.2020.08.025	NA	NA	1.174	[1.066,1.292]	0.16 (0.049)	0.545	[0.518,0.574]	NA	NA	Nagelkerke's Pseudo-RÂ² = 0.00441, Brier score = 0.0831, Odds Ratio (OR, top 1% vs. Rest) = 1.4 [0.607,3.22]	NA	0.069	0.069	NA
PPM001063	PGS000378	PSS000538	PGP000118	Colon cancer	age, sex, batch PCs 1-4	Cancer PRSweb PheWAS Results: [PRSWEB_PHECODE153.2_C3-COLON_PRS-CS_MGI_20200608](https://prsweb.sph.umich.edu:8443/displayData/showGraphSep?prswebprefix=PRSWEB_PHECODE153.2_C3-COLON_PRS-CS_MGI_20200608)	32991828	10.1016/j.ajhg.2020.08.025	NA	NA	1.141	[1.038,1.254]	0.132 (0.0484)	0.536	[0.509,0.565]	NA	NA	Nagelkerke's Pseudo-RÂ² = 0.00301, Brier score = 0.0832, Odds Ratio (OR, top 1% vs. Rest) = 1.82 [0.867,3.84]	NA	0.065	0.065	NA
PPM001064	PGS000379	PSS000538	PGP000118	Colon cancer	age, sex, batch PCs 1-4	Cancer PRSweb PheWAS Results: [PRSWEB_PHECODE153.2_C3-COLON_LASSOSUM_MGI_20200608](https://prsweb.sph.umich.edu:8443/displayData/showGraphSep?prswebprefix=PRSWEB_PHECODE153.2_C3-COLON_LASSOSUM_MGI_20200608)	32991828	10.1016/j.ajhg.2020.08.025	NA	NA	1.143	[1.038,1.258]	0.134 (0.049)	0.536	[0.51,0.567]	NA	NA	Nagelkerke's Pseudo-RÂ² = 0.00302, Brier score = 0.0832, Odds Ratio (OR, top 1% vs. Rest) = 0.757 [0.252,2.28]	NA	0.065	0.065	NA
PPM001065	PGS000380	PSS000538	PGP000118	Colon cancer	age, sex, batch PCs 1-4	Cancer PRSweb PheWAS Results: [PRSWEB_PHECODE153.2_UKBB-SAIGE-HRC-X153.2_PRS-CS_MGI_20200608](https://prsweb.sph.umich.edu:8443/displayData/showGraphSep?prswebprefix=PRSWEB_PHECODE153.2_UKBB-SAIGE-HRC-X153.2_PRS-CS_MGI_20200608)	32991828	10.1016/j.ajhg.2020.08.025	NA	NA	1.324	[1.203,1.457]	0.281 (0.0489)	0.569	[0.539,0.599]	NA	NA	Nagelkerke's Pseudo-RÂ² = 0.0138, Brier score = 0.0827, Odds Ratio (OR, top 1% vs. Rest) = 3.85 [2.19,6.77]	NA	0.086	0.081	NA
PPM001066	PGS000381	PSS000538	PGP000118	Colon cancer	age, sex, batch PCs 1-4	Cancer PRSweb PheWAS Results: [PRSWEB_PHECODE153.2_UKBB-SAIGE-HRC-X153.2_PT_MGI_20200608](https://prsweb.sph.umich.edu:8443/displayData/showGraphSep?prswebprefix=PRSWEB_PHECODE153.2_UKBB-SAIGE-HRC-X153.2_PT_MGI_20200608)	32991828	10.1016/j.ajhg.2020.08.025	NA	NA	1.212	[1.105,1.33]	0.193 (0.0472)	0.55	[0.522,0.577]	NA	NA	Nagelkerke's Pseudo-RÂ² = 0.00703, Brier score = 0.0831, Odds Ratio (OR, top 1% vs. Rest) = 1.6 [0.733,3.51]	NA	0.073	0.071	NA
PPM001067	PGS000382	PSS000538	PGP000118	Colon cancer	age, sex, batch PCs 1-4	Cancer PRSweb PheWAS Results: [PRSWEB_PHECODE153.2_UKBB-SAIGE-HRC-X153.2_LASSOSUM_MGI_20200608](https://prsweb.sph.umich.edu:8443/displayData/showGraphSep?prswebprefix=PRSWEB_PHECODE153.2_UKBB-SAIGE-HRC-X153.2_LASSOSUM_MGI_20200608)	32991828	10.1016/j.ajhg.2020.08.025	NA	NA	1.247	[1.134,1.371]	0.221 (0.0483)	0.567	[0.54,0.594]	NA	NA	Nagelkerke's Pseudo-RÂ² = 0.00899, Brier score = 0.083, Odds Ratio (OR, top 1% vs. Rest) = 1.17 [0.477,2.87]	NA	0.077	0.08	NA
PPM001068	PGS000383	PSS000539	PGP000118	Malignant neoplasm of rectum, rectosigmoid junction, and anus	age, sex, batch PCs 1-4	Cancer PRSweb PheWAS Results: [PRSWEB_PHECODE153.3_C19_PRS-CS_MGI_20200608](https://prsweb.sph.umich.edu:8443/displayData/showGraphSep?prswebprefix=PRSWEB_PHECODE153.3_C19_PRS-CS_MGI_20200608)	32991828	10.1016/j.ajhg.2020.08.025	NA	NA	1.126	[1.005,1.262]	0.119 (0.0579)	0.533	[0.5,0.567]	NA	NA	Nagelkerke's Pseudo-RÂ² = 0.00257, Brier score = 0.0829, Odds Ratio (OR, top 1% vs. Rest) = 1.34 [0.491,3.65]	NA	0.063	0.063	NA
PPM001069	PGS000384	PSS000539	PGP000118	Malignant neoplasm of rectum, rectosigmoid junction, and anus	age, sex, batch PCs 1-4	Cancer PRSweb PheWAS Results: [PRSWEB_PHECODE153.3_C3-RECTUM_PRS-CS_MGI_20200608](https://prsweb.sph.umich.edu:8443/displayData/showGraphSep?prswebprefix=PRSWEB_PHECODE153.3_C3-RECTUM_PRS-CS_MGI_20200608)	32991828	10.1016/j.ajhg.2020.08.025	NA	NA	1.122	[1.001,1.257]	0.115 (0.058)	0.531	[0.495,0.563]	NA	NA	Nagelkerke's Pseudo-RÂ² = 0.00251, Brier score = 0.0829, Odds Ratio (OR, top 1% vs. Rest) = 1.02 [0.334,3.14]	NA	0.063	0.062	NA
PPM001070	PGS000385	PSS000565	PGP000118	Pancreatic cancer	age, sex, batch PCs 1-4	Cancer PRSweb PheWAS Results: [PRSWEB_PHECODE157_GWAS-Catalog-r2019-05-03-X157_P_5e-08_UKB_20200608](https://prsweb.sph.umich.edu:8443/displayData/showGraphSep?prswebprefix=PRSWEB_PHECODE157_GWAS-Catalog-r2019-05-03-X157_P_5e-08_UKB_20200608)	32991828	10.1016/j.ajhg.2020.08.025	NA	NA	1.384	[1.235,1.552]	0.325 (0.0583)	0.589	[0.559,0.622]	NA	NA	Nagelkerke's Pseudo-RÂ² = 0.019, Brier score = 0.082, Odds Ratio (OR, top 1% vs. Rest) = 2.58 [1.19,5.57]	NA	0.093	0.092	NA
PPM001071	PGS000386	PSS000565	PGP000118	Pancreatic cancer	age, sex, batch PCs 1-4	Cancer PRSweb PheWAS Results: [PRSWEB_PHECODE157_GWAS-Catalog-r2019-05-03-X157_PT_UKB_20200608](https://prsweb.sph.umich.edu:8443/displayData/showGraphSep?prswebprefix=PRSWEB_PHECODE157_GWAS-Catalog-r2019-05-03-X157_PT_UKB_20200608)	32991828	10.1016/j.ajhg.2020.08.025	NA	NA	1.342	[1.199,1.503]	0.294 (0.0577)	0.579	[0.548,0.611]	NA	NA	Nagelkerke's Pseudo-RÂ² = 0.0157, Brier score = 0.0822, Odds Ratio (OR, top 1% vs. Rest) = 1.64 [0.655,4.12]	NA	0.088	0.086	NA
PPM001072	PGS000387	PSS000542	PGP000118	Cancer within the respiratory system	age, sex, batch PCs 1-4	Cancer PRSweb PheWAS Results: [PRSWEB_PHECODE165_UKBB-SAIGE-HRC-X165_LASSOSUM_MGI_20200608](https://prsweb.sph.umich.edu:8443/displayData/showGraphSep?prswebprefix=PRSWEB_PHECODE165_UKBB-SAIGE-HRC-X165_LASSOSUM_MGI_20200608)	32991828	10.1016/j.ajhg.2020.08.025	NA	NA	1.109	[1.008,1.22]	0.103 (0.0486)	0.53	[0.502,0.557]	NA	NA	Nagelkerke's Pseudo-RÂ² = 0.0018, Brier score = 0.0826, Odds Ratio (OR, top 1% vs. Rest) = 2.22 [1.12,4.37]	NA	0.062	0.062	NA
PPM001073	PGS000388	PSS000541	PGP000118	Cancer of bronchus; lung	age, sex, batch PCs 1-4	Cancer PRSweb PheWAS Results: [PRSWEB_PHECODE165.1_C3-BRONCHUS-LUNG_PRS-CS_MGI_20200608](https://prsweb.sph.umich.edu:8443/displayData/showGraphSep?prswebprefix=PRSWEB_PHECODE165.1_C3-BRONCHUS-LUNG_PRS-CS_MGI_20200608)	32991828	10.1016/j.ajhg.2020.08.025	NA	NA	1.132	[1.024,1.25]	0.124 (0.0508)	0.533	[0.505,0.562]	NA	NA	Nagelkerke's Pseudo-RÂ² = 0.00265, Brier score = 0.0827, Odds Ratio (OR, top 1% vs. Rest) = 1.96 [0.926,4.14]	NA	0.064	0.063	NA
PPM001074	PGS000389	PSS000541	PGP000118	Cancer of bronchus; lung	age, sex, batch PCs 1-4	Cancer PRSweb PheWAS Results: [PRSWEB_PHECODE165.1_GWAS-Catalog-r2019-05-03-X165.1_P_5e-08_MGI_20200608](https://prsweb.sph.umich.edu:8443/displayData/showGraphSep?prswebprefix=PRSWEB_PHECODE165.1_GWAS-Catalog-r2019-05-03-X165.1_P_5e-08_MGI_20200608)	32991828	10.1016/j.ajhg.2020.08.025	NA	NA	1.11	[1.006,1.225]	0.105 (0.0501)	0.52	[0.492,0.547]	NA	NA	Nagelkerke's Pseudo-RÂ² = 0.00202, Brier score = 0.0827, Odds Ratio (OR, top 1% vs. Rest) = 2.19 [1.07,4.49]	NA	0.062	0.058	NA
PPM001075	PGS000390	PSS000566	PGP000118	Cancer of bronchus; lung	age, sex, batch PCs 1-4	Cancer PRSweb PheWAS Results: [PRSWEB_PHECODE165.1_GWAS-Catalog-r2019-05-03-X165.1_P_5e-08_UKB_20200608](https://prsweb.sph.umich.edu:8443/displayData/showGraphSep?prswebprefix=PRSWEB_PHECODE165.1_GWAS-Catalog-r2019-05-03-X165.1_P_5e-08_UKB_20200608)	32991828	10.1016/j.ajhg.2020.08.025	NA	NA	1.194	[1.124,1.269]	0.178 (0.0309)	0.543	[0.526,0.562]	NA	NA	Nagelkerke's Pseudo-RÂ² = 0.00583, Brier score = 0.0824, Odds Ratio (OR, top 1% vs. Rest) = 0.852 [0.437,1.66]	NA	0.071	0.068	NA
PPM001076	PGS000391	PSS000541	PGP000118	Cancer of bronchus; lung	age, sex, batch PCs 1-4	Cancer PRSweb PheWAS Results: [PRSWEB_PHECODE165.1_GWAS-Catalog-r2019-05-03-X165.1_PT_MGI_20200608](https://prsweb.sph.umich.edu:8443/displayData/showGraphSep?prswebprefix=PRSWEB_PHECODE165.1_GWAS-Catalog-r2019-05-03-X165.1_PT_MGI_20200608)	32991828	10.1016/j.ajhg.2020.08.025	NA	NA	1.12	[1.015,1.237]	0.114 (0.0507)	0.529	[0.503,0.558]	NA	NA	Nagelkerke's Pseudo-RÂ² = 0.00234, Brier score = 0.0827, Odds Ratio (OR, top 1% vs. Rest) = 1.75 [0.796,3.85]	NA	0.063	0.062	NA
PPM001077	PGS000392	PSS000566	PGP000118	Cancer of bronchus; lung	age, sex, batch PCs 1-4	Cancer PRSweb PheWAS Results: [PRSWEB_PHECODE165.1_GWAS-Catalog-r2019-05-03-X165.1_PT_UKB_20200608](https://prsweb.sph.umich.edu:8443/displayData/showGraphSep?prswebprefix=PRSWEB_PHECODE165.1_GWAS-Catalog-r2019-05-03-X165.1_PT_UKB_20200608)	32991828	10.1016/j.ajhg.2020.08.025	NA	NA	1.221	[1.149,1.298]	0.2 (0.0313)	0.552	[0.534,0.569]	NA	NA	Nagelkerke's Pseudo-RÂ² = 0.00728, Brier score = 0.0824, Odds Ratio (OR, top 1% vs. Rest) = 1.94 [1.22,3.1]	NA	0.074	0.072	NA
PPM001078	PGS000393	PSS000541	PGP000118	Cancer of bronchus; lung	age, sex, batch PCs 1-4	Cancer PRSweb PheWAS Results: [PRSWEB_PHECODE165.1_LUNG-CANCER_PRS-CS_MGI_20200608](https://prsweb.sph.umich.edu:8443/displayData/showGraphSep?prswebprefix=PRSWEB_PHECODE165.1_LUNG-CANCER_PRS-CS_MGI_20200608)	32991828	10.1016/j.ajhg.2020.08.025	NA	NA	1.149	[1.04,1.269]	0.139 (0.0509)	0.539	[0.508,0.568]	NA	NA	Nagelkerke's Pseudo-RÂ² = 0.00329, Brier score = 0.0826, Odds Ratio (OR, top 1% vs. Rest) = 2.18 [1.06,4.46]	NA	0.066	0.066	NA
PPM001079	PGS000394	PSS000541	PGP000118	Cancer of bronchus; lung	age, sex, batch PCs 1-4	Cancer PRSweb PheWAS Results: [PRSWEB_PHECODE165.1_LUNG-CANCER-MESOT_PRS-CS_MGI_20200608](https://prsweb.sph.umich.edu:8443/displayData/showGraphSep?prswebprefix=PRSWEB_PHECODE165.1_LUNG-CANCER-MESOT_PRS-CS_MGI_20200608)	32991828	10.1016/j.ajhg.2020.08.025	NA	NA	1.149	[1.04,1.269]	0.139 (0.0509)	0.539	[0.508,0.568]	NA	NA	Nagelkerke's Pseudo-RÂ² = 0.00329, Brier score = 0.0826, Odds Ratio (OR, top 1% vs. Rest) = 2.18 [1.06,4.46]	NA	0.066	0.066	NA
PPM001080	PGS000395	PSS000541	PGP000118	Cancer of bronchus; lung	age, sex, batch PCs 1-4	Cancer PRSweb PheWAS Results: [PRSWEB_PHECODE165.1_UKBB-SAIGE-HRC-X165.1_PRS-CS_MGI_20200608](https://prsweb.sph.umich.edu:8443/displayData/showGraphSep?prswebprefix=PRSWEB_PHECODE165.1_UKBB-SAIGE-HRC-X165.1_PRS-CS_MGI_20200608)	32991828	10.1016/j.ajhg.2020.08.025	NA	NA	1.133	[1.025,1.252]	0.125 (0.051)	0.533	[0.505,0.562]	NA	NA	Nagelkerke's Pseudo-RÂ² = 0.00277, Brier score = 0.0827, Odds Ratio (OR, top 1% vs. Rest) = 1.27 [0.514,3.12]	NA	0.064	0.063	NA
PPM001081	PGS000396	PSS000541	PGP000118	Cancer of bronchus; lung	age, sex, batch PCs 1-4	Cancer PRSweb PheWAS Results: [PRSWEB_PHECODE165.1_UKBB-SAIGE-HRC-X165.1_PT_MGI_20200608](https://prsweb.sph.umich.edu:8443/displayData/showGraphSep?prswebprefix=PRSWEB_PHECODE165.1_UKBB-SAIGE-HRC-X165.1_PT_MGI_20200608)	32991828	10.1016/j.ajhg.2020.08.025	NA	NA	1.121	[1.015,1.238]	0.114 (0.0507)	0.525	[0.496,0.554]	NA	NA	Nagelkerke's Pseudo-RÂ² = 0.00233, Brier score = 0.0827, Odds Ratio (OR, top 1% vs. Rest) = 2.21 [1.08,4.51]	NA	0.063	0.06	NA
PPM001082	PGS000397	PSS000541	PGP000118	Cancer of bronchus; lung	age, sex, batch PCs 1-4	Cancer PRSweb PheWAS Results: [PRSWEB_PHECODE165.1_UKBB-SAIGE-HRC-X165.1_LASSOSUM_MGI_20200608](https://prsweb.sph.umich.edu:8443/displayData/showGraphSep?prswebprefix=PRSWEB_PHECODE165.1_UKBB-SAIGE-HRC-X165.1_LASSOSUM_MGI_20200608)	32991828	10.1016/j.ajhg.2020.08.025	NA	NA	1.114	[1.009,1.23]	0.108 (0.0507)	0.528	[0.503,0.556]	NA	NA	Nagelkerke's Pseudo-RÂ² = 0.00202, Brier score = 0.0827, Odds Ratio (OR, top 1% vs. Rest) = 1.03 [0.387,2.77]	NA	0.062	0.061	NA
PPM001083	PGS000398	PSS000548	PGP000118	Skin cancer	age, sex, batch PCs 1-4	Cancer PRSweb PheWAS Results: [PRSWEB_PHECODE172_20001-1003_PRS-CS_MGI_20200608](https://prsweb.sph.umich.edu:8443/displayData/showGraphSep?prswebprefix=PRSWEB_PHECODE172_20001-1003_PRS-CS_MGI_20200608)	32991828	10.1016/j.ajhg.2020.08.025	NA	NA	1.042	[1.003,1.082]	0.0407 (0.0195)	0.51	[0.499,0.521]	NA	NA	Nagelkerke's Pseudo-RÂ² = 0.000278, Brier score = 0.148, Odds Ratio (OR, top 1% vs. Rest) = 1.7 [1.22,2.38]	NA	0.054	0.054	NA
PPM001084	PGS000399	PSS000548	PGP000118	Skin cancer	age, sex, batch PCs 1-4	Cancer PRSweb PheWAS Results: [PRSWEB_PHECODE172_20001-1003_PT_MGI_20200608](https://prsweb.sph.umich.edu:8443/displayData/showGraphSep?prswebprefix=PRSWEB_PHECODE172_20001-1003_PT_MGI_20200608)	32991828	10.1016/j.ajhg.2020.08.025	NA	NA	1.158	[1.116,1.202]	0.147 (0.0189)	0.513	[0.503,0.523]	NA	NA	Nagelkerke's Pseudo-RÂ² = 0.00545, Brier score = 0.148, Odds Ratio (OR, top 1% vs. Rest) = 1.56 [1.12,2.16]	NA	0.067	0.055	NA
PPM001085	PGS000400	PSS000548	PGP000118	Skin cancer	age, sex, batch PCs 1-4	Cancer PRSweb PheWAS Results: [PRSWEB_PHECODE172_C3-SKIN_P_5e-08_MGI_20200608](https://prsweb.sph.umich.edu:8443/displayData/showGraphSep?prswebprefix=PRSWEB_PHECODE172_C3-SKIN_P_5e-08_MGI_20200608)	32991828	10.1016/j.ajhg.2020.08.025	NA	NA	1.342	[1.291,1.395]	0.294 (0.0197)	0.581	[0.57,0.592]	NA	NA	Nagelkerke's Pseudo-RÂ² = 0.0201, Brier score = 0.146, Odds Ratio (OR, top 1% vs. Rest) = 2.2 [1.63,2.98]	NA	0.088	0.088	NA
PPM001086	PGS000401	PSS000548	PGP000118	Skin cancer	age, sex, batch PCs 1-4	Cancer PRSweb PheWAS Results: [PRSWEB_PHECODE172_C3-SKIN_PRS-CS_MGI_20200608](https://prsweb.sph.umich.edu:8443/displayData/showGraphSep?prswebprefix=PRSWEB_PHECODE172_C3-SKIN_PRS-CS_MGI_20200608)	32991828	10.1016/j.ajhg.2020.08.025	NA	NA	1.342	[1.291,1.396]	0.294 (0.0199)	0.581	[0.57,0.591]	NA	NA	Nagelkerke's Pseudo-RÂ² = 0.0202, Brier score = 0.146, Odds Ratio (OR, top 1% vs. Rest) = 2.25 [1.67,3.03]	NA	0.088	0.088	NA
PPM001087	PGS000402	PSS000548	PGP000118	Skin cancer	age, sex, batch PCs 1-4	Cancer PRSweb PheWAS Results: [PRSWEB_PHECODE172_C3-SKIN_PT_MGI_20200608](https://prsweb.sph.umich.edu:8443/displayData/showGraphSep?prswebprefix=PRSWEB_PHECODE172_C3-SKIN_PT_MGI_20200608)	32991828	10.1016/j.ajhg.2020.08.025	NA	NA	1.366	[1.314,1.421]	0.312 (0.0198)	0.586	[0.576,0.597]	NA	NA	Nagelkerke's Pseudo-RÂ² = 0.0224, Brier score = 0.146, Odds Ratio (OR, top 1% vs. Rest) = 2.23 [1.64,3.03]	NA	0.091	0.091	NA
PPM001088	PGS000403	PSS000548	PGP000118	Skin cancer	age, sex, batch PCs 1-4	Cancer PRSweb PheWAS Results: [PRSWEB_PHECODE172_C3-SKIN_LASSOSUM_MGI_20200608](https://prsweb.sph.umich.edu:8443/displayData/showGraphSep?prswebprefix=PRSWEB_PHECODE172_C3-SKIN_LASSOSUM_MGI_20200608)	32991828	10.1016/j.ajhg.2020.08.025	NA	NA	1.359	[1.307,1.413]	0.307 (0.0199)	0.584	[0.573,0.594]	NA	NA	Nagelkerke's Pseudo-RÂ² = 0.0219, Brier score = 0.146, Odds Ratio (OR, top 1% vs. Rest) = 1.65 [1.2,2.27]	NA	0.09	0.089	NA
PPM001089	PGS000404	PSS000548	PGP000118	Skin cancer	age, sex, batch PCs 1-4	Cancer PRSweb PheWAS Results: [PRSWEB_PHECODE172_UKBB-SAIGE-HRC-X172_P_5e-08_MGI_20200608](https://prsweb.sph.umich.edu:8443/displayData/showGraphSep?prswebprefix=PRSWEB_PHECODE172_UKBB-SAIGE-HRC-X172_P_5e-08_MGI_20200608)	32991828	10.1016/j.ajhg.2020.08.025	NA	NA	1.369	[1.317,1.422]	0.314 (0.0196)	0.584	[0.574,0.594]	NA	NA	Nagelkerke's Pseudo-RÂ² = 0.0226, Brier score = 0.146, Odds Ratio (OR, top 1% vs. Rest) = 2.3 [1.72,3.09]	NA	0.092	0.089	NA
PPM001090	PGS000405	PSS000548	PGP000118	Skin cancer	age, sex, batch PCs 1-4	Cancer PRSweb PheWAS Results: [PRSWEB_PHECODE172_UKBB-SAIGE-HRC-X172_PRS-CS_MGI_20200608](https://prsweb.sph.umich.edu:8443/displayData/showGraphSep?prswebprefix=PRSWEB_PHECODE172_UKBB-SAIGE-HRC-X172_PRS-CS_MGI_20200608)	32991828	10.1016/j.ajhg.2020.08.025	NA	NA	1.338	[1.287,1.391]	0.291 (0.0199)	0.58	[0.57,0.591]	NA	NA	Nagelkerke's Pseudo-RÂ² = 0.0192, Brier score = 0.146, Odds Ratio (OR, top 1% vs. Rest) = 2.42 [1.81,3.24]	NA	0.088	0.087	NA
PPM001091	PGS000406	PSS000548	PGP000118	Skin cancer	age, sex, batch PCs 1-4	Cancer PRSweb PheWAS Results: [PRSWEB_PHECODE172_UKBB-SAIGE-HRC-X172_PT_MGI_20200608](https://prsweb.sph.umich.edu:8443/displayData/showGraphSep?prswebprefix=PRSWEB_PHECODE172_UKBB-SAIGE-HRC-X172_PT_MGI_20200608)	32991828	10.1016/j.ajhg.2020.08.025	NA	NA	1.392	[1.339,1.447]	0.331 (0.0199)	0.591	[0.581,0.602]	NA	NA	Nagelkerke's Pseudo-RÂ² = 0.0249, Brier score = 0.146, Odds Ratio (OR, top 1% vs. Rest) = 2.51 [1.89,3.34]	NA	0.094	0.094	NA
PPM001092	PGS000407	PSS000548	PGP000118	Skin cancer	age, sex, batch PCs 1-4	Cancer PRSweb PheWAS Results: [PRSWEB_PHECODE172_UKBB-SAIGE-HRC-X172_LASSOSUM_MGI_20200608](https://prsweb.sph.umich.edu:8443/displayData/showGraphSep?prswebprefix=PRSWEB_PHECODE172_UKBB-SAIGE-HRC-X172_LASSOSUM_MGI_20200608)	32991828	10.1016/j.ajhg.2020.08.025	NA	NA	1.38	[1.328,1.434]	0.322 (0.0197)	0.586	[0.575,0.597]	NA	NA	Nagelkerke's Pseudo-RÂ² = 0.0245, Brier score = 0.146, Odds Ratio (OR, top 1% vs. Rest) = 2.26 [1.69,3.03]	NA	0.093	0.091	NA
PPM001093	PGS000408	PSS000543	PGP000118	Melanomas of skin, dx or hx	age, sex, batch PCs 1-4	Cancer PRSweb PheWAS Results: [PRSWEB_PHECODE172.1_20001-1059_P_5e-08_MGI_20200608](https://prsweb.sph.umich.edu:8443/displayData/showGraphSep?prswebprefix=PRSWEB_PHECODE172.1_20001-1059_P_5e-08_MGI_20200608)	32991828	10.1016/j.ajhg.2020.08.025	NA	NA	1.384	[1.311,1.461]	0.325 (0.0276)	0.576	[0.561,0.593]	NA	NA	Nagelkerke's Pseudo-RÂ² = 0.0217, Brier score = 0.0957, Odds Ratio (OR, top 1% vs. Rest) = 2.25 [1.48,3.42]	NA	0.093	0.085	NA
PPM001094	PGS000409	PSS000543	PGP000118	Melanomas of skin, dx or hx	age, sex, batch PCs 1-4	Cancer PRSweb PheWAS Results: [PRSWEB_PHECODE172.1_20001-1059_PRS-CS_MGI_20200608](https://prsweb.sph.umich.edu:8443/displayData/showGraphSep?prswebprefix=PRSWEB_PHECODE172.1_20001-1059_PRS-CS_MGI_20200608)	32991828	10.1016/j.ajhg.2020.08.025	NA	NA	1.192	[1.126,1.263]	0.176 (0.0292)	0.547	[0.531,0.563]	NA	NA	Nagelkerke's Pseudo-RÂ² = 0.0061, Brier score = 0.0966, Odds Ratio (OR, top 1% vs. Rest) = 1.94 [1.25,3.02]	NA	0.071	0.07	NA
PPM001095	PGS000410	PSS000543	PGP000118	Melanomas of skin, dx or hx	age, sex, batch PCs 1-4	Cancer PRSweb PheWAS Results: [PRSWEB_PHECODE172.1_20001-1059_PT_MGI_20200608](https://prsweb.sph.umich.edu:8443/displayData/showGraphSep?prswebprefix=PRSWEB_PHECODE172.1_20001-1059_PT_MGI_20200608)	32991828	10.1016/j.ajhg.2020.08.025	NA	NA	1.399	[1.327,1.476]	0.336 (0.0272)	0.578	[0.562,0.594]	NA	NA	Nagelkerke's Pseudo-RÂ² = 0.0239, Brier score = 0.0956, Odds Ratio (OR, top 1% vs. Rest) = 2.65 [1.79,3.93]	NA	0.095	0.086	NA
PPM001096	PGS000411	PSS000543	PGP000118	Melanomas of skin, dx or hx	age, sex, batch PCs 1-4	Cancer PRSweb PheWAS Results: [PRSWEB_PHECODE172.1_20001-1059_LASSOSUM_MGI_20200608](https://prsweb.sph.umich.edu:8443/displayData/showGraphSep?prswebprefix=PRSWEB_PHECODE172.1_20001-1059_LASSOSUM_MGI_20200608)	32991828	10.1016/j.ajhg.2020.08.025	NA	NA	1.378	[1.308,1.451]	0.32 (0.0265)	0.571	[0.555,0.587]	NA	NA	Nagelkerke's Pseudo-RÂ² = 0.0222, Brier score = 0.0957, Odds Ratio (OR, top 1% vs. Rest) = 2.0 [1.29,3.09]	NA	0.093	0.082	NA
PPM001097	PGS000412	PSS000543	PGP000118	Melanomas of skin, dx or hx	age, sex, batch PCs 1-4	Cancer PRSweb PheWAS Results: [PRSWEB_PHECODE172.1_C3-MELANOMA-SKIN_P_5e-08_MGI_20200608](https://prsweb.sph.umich.edu:8443/displayData/showGraphSep?prswebprefix=PRSWEB_PHECODE172.1_C3-MELANOMA-SKIN_P_5e-08_MGI_20200608)	32991828	10.1016/j.ajhg.2020.08.025	NA	NA	1.414	[1.338,1.495]	0.347 (0.0282)	0.585	[0.569,0.6]	NA	NA	Nagelkerke's Pseudo-RÂ² = 0.0236, Brier score = 0.0955, Odds Ratio (OR, top 1% vs. Rest) = 3.26 [2.26,4.7]	NA	0.097	0.09	NA
PPM001098	PGS000413	PSS000543	PGP000118	Melanomas of skin, dx or hx	age, sex, batch PCs 1-4	Cancer PRSweb PheWAS Results: [PRSWEB_PHECODE172.1_C3-MELANOMA-SKIN_PRS-CS_MGI_20200608](https://prsweb.sph.umich.edu:8443/displayData/showGraphSep?prswebprefix=PRSWEB_PHECODE172.1_C3-MELANOMA-SKIN_PRS-CS_MGI_20200608)	32991828	10.1016/j.ajhg.2020.08.025	NA	NA	1.27	[1.199,1.346]	0.239 (0.0294)	0.568	[0.552,0.584]	NA	NA	Nagelkerke's Pseudo-RÂ² = 0.0109, Brier score = 0.0964, Odds Ratio (OR, top 1% vs. Rest) = 2.09 [1.35,3.22]	NA	0.08	0.08	NA
PPM001099	PGS000414	PSS000543	PGP000118	Melanomas of skin, dx or hx	age, sex, batch PCs 1-4	Cancer PRSweb PheWAS Results: [PRSWEB_PHECODE172.1_C3-MELANOMA-SKIN_PT_MGI_20200608](https://prsweb.sph.umich.edu:8443/displayData/showGraphSep?prswebprefix=PRSWEB_PHECODE172.1_C3-MELANOMA-SKIN_PT_MGI_20200608)	32991828	10.1016/j.ajhg.2020.08.025	NA	NA	1.44	[1.363,1.522]	0.365 (0.0283)	0.593	[0.576,0.609]	NA	NA	Nagelkerke's Pseudo-RÂ² = 0.026, Brier score = 0.0954, Odds Ratio (OR, top 1% vs. Rest) = 2.97 [2.02,4.36]	NA	0.1	0.095	NA
PPM001100	PGS000415	PSS000543	PGP000118	Melanomas of skin, dx or hx	age, sex, batch PCs 1-4	Cancer PRSweb PheWAS Results: [PRSWEB_PHECODE172.1_C3-MELANOMA-SKIN_LASSOSUM_MGI_20200608](https://prsweb.sph.umich.edu:8443/displayData/showGraphSep?prswebprefix=PRSWEB_PHECODE172.1_C3-MELANOMA-SKIN_LASSOSUM_MGI_20200608)	32991828	10.1016/j.ajhg.2020.08.025	NA	NA	1.391	[1.318,1.467]	0.33 (0.0272)	0.578	[0.562,0.595]	NA	NA	Nagelkerke's Pseudo-RÂ² = 0.0227, Brier score = 0.0957, Odds Ratio (OR, top 1% vs. Rest) = 2.34 [1.55,3.53]	NA	0.094	0.086	NA
PPM001101	PGS000416	PSS000543	PGP000118	Melanomas of skin, dx or hx	age, sex, batch PCs 1-4	Cancer PRSweb PheWAS Results: [PRSWEB_PHECODE172.1_C43_P_5e-08_MGI_20200608](https://prsweb.sph.umich.edu:8443/displayData/showGraphSep?prswebprefix=PRSWEB_PHECODE172.1_C43_P_5e-08_MGI_20200608)	32991828	10.1016/j.ajhg.2020.08.025	NA	NA	1.473	[1.394,1.557]	0.388 (0.0282)	0.598	[0.582,0.613]	NA	NA	Nagelkerke's Pseudo-RÂ² = 0.0297, Brier score = 0.0952, Odds Ratio (OR, top 1% vs. Rest) = 2.88 [1.96,4.21]	NA	0.104	0.098	NA
PPM001102	PGS000417	PSS000543	PGP000118	Melanomas of skin, dx or hx	age, sex, batch PCs 1-4	Cancer PRSweb PheWAS Results: [PRSWEB_PHECODE172.1_C43_PRS-CS_MGI_20200608](https://prsweb.sph.umich.edu:8443/displayData/showGraphSep?prswebprefix=PRSWEB_PHECODE172.1_C43_PRS-CS_MGI_20200608)	32991828	10.1016/j.ajhg.2020.08.025	NA	NA	1.228	[1.159,1.3]	0.205 (0.0294)	0.556	[0.541,0.571]	NA	NA	Nagelkerke's Pseudo-RÂ² = 0.00812, Brier score = 0.0965, Odds Ratio (OR, top 1% vs. Rest) = 1.88 [1.2,2.95]	NA	0.075	0.074	NA
PPM001103	PGS000418	PSS000543	PGP000118	Melanomas of skin, dx or hx	age, sex, batch PCs 1-4	Cancer PRSweb PheWAS Results: [PRSWEB_PHECODE172.1_C43_PT_MGI_20200608](https://prsweb.sph.umich.edu:8443/displayData/showGraphSep?prswebprefix=PRSWEB_PHECODE172.1_C43_PT_MGI_20200608)	32991828	10.1016/j.ajhg.2020.08.025	NA	NA	1.473	[1.394,1.557]	0.388 (0.0282)	0.598	[0.582,0.613]	NA	NA	Nagelkerke's Pseudo-RÂ² = 0.0297, Brier score = 0.0952, Odds Ratio (OR, top 1% vs. Rest) = 2.88 [1.96,4.21]	NA	0.104	0.098	NA
PPM001104	PGS000419	PSS000543	PGP000118	Melanomas of skin, dx or hx	age, sex, batch PCs 1-4	Cancer PRSweb PheWAS Results: [PRSWEB_PHECODE172.1_C43_LASSOSUM_MGI_20200608](https://prsweb.sph.umich.edu:8443/displayData/showGraphSep?prswebprefix=PRSWEB_PHECODE172.1_C43_LASSOSUM_MGI_20200608)	32991828	10.1016/j.ajhg.2020.08.025	NA	NA	1.348	[1.279,1.421]	0.299 (0.0268)	0.565	[0.549,0.583]	NA	NA	Nagelkerke's Pseudo-RÂ² = 0.0188, Brier score = 0.0959, Odds Ratio (OR, top 1% vs. Rest) = 1.93 [1.24,3.0]	NA	0.089	0.079	NA
PPM001105	PGS000420	PSS000543	PGP000118	Melanomas of skin, dx or hx	age, sex, batch PCs 1-4	Cancer PRSweb PheWAS Results: [PRSWEB_PHECODE172.1_D03_PT_MGI_20200608](https://prsweb.sph.umich.edu:8443/displayData/showGraphSep?prswebprefix=PRSWEB_PHECODE172.1_D03_PT_MGI_20200608)	32991828	10.1016/j.ajhg.2020.08.025	NA	NA	1.066	[1.007,1.128]	0.0639 (0.029)	0.516	[0.5,0.533]	NA	NA	Nagelkerke's Pseudo-RÂ² = 0.000737, Brier score = 0.0969, Odds Ratio (OR, top 1% vs. Rest) = 1.07 [0.603,1.9]	NA	0.057	0.056	NA
PPM001106	PGS000421	PSS000543	PGP000118	Melanomas of skin, dx or hx	age, sex, batch PCs 1-4	Cancer PRSweb PheWAS Results: [PRSWEB_PHECODE172.1_GWAS-Catalog-r2019-05-03-X172.1_P_5e-08_MGI_20200608](https://prsweb.sph.umich.edu:8443/displayData/showGraphSep?prswebprefix=PRSWEB_PHECODE172.1_GWAS-Catalog-r2019-05-03-X172.1_P_5e-08_MGI_20200608)	32991828	10.1016/j.ajhg.2020.08.025	NA	NA	1.453	[1.37,1.541]	0.374 (0.03)	0.6	[0.584,0.616]	NA	NA	Nagelkerke's Pseudo-RÂ² = 0.0257, Brier score = 0.0955, Odds Ratio (OR, top 1% vs. Rest) = 2.39 [1.58,3.61]	NA	0.102	0.099	NA
PPM001107	PGS000422	PSS000567	PGP000118	Melanomas of skin, dx or hx	age, sex, batch PCs 1-4	Cancer PRSweb PheWAS Results: [PRSWEB_PHECODE172.1_GWAS-Catalog-r2019-05-03-X172.1_P_5e-08_UKB_20200608](https://prsweb.sph.umich.edu:8443/displayData/showGraphSep?prswebprefix=PRSWEB_PHECODE172.1_GWAS-Catalog-r2019-05-03-X172.1_P_5e-08_UKB_20200608)	32991828	10.1016/j.ajhg.2020.08.025	NA	NA	1.539	[1.454,1.629]	0.431 (0.029)	0.615	[0.599,0.63]	NA	NA	Nagelkerke's Pseudo-RÂ² = 0.0332, Brier score = 0.0813, Odds Ratio (OR, top 1% vs. Rest) = 2.57 [1.75,3.77]	NA	0.112	0.109	NA
PPM001108	PGS000423	PSS000543	PGP000118	Melanomas of skin, dx or hx	age, sex, batch PCs 1-4	Cancer PRSweb PheWAS Results: [PRSWEB_PHECODE172.1_GWAS-Catalog-r2019-05-03-X172.1_PT_MGI_20200608](https://prsweb.sph.umich.edu:8443/displayData/showGraphSep?prswebprefix=PRSWEB_PHECODE172.1_GWAS-Catalog-r2019-05-03-X172.1_PT_MGI_20200608)	32991828	10.1016/j.ajhg.2020.08.025	NA	NA	1.484	[1.399,1.574]	0.394 (0.0301)	0.608	[0.592,0.623]	NA	NA	Nagelkerke's Pseudo-RÂ² = 0.0289, Brier score = 0.0954, Odds Ratio (OR, top 1% vs. Rest) = 2.93 [2.0,4.3]	NA	0.106	0.104	NA
PPM001109	PGS000424	PSS000567	PGP000118	Melanomas of skin, dx or hx	age, sex, batch PCs 1-4	Cancer PRSweb PheWAS Results: [PRSWEB_PHECODE172.1_GWAS-Catalog-r2019-05-03-X172.1_PT_UKB_20200608](https://prsweb.sph.umich.edu:8443/displayData/showGraphSep?prswebprefix=PRSWEB_PHECODE172.1_GWAS-Catalog-r2019-05-03-X172.1_PT_UKB_20200608)	32991828	10.1016/j.ajhg.2020.08.025	NA	NA	1.563	[1.475,1.656]	0.447 (0.0294)	0.619	[0.603,0.634]	NA	NA	Nagelkerke's Pseudo-RÂ² = 0.035, Brier score = 0.0812, Odds Ratio (OR, top 1% vs. Rest) = 3.12 [2.18,4.47]	NA	0.115	0.112	NA
PPM001110	PGS000425	PSS000543	PGP000118	Melanomas of skin, dx or hx	age, sex, batch PCs 1-4	Cancer PRSweb PheWAS Results: [PRSWEB_PHECODE172.1_Melanoma-Ransohoff_P_5e-08_MGI_20200608](https://prsweb.sph.umich.edu:8443/displayData/showGraphSep?prswebprefix=PRSWEB_PHECODE172.1_Melanoma-Ransohoff_P_5e-08_MGI_20200608)	32991828	10.1016/j.ajhg.2020.08.025	NA	NA	1.453	[1.369,1.542]	0.374 (0.0304)	0.601	[0.585,0.617]	NA	NA	Nagelkerke's Pseudo-RÂ² = 0.0255, Brier score = 0.0955, Odds Ratio (OR, top 1% vs. Rest) = 2.54 [1.7,3.8]	NA	0.102	0.1	NA
PPM001111	PGS000426	PSS000567	PGP000118	Melanomas of skin, dx or hx	age, sex, batch PCs 1-4	Cancer PRSweb PheWAS Results: [PRSWEB_PHECODE172.1_Melanoma-Ransohoff_P_5e-08_UKB_20200608](https://prsweb.sph.umich.edu:8443/displayData/showGraphSep?prswebprefix=PRSWEB_PHECODE172.1_Melanoma-Ransohoff_P_5e-08_UKB_20200608)	32991828	10.1016/j.ajhg.2020.08.025	NA	NA	1.551	[1.463,1.643]	0.439 (0.0296)	0.62	[0.604,0.635]	NA	NA	Nagelkerke's Pseudo-RÂ² = 0.0335, Brier score = 0.0813, Odds Ratio (OR, top 1% vs. Rest) = 2.81 [1.93,4.07]	NA	0.114	0.113	NA
PPM001112	PGS000427	PSS000543	PGP000118	Melanomas of skin, dx or hx	age, sex, batch PCs 1-4	Cancer PRSweb PheWAS Results: [PRSWEB_PHECODE172.1_Melanoma-Ransohoff_PT_MGI_20200608](https://prsweb.sph.umich.edu:8443/displayData/showGraphSep?prswebprefix=PRSWEB_PHECODE172.1_Melanoma-Ransohoff_PT_MGI_20200608)	32991828	10.1016/j.ajhg.2020.08.025	NA	NA	1.453	[1.369,1.542]	0.374 (0.0304)	0.601	[0.585,0.617]	NA	NA	Nagelkerke's Pseudo-RÂ² = 0.0255, Brier score = 0.0955, Odds Ratio (OR, top 1% vs. Rest) = 2.54 [1.7,3.8]	NA	0.102	0.1	NA
PPM001113	PGS000428	PSS000567	PGP000118	Melanomas of skin, dx or hx	age, sex, batch PCs 1-4	Cancer PRSweb PheWAS Results: [PRSWEB_PHECODE172.1_Melanoma-Ransohoff_PT_UKB_20200608](https://prsweb.sph.umich.edu:8443/displayData/showGraphSep?prswebprefix=PRSWEB_PHECODE172.1_Melanoma-Ransohoff_PT_UKB_20200608)	32991828	10.1016/j.ajhg.2020.08.025	NA	NA	1.551	[1.463,1.643]	0.439 (0.0296)	0.62	[0.604,0.635]	NA	NA	Nagelkerke's Pseudo-RÂ² = 0.0335, Brier score = 0.0813, Odds Ratio (OR, top 1% vs. Rest) = 2.81 [1.93,4.07]	NA	0.114	0.113	NA
PPM001114	PGS000429	PSS000543	PGP000118	Melanomas of skin, dx or hx	age, sex, batch PCs 1-4	Cancer PRSweb PheWAS Results: [PRSWEB_PHECODE172.1_UKBB-SAIGE-HRC-X172.1_P_5e-08_MGI_20200608](https://prsweb.sph.umich.edu:8443/displayData/showGraphSep?prswebprefix=PRSWEB_PHECODE172.1_UKBB-SAIGE-HRC-X172.1_P_5e-08_MGI_20200608)	32991828	10.1016/j.ajhg.2020.08.025	NA	NA	1.503	[1.422,1.589]	0.408 (0.0284)	0.606	[0.591,0.622]	NA	NA	Nagelkerke's Pseudo-RÂ² = 0.0332, Brier score = 0.0951, Odds Ratio (OR, top 1% vs. Rest) = 2.62 [1.77,3.88]	NA	0.108	0.103	NA
PPM001115	PGS000430	PSS000543	PGP000118	Melanomas of skin, dx or hx	age, sex, batch PCs 1-4	Cancer PRSweb PheWAS Results: [PRSWEB_PHECODE172.1_UKBB-SAIGE-HRC-X172.1_PRS-CS_MGI_20200608](https://prsweb.sph.umich.edu:8443/displayData/showGraphSep?prswebprefix=PRSWEB_PHECODE172.1_UKBB-SAIGE-HRC-X172.1_PRS-CS_MGI_20200608)	32991828	10.1016/j.ajhg.2020.08.025	NA	NA	1.219	[1.151,1.292]	0.198 (0.0296)	0.555	[0.54,0.573]	NA	NA	Nagelkerke's Pseudo-RÂ² = 0.00721, Brier score = 0.0965, Odds Ratio (OR, top 1% vs. Rest) = 1.64 [1.01,2.66]	NA	0.074	0.074	NA
PPM001116	PGS000431	PSS000543	PGP000118	Melanomas of skin, dx or hx	age, sex, batch PCs 1-4	Cancer PRSweb PheWAS Results: [PRSWEB_PHECODE172.1_UKBB-SAIGE-HRC-X172.1_PT_MGI_20200608](https://prsweb.sph.umich.edu:8443/displayData/showGraphSep?prswebprefix=PRSWEB_PHECODE172.1_UKBB-SAIGE-HRC-X172.1_PT_MGI_20200608)	32991828	10.1016/j.ajhg.2020.08.025	NA	NA	1.486	[1.405,1.571]	0.396 (0.0285)	0.604	[0.587,0.62]	NA	NA	Nagelkerke's Pseudo-RÂ² = 0.0312, Brier score = 0.0952, Odds Ratio (OR, top 1% vs. Rest) = 2.97 [2.04,4.34]	NA	0.106	0.102	NA
PPM001117	PGS000432	PSS000543	PGP000118	Melanomas of skin, dx or hx	age, sex, batch PCs 1-4	Cancer PRSweb PheWAS Results: [PRSWEB_PHECODE172.1_UKBB-SAIGE-HRC-X172.1_LASSOSUM_MGI_20200608](https://prsweb.sph.umich.edu:8443/displayData/showGraphSep?prswebprefix=PRSWEB_PHECODE172.1_UKBB-SAIGE-HRC-X172.1_LASSOSUM_MGI_20200608)	32991828	10.1016/j.ajhg.2020.08.025	NA	NA	1.391	[1.318,1.467]	0.33 (0.0273)	0.582	[0.566,0.599]	NA	NA	Nagelkerke's Pseudo-RÂ² = 0.0228, Brier score = 0.0957, Odds Ratio (OR, top 1% vs. Rest) = 1.99 [1.29,3.07]	NA	0.094	0.088	NA
PPM001118	PGS000433	PSS000546	PGP000118	Other non-epithelial cancer of skin	age, sex, batch PCs 1-4	Cancer PRSweb PheWAS Results: [PRSWEB_PHECODE172.2_C3-OTHER-SKIN_P_5e-08_MGI_20200608](https://prsweb.sph.umich.edu:8443/displayData/showGraphSep?prswebprefix=PRSWEB_PHECODE172.2_C3-OTHER-SKIN_P_5e-08_MGI_20200608)	32991828	10.1016/j.ajhg.2020.08.025	NA	NA	1.367	[1.31,1.426]	0.312 (0.0215)	0.584	[0.572,0.598]	NA	NA	Nagelkerke's Pseudo-RÂ² = 0.0215, Brier score = 0.137, Odds Ratio (OR, top 1% vs. Rest) = 2.73 [2.01,3.72]	NA	0.091	0.089	NA
PPM001119	PGS000434	PSS000546	PGP000118	Other non-epithelial cancer of skin	age, sex, batch PCs 1-4	Cancer PRSweb PheWAS Results: [PRSWEB_PHECODE172.2_C3-OTHER-SKIN_PRS-CS_MGI_20200608](https://prsweb.sph.umich.edu:8443/displayData/showGraphSep?prswebprefix=PRSWEB_PHECODE172.2_C3-OTHER-SKIN_PRS-CS_MGI_20200608)	32991828	10.1016/j.ajhg.2020.08.025	NA	NA	1.361	[1.304,1.42]	0.308 (0.0217)	0.586	[0.573,0.598]	NA	NA	Nagelkerke's Pseudo-RÂ² = 0.0208, Brier score = 0.137, Odds Ratio (OR, top 1% vs. Rest) = 1.99 [1.43,2.78]	NA	0.091	0.091	NA
PPM001120	PGS000435	PSS000546	PGP000118	Other non-epithelial cancer of skin	age, sex, batch PCs 1-4	Cancer PRSweb PheWAS Results: [PRSWEB_PHECODE172.2_C3-OTHER-SKIN_PT_MGI_20200608](https://prsweb.sph.umich.edu:8443/displayData/showGraphSep?prswebprefix=PRSWEB_PHECODE172.2_C3-OTHER-SKIN_PT_MGI_20200608)	32991828	10.1016/j.ajhg.2020.08.025	NA	NA	1.357	[1.301,1.415]	0.305 (0.0215)	0.584	[0.572,0.597]	NA	NA	Nagelkerke's Pseudo-RÂ² = 0.0201, Brier score = 0.137, Odds Ratio (OR, top 1% vs. Rest) = 2.7 [1.99,3.66]	NA	0.09	0.089	NA
PPM001121	PGS000436	PSS000546	PGP000118	Other non-epithelial cancer of skin	age, sex, batch PCs 1-4	Cancer PRSweb PheWAS Results: [PRSWEB_PHECODE172.2_C3-OTHER-SKIN_LASSOSUM_MGI_20200608](https://prsweb.sph.umich.edu:8443/displayData/showGraphSep?prswebprefix=PRSWEB_PHECODE172.2_C3-OTHER-SKIN_LASSOSUM_MGI_20200608)	32991828	10.1016/j.ajhg.2020.08.025	NA	NA	1.361	[1.305,1.42]	0.308 (0.0216)	0.584	[0.571,0.596]	NA	NA	Nagelkerke's Pseudo-RÂ² = 0.021, Brier score = 0.137, Odds Ratio (OR, top 1% vs. Rest) = 2.22 [1.61,3.06]	NA	0.091	0.089	NA
PPM001122	PGS000437	PSS000546	PGP000118	Other non-epithelial cancer of skin	age, sex, batch PCs 1-4	Cancer PRSweb PheWAS Results: [PRSWEB_PHECODE172.2_C44_P_5e-08_MGI_20200608](https://prsweb.sph.umich.edu:8443/displayData/showGraphSep?prswebprefix=PRSWEB_PHECODE172.2_C44_P_5e-08_MGI_20200608)	32991828	10.1016/j.ajhg.2020.08.025	NA	NA	1.352	[1.296,1.409]	0.301 (0.0213)	0.579	[0.566,0.592]	NA	NA	Nagelkerke's Pseudo-RÂ² = 0.0206, Brier score = 0.137, Odds Ratio (OR, top 1% vs. Rest) = 2.21 [1.6,3.06]	NA	0.09	0.086	NA
PPM001123	PGS000438	PSS000546	PGP000118	Other non-epithelial cancer of skin	age, sex, batch PCs 1-4	Cancer PRSweb PheWAS Results: [PRSWEB_PHECODE172.2_C44_PRS-CS_MGI_20200608](https://prsweb.sph.umich.edu:8443/displayData/showGraphSep?prswebprefix=PRSWEB_PHECODE172.2_C44_PRS-CS_MGI_20200608)	32991828	10.1016/j.ajhg.2020.08.025	NA	NA	1.31	[1.256,1.367]	0.27 (0.0216)	0.575	[0.562,0.587]	NA	NA	Nagelkerke's Pseudo-RÂ² = 0.0162, Brier score = 0.137, Odds Ratio (OR, top 1% vs. Rest) = 1.79 [1.28,2.51]	NA	0.085	0.084	NA
PPM001124	PGS000439	PSS000546	PGP000118	Other non-epithelial cancer of skin	age, sex, batch PCs 1-4	Cancer PRSweb PheWAS Results: [PRSWEB_PHECODE172.2_C44_PT_MGI_20200608](https://prsweb.sph.umich.edu:8443/displayData/showGraphSep?prswebprefix=PRSWEB_PHECODE172.2_C44_PT_MGI_20200608)	32991828	10.1016/j.ajhg.2020.08.025	NA	NA	1.348	[1.293,1.407]	0.299 (0.0216)	0.583	[0.57,0.595]	NA	NA	Nagelkerke's Pseudo-RÂ² = 0.0197, Brier score = 0.137, Odds Ratio (OR, top 1% vs. Rest) = 2.17 [1.57,3.01]	NA	0.089	0.089	NA
PPM001125	PGS000440	PSS000546	PGP000118	Other non-epithelial cancer of skin	age, sex, batch PCs 1-4	Cancer PRSweb PheWAS Results: [PRSWEB_PHECODE172.2_C44_LASSOSUM_MGI_20200608](https://prsweb.sph.umich.edu:8443/displayData/showGraphSep?prswebprefix=PRSWEB_PHECODE172.2_C44_LASSOSUM_MGI_20200608)	32991828	10.1016/j.ajhg.2020.08.025	NA	NA	1.351	[1.296,1.409]	0.301 (0.0215)	0.581	[0.569,0.592]	NA	NA	Nagelkerke's Pseudo-RÂ² = 0.0201, Brier score = 0.137, Odds Ratio (OR, top 1% vs. Rest) = 2.55 [1.87,3.46]	NA	0.089	0.088	NA
PPM001126	PGS000441	PSS000546	PGP000118	Other non-epithelial cancer of skin	age, sex, batch PCs 1-4	Cancer PRSweb PheWAS Results: [PRSWEB_PHECODE172.2_UKBB-SAIGE-HRC-X172.2_P_5e-08_MGI_20200608](https://prsweb.sph.umich.edu:8443/displayData/showGraphSep?prswebprefix=PRSWEB_PHECODE172.2_UKBB-SAIGE-HRC-X172.2_P_5e-08_MGI_20200608)	32991828	10.1016/j.ajhg.2020.08.025	NA	NA	1.39	[1.333,1.449]	0.329 (0.0214)	0.586	[0.574,0.599]	NA	NA	Nagelkerke's Pseudo-RÂ² = 0.0241, Brier score = 0.136, Odds Ratio (OR, top 1% vs. Rest) = 2.65 [1.94,3.62]	NA	0.094	0.091	NA
PPM001127	PGS000442	PSS000546	PGP000118	Other non-epithelial cancer of skin	age, sex, batch PCs 1-4	Cancer PRSweb PheWAS Results: [PRSWEB_PHECODE172.2_UKBB-SAIGE-HRC-X172.2_PRS-CS_MGI_20200608](https://prsweb.sph.umich.edu:8443/displayData/showGraphSep?prswebprefix=PRSWEB_PHECODE172.2_UKBB-SAIGE-HRC-X172.2_PRS-CS_MGI_20200608)	32991828	10.1016/j.ajhg.2020.08.025	NA	NA	1.357	[1.301,1.417]	0.306 (0.0217)	0.584	[0.572,0.595]	NA	NA	Nagelkerke's Pseudo-RÂ² = 0.0201, Brier score = 0.137, Odds Ratio (OR, top 1% vs. Rest) = 2.35 [1.71,3.22]	NA	0.09	0.089	NA
PPM001128	PGS000443	PSS000546	PGP000118	Other non-epithelial cancer of skin	age, sex, batch PCs 1-4	Cancer PRSweb PheWAS Results: [PRSWEB_PHECODE172.2_UKBB-SAIGE-HRC-X172.2_PT_MGI_20200608](https://prsweb.sph.umich.edu:8443/displayData/showGraphSep?prswebprefix=PRSWEB_PHECODE172.2_UKBB-SAIGE-HRC-X172.2_PT_MGI_20200608)	32991828	10.1016/j.ajhg.2020.08.025	NA	NA	1.41	[1.352,1.471]	0.344 (0.0216)	0.591	[0.579,0.603]	NA	NA	Nagelkerke's Pseudo-RÂ² = 0.0259, Brier score = 0.136, Odds Ratio (OR, top 1% vs. Rest) = 2.89 [2.14,3.92]	NA	0.097	0.094	NA
PPM001129	PGS000444	PSS000546	PGP000118	Other non-epithelial cancer of skin	age, sex, batch PCs 1-4	Cancer PRSweb PheWAS Results: [PRSWEB_PHECODE172.2_UKBB-SAIGE-HRC-X172.2_LASSOSUM_MGI_20200608](https://prsweb.sph.umich.edu:8443/displayData/showGraphSep?prswebprefix=PRSWEB_PHECODE172.2_UKBB-SAIGE-HRC-X172.2_LASSOSUM_MGI_20200608)	32991828	10.1016/j.ajhg.2020.08.025	NA	NA	1.399	[1.341,1.46]	0.336 (0.0216)	0.59	[0.578,0.601]	NA	NA	Nagelkerke's Pseudo-RÂ² = 0.025, Brier score = 0.136, Odds Ratio (OR, top 1% vs. Rest) = 3.5 [2.63,4.65]	NA	0.095	0.093	NA
PPM001130	PGS000445	PSS000544	PGP000118	Basal cell carcinoma	age, sex, batch PCs 1-4	Cancer PRSweb PheWAS Results: [PRSWEB_PHECODE172.21_20001-1061_P_5e-08_MGI_20200608](https://prsweb.sph.umich.edu:8443/displayData/showGraphSep?prswebprefix=PRSWEB_PHECODE172.21_20001-1061_P_5e-08_MGI_20200608)	32991828	10.1016/j.ajhg.2020.08.025	NA	NA	1.334	[1.264,1.409]	0.289 (0.0278)	0.571	[0.555,0.587]	NA	NA	Nagelkerke's Pseudo-RÂ² = 0.0184, Brier score = 0.108, Odds Ratio (OR, top 1% vs. Rest) = 2.54 [1.72,3.74]	NA	0.087	0.082	NA
PPM001131	PGS000446	PSS000544	PGP000118	Basal cell carcinoma	age, sex, batch PCs 1-4	Cancer PRSweb PheWAS Results: [PRSWEB_PHECODE172.21_20001-1061_PRS-CS_MGI_20200608](https://prsweb.sph.umich.edu:8443/displayData/showGraphSep?prswebprefix=PRSWEB_PHECODE172.21_20001-1061_PRS-CS_MGI_20200608)	32991828	10.1016/j.ajhg.2020.08.025	NA	NA	1.291	[1.221,1.366]	0.256 (0.0286)	0.575	[0.559,0.591]	NA	NA	Nagelkerke's Pseudo-RÂ² = 0.0139, Brier score = 0.109, Odds Ratio (OR, top 1% vs. Rest) = 1.42 [0.871,2.33]	NA	0.082	0.084	NA
PPM001132	PGS000447	PSS000544	PGP000118	Basal cell carcinoma	age, sex, batch PCs 1-4	Cancer PRSweb PheWAS Results: [PRSWEB_PHECODE172.21_20001-1061_PT_MGI_20200608](https://prsweb.sph.umich.edu:8443/displayData/showGraphSep?prswebprefix=PRSWEB_PHECODE172.21_20001-1061_PT_MGI_20200608)	32991828	10.1016/j.ajhg.2020.08.025	NA	NA	1.398	[1.322,1.477]	0.335 (0.0282)	0.591	[0.575,0.607]	NA	NA	Nagelkerke's Pseudo-RÂ² = 0.0237, Brier score = 0.108, Odds Ratio (OR, top 1% vs. Rest) = 2.5 [1.68,3.71]	NA	0.095	0.094	NA
PPM001133	PGS000448	PSS000544	PGP000118	Basal cell carcinoma	age, sex, batch PCs 1-4	Cancer PRSweb PheWAS Results: [PRSWEB_PHECODE172.21_20001-1061_LASSOSUM_MGI_20200608](https://prsweb.sph.umich.edu:8443/displayData/showGraphSep?prswebprefix=PRSWEB_PHECODE172.21_20001-1061_LASSOSUM_MGI_20200608)	32991828	10.1016/j.ajhg.2020.08.025	NA	NA	1.411	[1.335,1.491]	0.344 (0.0282)	0.587	[0.57,0.604]	NA	NA	Nagelkerke's Pseudo-RÂ² = 0.0254, Brier score = 0.108, Odds Ratio (OR, top 1% vs. Rest) = 2.93 [2.03,4.25]	NA	0.097	0.091	NA
PPM001134	PGS000449	PSS000544	PGP000118	Basal cell carcinoma	age, sex, batch PCs 1-4	Cancer PRSweb PheWAS Results: [PRSWEB_PHECODE172.21_20001-1073_PRS-CS_MGI_20200608](https://prsweb.sph.umich.edu:8443/displayData/showGraphSep?prswebprefix=PRSWEB_PHECODE172.21_20001-1073_PRS-CS_MGI_20200608)	32991828	10.1016/j.ajhg.2020.08.025	NA	NA	1.093	[1.034,1.155]	0.0888 (0.0282)	0.525	[0.509,0.54]	NA	NA	Nagelkerke's Pseudo-RÂ² = 0.00141, Brier score = 0.109, Odds Ratio (OR, top 1% vs. Rest) = 1.65 [1.04,2.61]	NA	0.06	0.06	NA
PPM001135	PGS000450	PSS000544	PGP000118	Basal cell carcinoma	age, sex, batch PCs 1-4	Cancer PRSweb PheWAS Results: [PRSWEB_PHECODE172.21_20001-1073_PT_MGI_20200608](https://prsweb.sph.umich.edu:8443/displayData/showGraphSep?prswebprefix=PRSWEB_PHECODE172.21_20001-1073_PT_MGI_20200608)	32991828	10.1016/j.ajhg.2020.08.025	NA	NA	1.079	[1.022,1.139]	0.0759 (0.0278)	0.504	[0.489,0.52]	NA	NA	Nagelkerke's Pseudo-RÂ² = 0.00145, Brier score = 0.109, Odds Ratio (OR, top 1% vs. Rest) = 1.42 [0.882,2.3]	NA	0.058	0.051	NA
PPM001136	PGS000451	PSS000544	PGP000118	Basal cell carcinoma	age, sex, batch PCs 1-4	Cancer PRSweb PheWAS Results: [PRSWEB_PHECODE172.21_20001-1073_LASSOSUM_MGI_20200608](https://prsweb.sph.umich.edu:8443/displayData/showGraphSep?prswebprefix=PRSWEB_PHECODE172.21_20001-1073_LASSOSUM_MGI_20200608)	32991828	10.1016/j.ajhg.2020.08.025	NA	NA	1.144	[1.084,1.208]	0.135 (0.0278)	0.521	[0.506,0.536]	NA	NA	Nagelkerke's Pseudo-RÂ² = 0.00396, Brier score = 0.109, Odds Ratio (OR, top 1% vs. Rest) = 2.44 [1.65,3.62]	NA	0.065	0.058	NA
PPM001137	PGS000452	PSS000544	PGP000118	Basal cell carcinoma	age, sex, batch PCs 1-4	Cancer PRSweb PheWAS Results: [PRSWEB_PHECODE172.21_BCC-Chahal_P_5e-08_MGI_20200608](https://prsweb.sph.umich.edu:8443/displayData/showGraphSep?prswebprefix=PRSWEB_PHECODE172.21_BCC-Chahal_P_5e-08_MGI_20200608)	32991828	10.1016/j.ajhg.2020.08.025	NA	NA	1.663	[1.57,1.761]	0.508 (0.0293)	0.632	[0.616,0.647]	NA	NA	Nagelkerke's Pseudo-RÂ² = 0.0487, Brier score = 0.106, Odds Ratio (OR, top 1% vs. Rest) = 3.61 [2.53,5.15]	NA	0.128	0.121	NA
PPM001138	PGS000453	PSS000568	PGP000118	Basal cell carcinoma	age, sex, batch PCs 1-4	Cancer PRSweb PheWAS Results: [PRSWEB_PHECODE172.21_BCC-Chahal_P_5e-08_UKB_20200608](https://prsweb.sph.umich.edu:8443/displayData/showGraphSep?prswebprefix=PRSWEB_PHECODE172.21_BCC-Chahal_P_5e-08_UKB_20200608)	32991828	10.1016/j.ajhg.2020.08.025	NA	NA	1.511	[1.47,1.554]	0.413 (0.0142)	0.611	[0.604,0.619]	NA	NA	Nagelkerke's Pseudo-RÂ² = 0.0301, Brier score = 0.0813, Odds Ratio (OR, top 1% vs. Rest) = 2.8 [2.33,3.36]	NA	0.109	0.106	NA
PPM001139	PGS000454	PSS000544	PGP000118	Basal cell carcinoma	age, sex, batch PCs 1-4	Cancer PRSweb PheWAS Results: [PRSWEB_PHECODE172.21_BCC-Chahal_PT_MGI_20200608](https://prsweb.sph.umich.edu:8443/displayData/showGraphSep?prswebprefix=PRSWEB_PHECODE172.21_BCC-Chahal_PT_MGI_20200608)	32991828	10.1016/j.ajhg.2020.08.025	NA	NA	1.661	[1.568,1.759]	0.507 (0.0293)	0.632	[0.616,0.647]	NA	NA	Nagelkerke's Pseudo-RÂ² = 0.0489, Brier score = 0.106, Odds Ratio (OR, top 1% vs. Rest) = 3.79 [2.68,5.35]	NA	0.128	0.121	NA
PPM001140	PGS000455	PSS000568	PGP000118	Basal cell carcinoma	age, sex, batch PCs 1-4	Cancer PRSweb PheWAS Results: [PRSWEB_PHECODE172.21_BCC-Chahal_PT_UKB_20200608](https://prsweb.sph.umich.edu:8443/displayData/showGraphSep?prswebprefix=PRSWEB_PHECODE172.21_BCC-Chahal_PT_UKB_20200608)	32991828	10.1016/j.ajhg.2020.08.025	NA	NA	1.511	[1.47,1.554]	0.413 (0.0142)	0.611	[0.604,0.619]	NA	NA	Nagelkerke's Pseudo-RÂ² = 0.0301, Brier score = 0.0813, Odds Ratio (OR, top 1% vs. Rest) = 2.8 [2.33,3.36]	NA	0.109	0.106	NA
PPM001141	PGS000456	PSS000544	PGP000118	Basal cell carcinoma	age, sex, batch PCs 1-4	Cancer PRSweb PheWAS Results: [PRSWEB_PHECODE172.21_GWAS-Catalog-r2019-05-03-X172.21_P_5e-08_MGI_20200608](https://prsweb.sph.umich.edu:8443/displayData/showGraphSep?prswebprefix=PRSWEB_PHECODE172.21_GWAS-Catalog-r2019-05-03-X172.21_P_5e-08_MGI_20200608)	32991828	10.1016/j.ajhg.2020.08.025	NA	NA	1.633	[1.541,1.729]	0.49 (0.0293)	0.63	[0.615,0.646]	NA	NA	Nagelkerke's Pseudo-RÂ² = 0.0456, Brier score = 0.106, Odds Ratio (OR, top 1% vs. Rest) = 3.95 [2.79,5.58]	NA	0.124	0.12	NA
PPM001142	PGS000457	PSS000568	PGP000118	Basal cell carcinoma	age, sex, batch PCs 1-4	Cancer PRSweb PheWAS Results: [PRSWEB_PHECODE172.21_GWAS-Catalog-r2019-05-03-X172.21_P_5e-08_UKB_20200608](https://prsweb.sph.umich.edu:8443/displayData/showGraphSep?prswebprefix=PRSWEB_PHECODE172.21_GWAS-Catalog-r2019-05-03-X172.21_P_5e-08_UKB_20200608)	32991828	10.1016/j.ajhg.2020.08.025	NA	NA	1.535	[1.493,1.579]	0.429 (0.0144)	0.617	[0.609,0.625]	NA	NA	Nagelkerke's Pseudo-RÂ² = 0.0322, Brier score = 0.0813, Odds Ratio (OR, top 1% vs. Rest) = 3.11 [2.6,3.71]	NA	0.112	0.11	NA
PPM001143	PGS000458	PSS000544	PGP000118	Basal cell carcinoma	age, sex, batch PCs 1-4	Cancer PRSweb PheWAS Results: [PRSWEB_PHECODE172.21_GWAS-Catalog-r2019-05-03-X172.21_PT_MGI_20200608](https://prsweb.sph.umich.edu:8443/displayData/showGraphSep?prswebprefix=PRSWEB_PHECODE172.21_GWAS-Catalog-r2019-05-03-X172.21_PT_MGI_20200608)	32991828	10.1016/j.ajhg.2020.08.025	NA	NA	1.634	[1.542,1.732]	0.491 (0.0296)	0.628	[0.612,0.644]	NA	NA	Nagelkerke's Pseudo-RÂ² = 0.0457, Brier score = 0.106, Odds Ratio (OR, top 1% vs. Rest) = 4.03 [2.86,5.69]	NA	0.124	0.118	NA
PPM001144	PGS000459	PSS000568	PGP000118	Basal cell carcinoma	age, sex, batch PCs 1-4	Cancer PRSweb PheWAS Results: [PRSWEB_PHECODE172.21_GWAS-Catalog-r2019-05-03-X172.21_PT_UKB_20200608](https://prsweb.sph.umich.edu:8443/displayData/showGraphSep?prswebprefix=PRSWEB_PHECODE172.21_GWAS-Catalog-r2019-05-03-X172.21_PT_UKB_20200608)	32991828	10.1016/j.ajhg.2020.08.025	NA	NA	1.528	[1.485,1.572]	0.424 (0.0144)	0.615	[0.608,0.623]	NA	NA	Nagelkerke's Pseudo-RÂ² = 0.0314, Brier score = 0.0813, Odds Ratio (OR, top 1% vs. Rest) = 3.05 [2.55,3.64]	NA	0.111	0.109	NA
PPM001145	PGS000460	PSS000545	PGP000118	Squamous cell carcinoma	age, sex, batch PCs 1-4	Cancer PRSweb PheWAS Results: [PRSWEB_PHECODE172.22_20001-1062_LASSOSUM_MGI_20200608](https://prsweb.sph.umich.edu:8443/displayData/showGraphSep?prswebprefix=PRSWEB_PHECODE172.22_20001-1062_LASSOSUM_MGI_20200608)	32991828	10.1016/j.ajhg.2020.08.025	NA	NA	1.096	[1.025,1.172]	0.0917 (0.0344)	0.523	[0.503,0.543]	NA	NA	Nagelkerke's Pseudo-RÂ² = 0.00155, Brier score = 0.0996, Odds Ratio (OR, top 1% vs. Rest) = 1.56 [0.892,2.74]	NA	0.06	0.059	NA
PPM001146	PGS000461	PSS000545	PGP000118	Squamous cell carcinoma	age, sex, batch PCs 1-4	Cancer PRSweb PheWAS Results: [PRSWEB_PHECODE172.22_GWAS-Catalog-r2019-05-03-X172.22_P_5e-08_MGI_20200608](https://prsweb.sph.umich.edu:8443/displayData/showGraphSep?prswebprefix=PRSWEB_PHECODE172.22_GWAS-Catalog-r2019-05-03-X172.22_P_5e-08_MGI_20200608)	32991828	10.1016/j.ajhg.2020.08.025	NA	NA	1.491	[1.395,1.593]	0.4 (0.0338)	0.599	[0.579,0.618]	NA	NA	Nagelkerke's Pseudo-RÂ² = 0.0304, Brier score = 0.0974, Odds Ratio (OR, top 1% vs. Rest) = 3.51 [2.29,5.39]	NA	0.106	0.098	NA
PPM001147	PGS000462	PSS000569	PGP000118	Squamous cell carcinoma	age, sex, batch PCs 1-4	Cancer PRSweb PheWAS Results: [PRSWEB_PHECODE172.22_GWAS-Catalog-r2019-05-03-X172.22_P_5e-08_UKB_20200608](https://prsweb.sph.umich.edu:8443/displayData/showGraphSep?prswebprefix=PRSWEB_PHECODE172.22_GWAS-Catalog-r2019-05-03-X172.22_P_5e-08_UKB_20200608)	32991828	10.1016/j.ajhg.2020.08.025	NA	NA	1.324	[1.288,1.361]	0.28 (0.014)	0.573	[0.564,0.58]	NA	NA	Nagelkerke's Pseudo-RÂ² = 0.0141, Brier score = 0.082, Odds Ratio (OR, top 1% vs. Rest) = 2.13 [1.74,2.61]	NA	0.086	0.083	NA
PPM001148	PGS000463	PSS000545	PGP000118	Squamous cell carcinoma	age, sex, batch PCs 1-4	Cancer PRSweb PheWAS Results: [PRSWEB_PHECODE172.22_GWAS-Catalog-r2019-05-03-X172.22_PT_MGI_20200608](https://prsweb.sph.umich.edu:8443/displayData/showGraphSep?prswebprefix=PRSWEB_PHECODE172.22_GWAS-Catalog-r2019-05-03-X172.22_PT_MGI_20200608)	32991828	10.1016/j.ajhg.2020.08.025	NA	NA	1.448	[1.356,1.546]	0.37 (0.0335)	0.593	[0.573,0.613]	NA	NA	Nagelkerke's Pseudo-RÂ² = 0.0268, Brier score = 0.0977, Odds Ratio (OR, top 1% vs. Rest) = 3.74 [2.46,5.68]	NA	0.101	0.095	NA
PPM001149	PGS000464	PSS000569	PGP000118	Squamous cell carcinoma	age, sex, batch PCs 1-4	Cancer PRSweb PheWAS Results: [PRSWEB_PHECODE172.22_GWAS-Catalog-r2019-05-03-X172.22_PT_UKB_20200608](https://prsweb.sph.umich.edu:8443/displayData/showGraphSep?prswebprefix=PRSWEB_PHECODE172.22_GWAS-Catalog-r2019-05-03-X172.22_PT_UKB_20200608)	32991828	10.1016/j.ajhg.2020.08.025	NA	NA	1.332	[1.296,1.369]	0.287 (0.014)	0.575	[0.567,0.582]	NA	NA	Nagelkerke's Pseudo-RÂ² = 0.0147, Brier score = 0.082, Odds Ratio (OR, top 1% vs. Rest) = 2.19 [1.79,2.67]	NA	0.087	0.084	NA
PPM001150	PGS000465	PSS000545	PGP000118	Squamous cell carcinoma	age, sex, batch PCs 1-4	Cancer PRSweb PheWAS Results: [PRSWEB_PHECODE172.22_cSCC-Chahal_P_5e-08_MGI_20200608](https://prsweb.sph.umich.edu:8443/displayData/showGraphSep?prswebprefix=PRSWEB_PHECODE172.22_cSCC-Chahal_P_5e-08_MGI_20200608)	32991828	10.1016/j.ajhg.2020.08.025	NA	NA	1.457	[1.365,1.554]	0.376 (0.033)	0.589	[0.57,0.61]	NA	NA	Nagelkerke's Pseudo-RÂ² = 0.0282, Brier score = 0.0976, Odds Ratio (OR, top 1% vs. Rest) = 4.54 [3.07,6.71]	NA	0.102	0.092	NA
PPM001151	PGS000466	PSS000569	PGP000118	Squamous cell carcinoma	age, sex, batch PCs 1-4	Cancer PRSweb PheWAS Results: [PRSWEB_PHECODE172.22_cSCC-Chahal_P_5e-08_UKB_20200608](https://prsweb.sph.umich.edu:8443/displayData/showGraphSep?prswebprefix=PRSWEB_PHECODE172.22_cSCC-Chahal_P_5e-08_UKB_20200608)	32991828	10.1016/j.ajhg.2020.08.025	NA	NA	1.327	[1.292,1.364]	0.283 (0.0138)	0.57	[0.562,0.578]	NA	NA	Nagelkerke's Pseudo-RÂ² = 0.0146, Brier score = 0.082, Odds Ratio (OR, top 1% vs. Rest) = 1.75 [1.4,2.18]	NA	0.087	0.081	NA
PPM001152	PGS000467	PSS000545	PGP000118	Squamous cell carcinoma	age, sex, batch PCs 1-4	Cancer PRSweb PheWAS Results: [PRSWEB_PHECODE172.22_cSCC-Chahal_PT_MGI_20200608](https://prsweb.sph.umich.edu:8443/displayData/showGraphSep?prswebprefix=PRSWEB_PHECODE172.22_cSCC-Chahal_PT_MGI_20200608)	32991828	10.1016/j.ajhg.2020.08.025	NA	NA	1.43	[1.341,1.525]	0.358 (0.0328)	0.583	[0.564,0.603]	NA	NA	Nagelkerke's Pseudo-RÂ² = 0.0261, Brier score = 0.0978, Odds Ratio (OR, top 1% vs. Rest) = 3.75 [2.49,5.64]	NA	0.099	0.089	NA
PPM001153	PGS000468	PSS000569	PGP000118	Squamous cell carcinoma	age, sex, batch PCs 1-4	Cancer PRSweb PheWAS Results: [PRSWEB_PHECODE172.22_cSCC-Chahal_PT_UKB_20200608](https://prsweb.sph.umich.edu:8443/displayData/showGraphSep?prswebprefix=PRSWEB_PHECODE172.22_cSCC-Chahal_PT_UKB_20200608)	32991828	10.1016/j.ajhg.2020.08.025	NA	NA	1.334	[1.299,1.371]	0.288 (0.0138)	0.571	[0.563,0.579]	NA	NA	Nagelkerke's Pseudo-RÂ² = 0.0151, Brier score = 0.0819, Odds Ratio (OR, top 1% vs. Rest) = 1.93 [1.56,2.39]	NA	0.087	0.082	NA
PPM001154	PGS000469	PSS000547	PGP000118	Carcinoma in situ of skin	age, sex, batch PCs 1-4	Cancer PRSweb PheWAS Results: [PRSWEB_PHECODE172.3_UKBB-SAIGE-HRC-X172.3_PRS-CS_MGI_20200608](https://prsweb.sph.umich.edu:8443/displayData/showGraphSep?prswebprefix=PRSWEB_PHECODE172.3_UKBB-SAIGE-HRC-X172.3_PRS-CS_MGI_20200608)	32991828	10.1016/j.ajhg.2020.08.025	NA	NA	1.09	[1.001,1.188]	0.0865 (0.0437)	0.524	[0.499,0.549]	NA	NA	Nagelkerke's Pseudo-RÂ² = 0.00141, Brier score = 0.0939, Odds Ratio (OR, top 1% vs. Rest) = 1.48 [0.703,3.1]	NA	0.06	0.059	NA
PPM001155	PGS000470	PSS000547	PGP000118	Carcinoma in situ of skin	age, sex, batch PCs 1-4	Cancer PRSweb PheWAS Results: [PRSWEB_PHECODE172.3_UKBB-SAIGE-HRC-X172.3_PT_MGI_20200608](https://prsweb.sph.umich.edu:8443/displayData/showGraphSep?prswebprefix=PRSWEB_PHECODE172.3_UKBB-SAIGE-HRC-X172.3_PT_MGI_20200608)	32991828	10.1016/j.ajhg.2020.08.025	NA	NA	1.308	[1.208,1.417]	0.269 (0.0407)	0.557	[0.531,0.582]	NA	NA	Nagelkerke's Pseudo-RÂ² = 0.0154, Brier score = 0.093, Odds Ratio (OR, top 1% vs. Rest) = 2.45 [1.34,4.45]	NA	0.084	0.075	NA
PPM001156	PGS000471	PSS000547	PGP000118	Carcinoma in situ of skin	age, sex, batch PCs 1-4	Cancer PRSweb PheWAS Results: [PRSWEB_PHECODE172.3_UKBB-SAIGE-HRC-X172.3_LASSOSUM_MGI_20200608](https://prsweb.sph.umich.edu:8443/displayData/showGraphSep?prswebprefix=PRSWEB_PHECODE172.3_UKBB-SAIGE-HRC-X172.3_LASSOSUM_MGI_20200608)	32991828	10.1016/j.ajhg.2020.08.025	NA	NA	1.401	[1.297,1.513]	0.337 (0.0393)	0.569	[0.541,0.595]	NA	NA	Nagelkerke's Pseudo-RÂ² = 0.0255, Brier score = 0.0923, Odds Ratio (OR, top 1% vs. Rest) = 3.77 [2.24,6.34]	NA	0.095	0.081	NA
PPM001157	PGS000472	PSS000549	PGP000118	Breast cancer [female]	age, sex, batch PCs 1-4	Cancer PRSweb PheWAS Results: [PRSWEB_PHECODE174.1_20001-1002_P_5e-08_MGI_20200608](https://prsweb.sph.umich.edu:8443/displayData/showGraphSep?prswebprefix=PRSWEB_PHECODE174.1_20001-1002_P_5e-08_MGI_20200608)	32991828	10.1016/j.ajhg.2020.08.025	NA	NA	1.343	[1.266,1.426]	0.295 (0.0303)	0.579	[0.561,0.597]	NA	NA	Nagelkerke's Pseudo-RÂ² = 0.0204, Brier score = 0.138, Odds Ratio (OR, top 1% vs. Rest) = 2.32 [1.49,3.61]	NA	0.089	0.086	NA
PPM001158	PGS000473	PSS000549	PGP000118	Breast cancer [female]	age, sex, batch PCs 1-4	Cancer PRSweb PheWAS Results: [PRSWEB_PHECODE174.1_20001-1002_PRS-CS_MGI_20200608](https://prsweb.sph.umich.edu:8443/displayData/showGraphSep?prswebprefix=PRSWEB_PHECODE174.1_20001-1002_PRS-CS_MGI_20200608)	32991828	10.1016/j.ajhg.2020.08.025	NA	NA	1.315	[1.238,1.398]	0.274 (0.0311)	0.576	[0.56,0.592]	NA	NA	Nagelkerke's Pseudo-RÂ² = 0.0167, Brier score = 0.138, Odds Ratio (OR, top 1% vs. Rest) = 1.6 [0.981,2.62]	NA	0.085	0.085	NA
PPM001159	PGS000474	PSS000549	PGP000118	Breast cancer [female]	age, sex, batch PCs 1-4	Cancer PRSweb PheWAS Results: [PRSWEB_PHECODE174.1_20001-1002_PT_MGI_20200608](https://prsweb.sph.umich.edu:8443/displayData/showGraphSep?prswebprefix=PRSWEB_PHECODE174.1_20001-1002_PT_MGI_20200608)	32991828	10.1016/j.ajhg.2020.08.025	NA	NA	1.338	[1.26,1.422]	0.291 (0.0308)	0.58	[0.563,0.597]	NA	NA	Nagelkerke's Pseudo-RÂ² = 0.0188, Brier score = 0.138, Odds Ratio (OR, top 1% vs. Rest) = 1.54 [0.924,2.56]	NA	0.088	0.087	NA
PPM001160	PGS000475	PSS000549	PGP000118	Breast cancer [female]	age, sex, batch PCs 1-4	Cancer PRSweb PheWAS Results: [PRSWEB_PHECODE174.1_20001-1002_LASSOSUM_MGI_20200608](https://prsweb.sph.umich.edu:8443/displayData/showGraphSep?prswebprefix=PRSWEB_PHECODE174.1_20001-1002_LASSOSUM_MGI_20200608)	32991828	10.1016/j.ajhg.2020.08.025	NA	NA	1.349	[1.269,1.434]	0.299 (0.0312)	0.586	[0.57,0.603]	NA	NA	Nagelkerke's Pseudo-RÂ² = 0.0196, Brier score = 0.138, Odds Ratio (OR, top 1% vs. Rest) = 1.59 [0.962,2.62]	NA	0.089	0.091	NA
PPM001161	PGS000476	PSS000549	PGP000118	Breast cancer [female]	age, sex, batch PCs 1-4	Cancer PRSweb PheWAS Results: [PRSWEB_PHECODE174.1_C3-BREAST-3_P_5e-08_MGI_20200608](https://prsweb.sph.umich.edu:8443/displayData/showGraphSep?prswebprefix=PRSWEB_PHECODE174.1_C3-BREAST-3_P_5e-08_MGI_20200608)	32991828	10.1016/j.ajhg.2020.08.025	NA	NA	1.365	[1.286,1.45]	0.311 (0.0305)	0.585	[0.569,0.603]	NA	NA	Nagelkerke's Pseudo-RÂ² = 0.0218, Brier score = 0.138, Odds Ratio (OR, top 1% vs. Rest) = 1.97 [1.24,3.14]	NA	0.091	0.09	NA
PPM001162	PGS000477	PSS000549	PGP000118	Breast cancer [female]	age, sex, batch PCs 1-4	Cancer PRSweb PheWAS Results: [PRSWEB_PHECODE174.1_C3-BREAST-3_PRS-CS_MGI_20200608](https://prsweb.sph.umich.edu:8443/displayData/showGraphSep?prswebprefix=PRSWEB_PHECODE174.1_C3-BREAST-3_PRS-CS_MGI_20200608)	32991828	10.1016/j.ajhg.2020.08.025	NA	NA	1.338	[1.259,1.421]	0.291 (0.0308)	0.581	[0.564,0.597]	NA	NA	Nagelkerke's Pseudo-RÂ² = 0.0193, Brier score = 0.138, Odds Ratio (OR, top 1% vs. Rest) = 2.17 [1.38,3.41]	NA	0.088	0.088	NA
PPM001163	PGS000478	PSS000549	PGP000118	Breast cancer [female]	age, sex, batch PCs 1-4	Cancer PRSweb PheWAS Results: [PRSWEB_PHECODE174.1_C3-BREAST-3_PT_MGI_20200608](https://prsweb.sph.umich.edu:8443/displayData/showGraphSep?prswebprefix=PRSWEB_PHECODE174.1_C3-BREAST-3_PT_MGI_20200608)	32991828	10.1016/j.ajhg.2020.08.025	NA	NA	1.411	[1.328,1.5]	0.344 (0.031)	0.595	[0.578,0.611]	NA	NA	Nagelkerke's Pseudo-RÂ² = 0.0257, Brier score = 0.137, Odds Ratio (OR, top 1% vs. Rest) = 2.31 [1.47,3.61]	NA	0.097	0.096	NA
PPM001164	PGS000479	PSS000549	PGP000118	Breast cancer [female]	age, sex, batch PCs 1-4	Cancer PRSweb PheWAS Results: [PRSWEB_PHECODE174.1_C3-BREAST-3_LASSOSUM_MGI_20200608](https://prsweb.sph.umich.edu:8443/displayData/showGraphSep?prswebprefix=PRSWEB_PHECODE174.1_C3-BREAST-3_LASSOSUM_MGI_20200608)	32991828	10.1016/j.ajhg.2020.08.025	NA	NA	1.438	[1.354,1.528]	0.364 (0.0308)	0.6	[0.584,0.616]	NA	NA	Nagelkerke's Pseudo-RÂ² = 0.03, Brier score = 0.137, Odds Ratio (OR, top 1% vs. Rest) = 2.37 [1.54,3.65]	NA	0.1	0.099	NA
PPM001165	PGS000480	PSS000549	PGP000118	Breast cancer [female]	age, sex, batch PCs 1-4	Cancer PRSweb PheWAS Results: [PRSWEB_PHECODE174.1_C50_P_5e-08_MGI_20200608](https://prsweb.sph.umich.edu:8443/displayData/showGraphSep?prswebprefix=PRSWEB_PHECODE174.1_C50_P_5e-08_MGI_20200608)	32991828	10.1016/j.ajhg.2020.08.025	NA	NA	1.33	[1.253,1.412]	0.285 (0.0304)	0.576	[0.559,0.593]	NA	NA	Nagelkerke's Pseudo-RÂ² = 0.0186, Brier score = 0.138, Odds Ratio (OR, top 1% vs. Rest) = 1.91 [1.2,3.03]	NA	0.087	0.085	NA
PPM001166	PGS000481	PSS000549	PGP000118	Breast cancer [female]	age, sex, batch PCs 1-4	Cancer PRSweb PheWAS Results: [PRSWEB_PHECODE174.1_C50_PRS-CS_MGI_20200608](https://prsweb.sph.umich.edu:8443/displayData/showGraphSep?prswebprefix=PRSWEB_PHECODE174.1_C50_PRS-CS_MGI_20200608)	32991828	10.1016/j.ajhg.2020.08.025	NA	NA	1.323	[1.246,1.406]	0.28 (0.0307)	0.578	[0.56,0.596]	NA	NA	Nagelkerke's Pseudo-RÂ² = 0.0183, Brier score = 0.138, Odds Ratio (OR, top 1% vs. Rest) = 2.03 [1.29,3.2]	NA	0.086	0.086	NA
PPM001167	PGS000482	PSS000549	PGP000118	Breast cancer [female]	age, sex, batch PCs 1-4	Cancer PRSweb PheWAS Results: [PRSWEB_PHECODE174.1_C50_PT_MGI_20200608](https://prsweb.sph.umich.edu:8443/displayData/showGraphSep?prswebprefix=PRSWEB_PHECODE174.1_C50_PT_MGI_20200608)	32991828	10.1016/j.ajhg.2020.08.025	NA	NA	1.358	[1.279,1.442]	0.306 (0.0306)	0.584	[0.568,0.601]	NA	NA	Nagelkerke's Pseudo-RÂ² = 0.0212, Brier score = 0.138, Odds Ratio (OR, top 1% vs. Rest) = 1.43 [0.853,2.41]	NA	0.09	0.089	NA
PPM001168	PGS000483	PSS000549	PGP000118	Breast cancer [female]	age, sex, batch PCs 1-4	Cancer PRSweb PheWAS Results: [PRSWEB_PHECODE174.1_C50_LASSOSUM_MGI_20200608](https://prsweb.sph.umich.edu:8443/displayData/showGraphSep?prswebprefix=PRSWEB_PHECODE174.1_C50_LASSOSUM_MGI_20200608)	32991828	10.1016/j.ajhg.2020.08.025	NA	NA	1.404	[1.322,1.491]	0.339 (0.0308)	0.595	[0.579,0.61]	NA	NA	Nagelkerke's Pseudo-RÂ² = 0.0264, Brier score = 0.137, Odds Ratio (OR, top 1% vs. Rest) = 2.05 [1.3,3.24]	NA	0.096	0.096	NA
PPM001169	PGS000484	PSS000549	PGP000118	Breast cancer [female]	age, sex, batch PCs 1-4	Cancer PRSweb PheWAS Results: [PRSWEB_PHECODE174.1_D05_PT_MGI_20200608](https://prsweb.sph.umich.edu:8443/displayData/showGraphSep?prswebprefix=PRSWEB_PHECODE174.1_D05_PT_MGI_20200608)	32991828	10.1016/j.ajhg.2020.08.025	NA	NA	1.12	[1.056,1.187]	0.113 (0.0297)	0.52	[0.504,0.538]	NA	NA	Nagelkerke's Pseudo-RÂ² = 0.00286, Brier score = 0.139, Odds Ratio (OR, top 1% vs. Rest) = 1.39 [0.817,2.36]	NA	0.063	0.058	NA
PPM001170	PGS000485	PSS000549	PGP000118	Breast cancer [female]	age, sex, batch PCs 1-4	Cancer PRSweb PheWAS Results: [PRSWEB_PHECODE174.1_GWAS-Catalog-r2019-05-03-X174.1_P_5e-08_MGI_20200608](https://prsweb.sph.umich.edu:8443/displayData/showGraphSep?prswebprefix=PRSWEB_PHECODE174.1_GWAS-Catalog-r2019-05-03-X174.1_P_5e-08_MGI_20200608)	32991828	10.1016/j.ajhg.2020.08.025	NA	NA	1.488	[1.399,1.582]	0.397 (0.0313)	0.607	[0.589,0.623]	NA	NA	Nagelkerke's Pseudo-RÂ² = 0.0346, Brier score = 0.136, Odds Ratio (OR, top 1% vs. Rest) = 3.06 [2.04,4.6]	NA	0.106	0.104	NA
PPM001171	PGS000486	PSS000570	PGP000118	Breast cancer [female]	age, sex, batch PCs 1-4	Cancer PRSweb PheWAS Results: [PRSWEB_PHECODE174.1_GWAS-Catalog-r2019-05-03-X174.1_P_5e-08_UKB_20200608](https://prsweb.sph.umich.edu:8443/displayData/showGraphSep?prswebprefix=PRSWEB_PHECODE174.1_GWAS-Catalog-r2019-05-03-X174.1_P_5e-08_UKB_20200608)	32991828	10.1016/j.ajhg.2020.08.025	NA	NA	1.4	[1.363,1.437]	0.336 (0.0134)	0.592	[0.585,0.6]	NA	NA	Nagelkerke's Pseudo-RÂ² = 0.0202, Brier score = 0.082, Odds Ratio (OR, top 1% vs. Rest) = 2.58 [2.16,3.07]	NA	0.095	0.094	NA
PPM001172	PGS000487	PSS000549	PGP000118	Breast cancer [female]	age, sex, batch PCs 1-4	Cancer PRSweb PheWAS Results: [PRSWEB_PHECODE174.1_GWAS-Catalog-r2019-05-03-X174.1_PT_MGI_20200608](https://prsweb.sph.umich.edu:8443/displayData/showGraphSep?prswebprefix=PRSWEB_PHECODE174.1_GWAS-Catalog-r2019-05-03-X174.1_PT_MGI_20200608)	32991828	10.1016/j.ajhg.2020.08.025	NA	NA	1.488	[1.399,1.582]	0.397 (0.0313)	0.607	[0.589,0.623]	NA	NA	Nagelkerke's Pseudo-RÂ² = 0.0346, Brier score = 0.136, Odds Ratio (OR, top 1% vs. Rest) = 3.06 [2.04,4.6]	NA	0.106	0.104	NA
PPM001173	PGS000488	PSS000570	PGP000118	Breast cancer [female]	age, sex, batch PCs 1-4	Cancer PRSweb PheWAS Results: [PRSWEB_PHECODE174.1_GWAS-Catalog-r2019-05-03-X174.1_PT_UKB_20200608](https://prsweb.sph.umich.edu:8443/displayData/showGraphSep?prswebprefix=PRSWEB_PHECODE174.1_GWAS-Catalog-r2019-05-03-X174.1_PT_UKB_20200608)	32991828	10.1016/j.ajhg.2020.08.025	NA	NA	1.426	[1.389,1.464]	0.355 (0.0134)	0.598	[0.59,0.605]	NA	NA	Nagelkerke's Pseudo-RÂ² = 0.0226, Brier score = 0.0819, Odds Ratio (OR, top 1% vs. Rest) = 2.68 [2.25,3.18]	NA	0.099	0.098	NA
PPM001174	PGS000489	PSS000549	PGP000118	Breast cancer [female]	age, sex, batch PCs 1-4	Cancer PRSweb PheWAS Results: [PRSWEB_PHECODE174.1_Onco-iCOGS-ER-negative-BRCA_P_5e-08_MGI_20200608](https://prsweb.sph.umich.edu:8443/displayData/showGraphSep?prswebprefix=PRSWEB_PHECODE174.1_Onco-iCOGS-ER-negative-BRCA_P_5e-08_MGI_20200608)	32991828	10.1016/j.ajhg.2020.08.025	NA	NA	1.254	[1.181,1.33]	0.226 (0.0304)	0.564	[0.547,0.58]	NA	NA	Nagelkerke's Pseudo-RÂ² = 0.012, Brier score = 0.139, Odds Ratio (OR, top 1% vs. Rest) = 1.72 [1.05,2.81]	NA	0.078	0.078	NA
PPM001175	PGS000490	PSS000570	PGP000118	Breast cancer [female]	age, sex, batch PCs 1-4	Cancer PRSweb PheWAS Results: [PRSWEB_PHECODE174.1_Onco-iCOGS-ER-negative-BRCA_P_5e-08_UKB_20200608](https://prsweb.sph.umich.edu:8443/displayData/showGraphSep?prswebprefix=PRSWEB_PHECODE174.1_Onco-iCOGS-ER-negative-BRCA_P_5e-08_UKB_20200608)	32991828	10.1016/j.ajhg.2020.08.025	NA	NA	1.248	[1.216,1.28]	0.221 (0.0132)	0.559	[0.551,0.566]	NA	NA	Nagelkerke's Pseudo-RÂ² = 0.00891, Brier score = 0.0824, Odds Ratio (OR, top 1% vs. Rest) = 2.03 [1.67,2.46]	NA	0.077	0.076	NA
PPM001176	PGS000491	PSS000549	PGP000118	Breast cancer [female]	age, sex, batch PCs 1-4	Cancer PRSweb PheWAS Results: [PRSWEB_PHECODE174.1_Onco-iCOGS-ER-negative-BRCA_PRS-CS_MGI_20200608](https://prsweb.sph.umich.edu:8443/displayData/showGraphSep?prswebprefix=PRSWEB_PHECODE174.1_Onco-iCOGS-ER-negative-BRCA_PRS-CS_MGI_20200608)	32991828	10.1016/j.ajhg.2020.08.025	NA	NA	1.326	[1.246,1.411]	0.282 (0.0317)	0.578	[0.56,0.594]	NA	NA	Nagelkerke's Pseudo-RÂ² = 0.0179, Brier score = 0.138, Odds Ratio (OR, top 1% vs. Rest) = 1.8 [1.13,2.88]	NA	0.086	0.086	NA
PPM001177	PGS000492	PSS000570	PGP000118	Breast cancer [female]	age, sex, batch PCs 1-4	Cancer PRSweb PheWAS Results: [PRSWEB_PHECODE174.1_Onco-iCOGS-ER-negative-BRCA_PRS-CS_UKB_20200608](https://prsweb.sph.umich.edu:8443/displayData/showGraphSep?prswebprefix=PRSWEB_PHECODE174.1_Onco-iCOGS-ER-negative-BRCA_PRS-CS_UKB_20200608)	32991828	10.1016/j.ajhg.2020.08.025	NA	NA	1.33	[1.296,1.366]	0.286 (0.0134)	0.579	[0.572,0.586]	NA	NA	Nagelkerke's Pseudo-RÂ² = 0.0146, Brier score = 0.0822, Odds Ratio (OR, top 1% vs. Rest) = 2.34 [1.95,2.82]	NA	0.087	0.086	NA
PPM001178	PGS000493	PSS000549	PGP000118	Breast cancer [female]	age, sex, batch PCs 1-4	Cancer PRSweb PheWAS Results: [PRSWEB_PHECODE174.1_Onco-iCOGS-ER-negative-BRCA_PT_MGI_20200608](https://prsweb.sph.umich.edu:8443/displayData/showGraphSep?prswebprefix=PRSWEB_PHECODE174.1_Onco-iCOGS-ER-negative-BRCA_PT_MGI_20200608)	32991828	10.1016/j.ajhg.2020.08.025	NA	NA	1.31	[1.234,1.391]	0.27 (0.0306)	0.576	[0.559,0.593]	NA	NA	Nagelkerke's Pseudo-RÂ² = 0.0173, Brier score = 0.138, Odds Ratio (OR, top 1% vs. Rest) = 1.84 [1.14,2.97]	NA	0.085	0.085	NA
PPM001179	PGS000494	PSS000570	PGP000118	Breast cancer [female]	age, sex, batch PCs 1-4	Cancer PRSweb PheWAS Results: [PRSWEB_PHECODE174.1_Onco-iCOGS-ER-negative-BRCA_PT_UKB_20200608](https://prsweb.sph.umich.edu:8443/displayData/showGraphSep?prswebprefix=PRSWEB_PHECODE174.1_Onco-iCOGS-ER-negative-BRCA_PT_UKB_20200608)	32991828	10.1016/j.ajhg.2020.08.025	NA	NA	1.248	[1.216,1.28]	0.221 (0.0132)	0.559	[0.551,0.566]	NA	NA	Nagelkerke's Pseudo-RÂ² = 0.00891, Brier score = 0.0824, Odds Ratio (OR, top 1% vs. Rest) = 2.03 [1.67,2.46]	NA	0.077	0.076	NA
PPM001180	PGS000495	PSS000549	PGP000118	Breast cancer [female]	age, sex, batch PCs 1-4	Cancer PRSweb PheWAS Results: [PRSWEB_PHECODE174.1_Onco-iCOGS-ER-negative-BRCA_LASSOSUM_MGI_20200608](https://prsweb.sph.umich.edu:8443/displayData/showGraphSep?prswebprefix=PRSWEB_PHECODE174.1_Onco-iCOGS-ER-negative-BRCA_LASSOSUM_MGI_20200608)	32991828	10.1016/j.ajhg.2020.08.025	NA	NA	1.297	[1.221,1.377]	0.26 (0.0307)	0.571	[0.555,0.588]	NA	NA	Nagelkerke's Pseudo-RÂ² = 0.0152, Brier score = 0.138, Odds Ratio (OR, top 1% vs. Rest) = 1.87 [1.16,3.01]	NA	0.083	0.082	NA
PPM001181	PGS000496	PSS000570	PGP000118	Breast cancer [female]	age, sex, batch PCs 1-4	Cancer PRSweb PheWAS Results: [PRSWEB_PHECODE174.1_Onco-iCOGS-ER-negative-BRCA_LASSOSUM_UKB_20200608](https://prsweb.sph.umich.edu:8443/displayData/showGraphSep?prswebprefix=PRSWEB_PHECODE174.1_Onco-iCOGS-ER-negative-BRCA_LASSOSUM_UKB_20200608)	32991828	10.1016/j.ajhg.2020.08.025	NA	NA	1.323	[1.289,1.358]	0.28 (0.0133)	0.576	[0.568,0.583]	NA	NA	Nagelkerke's Pseudo-RÂ² = 0.0141, Brier score = 0.0822, Odds Ratio (OR, top 1% vs. Rest) = 2.25 [1.86,2.71]	NA	0.086	0.085	NA
PPM001182	PGS000497	PSS000549	PGP000118	Breast cancer [female]	age, sex, batch PCs 1-4	Cancer PRSweb PheWAS Results: [PRSWEB_PHECODE174.1_Onco-iCOGS-ER-positive-BRCA_P_5e-08_MGI_20200608](https://prsweb.sph.umich.edu:8443/displayData/showGraphSep?prswebprefix=PRSWEB_PHECODE174.1_Onco-iCOGS-ER-positive-BRCA_P_5e-08_MGI_20200608)	32991828	10.1016/j.ajhg.2020.08.025	NA	NA	1.521	[1.43,1.619]	0.42 (0.0316)	0.614	[0.599,0.63]	NA	NA	Nagelkerke's Pseudo-RÂ² = 0.0383, Brier score = 0.136, Odds Ratio (OR, top 1% vs. Rest) = 2.35 [1.51,3.66]	NA	0.11	0.108	NA
PPM001183	PGS000498	PSS000570	PGP000118	Breast cancer [female]	age, sex, batch PCs 1-4	Cancer PRSweb PheWAS Results: [PRSWEB_PHECODE174.1_Onco-iCOGS-ER-positive-BRCA_P_5e-08_UKB_20200608](https://prsweb.sph.umich.edu:8443/displayData/showGraphSep?prswebprefix=PRSWEB_PHECODE174.1_Onco-iCOGS-ER-positive-BRCA_P_5e-08_UKB_20200608)	32991828	10.1016/j.ajhg.2020.08.025	NA	NA	1.513	[1.474,1.553]	0.414 (0.0133)	0.613	[0.606,0.621]	NA	NA	Nagelkerke's Pseudo-RÂ² = 0.0311, Brier score = 0.0815, Odds Ratio (OR, top 1% vs. Rest) = 2.71 [2.28,3.23]	NA	0.109	0.108	NA
PPM001184	PGS000499	PSS000549	PGP000118	Breast cancer [female]	age, sex, batch PCs 1-4	Cancer PRSweb PheWAS Results: [PRSWEB_PHECODE174.1_Onco-iCOGS-ER-positive-BRCA_PRS-CS_MGI_20200608](https://prsweb.sph.umich.edu:8443/displayData/showGraphSep?prswebprefix=PRSWEB_PHECODE174.1_Onco-iCOGS-ER-positive-BRCA_PRS-CS_MGI_20200608)	32991828	10.1016/j.ajhg.2020.08.025	NA	NA	1.708	[1.601,1.822]	0.535 (0.033)	0.643	[0.627,0.658]	NA	NA	Nagelkerke's Pseudo-RÂ² = 0.0603, Brier score = 0.134, Odds Ratio (OR, top 1% vs. Rest) = 3.71 [2.52,5.47]	NA	0.134	0.13	NA
PPM001185	PGS000500	PSS000570	PGP000118	Breast cancer [female]	age, sex, batch PCs 1-4	Cancer PRSweb PheWAS Results: [PRSWEB_PHECODE174.1_Onco-iCOGS-ER-positive-BRCA_PRS-CS_UKB_20200608](https://prsweb.sph.umich.edu:8443/displayData/showGraphSep?prswebprefix=PRSWEB_PHECODE174.1_Onco-iCOGS-ER-positive-BRCA_PRS-CS_UKB_20200608)	32991828	10.1016/j.ajhg.2020.08.025	NA	NA	1.674	[1.63,1.719]	0.515 (0.0137)	0.64	[0.634,0.647]	NA	NA	Nagelkerke's Pseudo-RÂ² = 0.0463, Brier score = 0.0809, Odds Ratio (OR, top 1% vs. Rest) = 3.64 [3.12,4.25]	NA	0.129	0.128	NA
PPM001186	PGS000501	PSS000549	PGP000118	Breast cancer [female]	age, sex, batch PCs 1-4	Cancer PRSweb PheWAS Results: [PRSWEB_PHECODE174.1_Onco-iCOGS-ER-positive-BRCA_PT_MGI_20200608](https://prsweb.sph.umich.edu:8443/displayData/showGraphSep?prswebprefix=PRSWEB_PHECODE174.1_Onco-iCOGS-ER-positive-BRCA_PT_MGI_20200608)	32991828	10.1016/j.ajhg.2020.08.025	NA	NA	1.564	[1.469,1.665]	0.447 (0.0318)	0.621	[0.605,0.638]	NA	NA	Nagelkerke's Pseudo-RÂ² = 0.0438, Brier score = 0.136, Odds Ratio (OR, top 1% vs. Rest) = 2.7 [1.77,4.1]	NA	0.116	0.113	NA
PPM001187	PGS000502	PSS000570	PGP000118	Breast cancer [female]	age, sex, batch PCs 1-4	Cancer PRSweb PheWAS Results: [PRSWEB_PHECODE174.1_Onco-iCOGS-ER-positive-BRCA_PT_UKB_20200608](https://prsweb.sph.umich.edu:8443/displayData/showGraphSep?prswebprefix=PRSWEB_PHECODE174.1_Onco-iCOGS-ER-positive-BRCA_PT_UKB_20200608)	32991828	10.1016/j.ajhg.2020.08.025	NA	NA	1.555	[1.514,1.596]	0.441 (0.0135)	0.621	[0.614,0.628]	NA	NA	Nagelkerke's Pseudo-RÂ² = 0.0347, Brier score = 0.0814, Odds Ratio (OR, top 1% vs. Rest) = 3.36 [2.87,3.95]	NA	0.114	0.113	NA
PPM001188	PGS000503	PSS000549	PGP000118	Breast cancer [female]	age, sex, batch PCs 1-4	Cancer PRSweb PheWAS Results: [PRSWEB_PHECODE174.1_Onco-iCOGS-ER-positive-BRCA_LASSOSUM_MGI_20200608](https://prsweb.sph.umich.edu:8443/displayData/showGraphSep?prswebprefix=PRSWEB_PHECODE174.1_Onco-iCOGS-ER-positive-BRCA_LASSOSUM_MGI_20200608)	32991828	10.1016/j.ajhg.2020.08.025	NA	NA	1.656	[1.554,1.766]	0.505 (0.0326)	0.634	[0.618,0.65]	NA	NA	Nagelkerke's Pseudo-RÂ² = 0.0546, Brier score = 0.135, Odds Ratio (OR, top 1% vs. Rest) = 4.03 [2.78,5.85]	NA	0.127	0.123	NA
PPM001189	PGS000504	PSS000570	PGP000118	Breast cancer [female]	age, sex, batch PCs 1-4	Cancer PRSweb PheWAS Results: [PRSWEB_PHECODE174.1_Onco-iCOGS-ER-positive-BRCA_LASSOSUM_UKB_20200608](https://prsweb.sph.umich.edu:8443/displayData/showGraphSep?prswebprefix=PRSWEB_PHECODE174.1_Onco-iCOGS-ER-positive-BRCA_LASSOSUM_UKB_20200608)	32991828	10.1016/j.ajhg.2020.08.025	NA	NA	1.621	[1.578,1.665]	0.483 (0.0136)	0.631	[0.624,0.638]	NA	NA	Nagelkerke's Pseudo-RÂ² = 0.0408, Brier score = 0.0811, Odds Ratio (OR, top 1% vs. Rest) = 3.86 [3.31,4.5]	NA	0.123	0.121	NA
PPM001190	PGS000505	PSS000549	PGP000118	Breast cancer [female]	age, sex, batch PCs 1-4	Cancer PRSweb PheWAS Results: [PRSWEB_PHECODE174.1_Onco-iCOGS-Overall-BRCA_P_5e-08_MGI_20200608](https://prsweb.sph.umich.edu:8443/displayData/showGraphSep?prswebprefix=PRSWEB_PHECODE174.1_Onco-iCOGS-Overall-BRCA_P_5e-08_MGI_20200608)	32991828	10.1016/j.ajhg.2020.08.025	NA	NA	1.584	[1.488,1.686]	0.46 (0.0318)	0.625	[0.609,0.641]	NA	NA	Nagelkerke's Pseudo-RÂ² = 0.0462, Brier score = 0.136, Odds Ratio (OR, top 1% vs. Rest) = 3.32 [2.24,4.93]	NA	0.118	0.116	NA
PPM001191	PGS000506	PSS000570	PGP000118	Breast cancer [female]	age, sex, batch PCs 1-4	Cancer PRSweb PheWAS Results: [PRSWEB_PHECODE174.1_Onco-iCOGS-Overall-BRCA_P_5e-08_UKB_20200608](https://prsweb.sph.umich.edu:8443/displayData/showGraphSep?prswebprefix=PRSWEB_PHECODE174.1_Onco-iCOGS-Overall-BRCA_P_5e-08_UKB_20200608)	32991828	10.1016/j.ajhg.2020.08.025	NA	NA	1.567	[1.526,1.609]	0.449 (0.0134)	0.622	[0.615,0.63]	NA	NA	Nagelkerke's Pseudo-RÂ² = 0.0361, Brier score = 0.0813, Odds Ratio (OR, top 1% vs. Rest) = 3.69 [3.16,4.31]	NA	0.116	0.114	NA
PPM001192	PGS000507	PSS000549	PGP000118	Breast cancer [female]	age, sex, batch PCs 1-4	Cancer PRSweb PheWAS Results: [PRSWEB_PHECODE174.1_Onco-iCOGS-Overall-BRCA_PRS-CS_MGI_20200608](https://prsweb.sph.umich.edu:8443/displayData/showGraphSep?prswebprefix=PRSWEB_PHECODE174.1_Onco-iCOGS-Overall-BRCA_PRS-CS_MGI_20200608)	32991828	10.1016/j.ajhg.2020.08.025	NA	NA	1.772	[1.659,1.891]	0.572 (0.0334)	0.651	[0.635,0.666]	NA	NA	Nagelkerke's Pseudo-RÂ² = 0.0661, Brier score = 0.133, Odds Ratio (OR, top 1% vs. Rest) = 3.22 [2.15,4.81]	NA	0.142	0.137	NA
PPM001193	PGS000508	PSS000570	PGP000118	Breast cancer [female]	age, sex, batch PCs 1-4	Cancer PRSweb PheWAS Results: [PRSWEB_PHECODE174.1_Onco-iCOGS-Overall-BRCA_PRS-CS_UKB_20200608](https://prsweb.sph.umich.edu:8443/displayData/showGraphSep?prswebprefix=PRSWEB_PHECODE174.1_Onco-iCOGS-Overall-BRCA_PRS-CS_UKB_20200608)	32991828	10.1016/j.ajhg.2020.08.025	NA	NA	1.756	[1.709,1.804]	0.563 (0.0138)	0.652	[0.645,0.658]	NA	NA	Nagelkerke's Pseudo-RÂ² = 0.0548, Brier score = 0.0805, Odds Ratio (OR, top 1% vs. Rest) = 4.38 [3.79,5.07]	NA	0.14	0.137	NA
PPM001194	PGS000509	PSS000549	PGP000118	Breast cancer [female]	age, sex, batch PCs 1-4	Cancer PRSweb PheWAS Results: [PRSWEB_PHECODE174.1_Onco-iCOGS-Overall-BRCA_PT_MGI_20200608](https://prsweb.sph.umich.edu:8443/displayData/showGraphSep?prswebprefix=PRSWEB_PHECODE174.1_Onco-iCOGS-Overall-BRCA_PT_MGI_20200608)	32991828	10.1016/j.ajhg.2020.08.025	NA	NA	1.643	[1.542,1.75]	0.496 (0.0323)	0.635	[0.618,0.651]	NA	NA	Nagelkerke's Pseudo-RÂ² = 0.0532, Brier score = 0.135, Odds Ratio (OR, top 1% vs. Rest) = 2.84 [1.88,4.28]	NA	0.125	0.124	NA
PPM001195	PGS000510	PSS000570	PGP000118	Breast cancer [female]	age, sex, batch PCs 1-4	Cancer PRSweb PheWAS Results: [PRSWEB_PHECODE174.1_Onco-iCOGS-Overall-BRCA_PT_UKB_20200608](https://prsweb.sph.umich.edu:8443/displayData/showGraphSep?prswebprefix=PRSWEB_PHECODE174.1_Onco-iCOGS-Overall-BRCA_PT_UKB_20200608)	32991828	10.1016/j.ajhg.2020.08.025	NA	NA	1.612	[1.57,1.656]	0.478 (0.0136)	0.63	[0.623,0.637]	NA	NA	Nagelkerke's Pseudo-RÂ² = 0.0401, Brier score = 0.0811, Odds Ratio (OR, top 1% vs. Rest) = 3.32 [2.83,3.9]	NA	0.122	0.12	NA
PPM001196	PGS000511	PSS000549	PGP000118	Breast cancer [female]	age, sex, batch PCs 1-4	Cancer PRSweb PheWAS Results: [PRSWEB_PHECODE174.1_Onco-iCOGS-Overall-BRCA_LASSOSUM_MGI_20200608](https://prsweb.sph.umich.edu:8443/displayData/showGraphSep?prswebprefix=PRSWEB_PHECODE174.1_Onco-iCOGS-Overall-BRCA_LASSOSUM_MGI_20200608)	32991828	10.1016/j.ajhg.2020.08.025	NA	NA	1.7	[1.594,1.813]	0.53 (0.0328)	0.641	[0.625,0.656]	NA	NA	Nagelkerke's Pseudo-RÂ² = 0.0592, Brier score = 0.134, Odds Ratio (OR, top 1% vs. Rest) = 2.48 [1.63,3.77]	NA	0.133	0.128	NA
PPM001197	PGS000512	PSS000570	PGP000118	Breast cancer [female]	age, sex, batch PCs 1-4	Cancer PRSweb PheWAS Results: [PRSWEB_PHECODE174.1_Onco-iCOGS-Overall-BRCA_LASSOSUM_UKB_20200608](https://prsweb.sph.umich.edu:8443/displayData/showGraphSep?prswebprefix=PRSWEB_PHECODE174.1_Onco-iCOGS-Overall-BRCA_LASSOSUM_UKB_20200608)	32991828	10.1016/j.ajhg.2020.08.025	NA	NA	1.699	[1.654,1.746]	0.53 (0.0138)	0.643	[0.637,0.65]	NA	NA	Nagelkerke's Pseudo-RÂ² = 0.0487, Brier score = 0.0807, Odds Ratio (OR, top 1% vs. Rest) = 4.02 [3.46,4.67]	NA	0.132	0.13	NA
PPM001198	PGS000513	PSS000549	PGP000118	Breast cancer [female]	age, sex, batch PCs 1-4	Cancer PRSweb PheWAS Results: [PRSWEB_PHECODE174.1_UKBB-SAIGE-HRC-X174.1_P_5e-08_MGI_20200608](https://prsweb.sph.umich.edu:8443/displayData/showGraphSep?prswebprefix=PRSWEB_PHECODE174.1_UKBB-SAIGE-HRC-X174.1_P_5e-08_MGI_20200608)	32991828	10.1016/j.ajhg.2020.08.025	NA	NA	1.402	[1.32,1.489]	0.338 (0.0307)	0.595	[0.577,0.612]	NA	NA	Nagelkerke's Pseudo-RÂ² = 0.0259, Brier score = 0.137, Odds Ratio (OR, top 1% vs. Rest) = 1.8 [1.12,2.91]	NA	0.096	0.096	NA
PPM001199	PGS000514	PSS000549	PGP000118	Breast cancer [female]	age, sex, batch PCs 1-4	Cancer PRSweb PheWAS Results: [PRSWEB_PHECODE174.1_UKBB-SAIGE-HRC-X174.1_PRS-CS_MGI_20200608](https://prsweb.sph.umich.edu:8443/displayData/showGraphSep?prswebprefix=PRSWEB_PHECODE174.1_UKBB-SAIGE-HRC-X174.1_PRS-CS_MGI_20200608)	32991828	10.1016/j.ajhg.2020.08.025	NA	NA	1.391	[1.309,1.478]	0.33 (0.031)	0.59	[0.573,0.607]	NA	NA	Nagelkerke's Pseudo-RÂ² = 0.0248, Brier score = 0.137, Odds Ratio (OR, top 1% vs. Rest) = 1.79 [1.12,2.86]	NA	0.094	0.093	NA
PPM001200	PGS000515	PSS000549	PGP000118	Breast cancer [female]	age, sex, batch PCs 1-4	Cancer PRSweb PheWAS Results: [PRSWEB_PHECODE174.1_UKBB-SAIGE-HRC-X174.1_PT_MGI_20200608](https://prsweb.sph.umich.edu:8443/displayData/showGraphSep?prswebprefix=PRSWEB_PHECODE174.1_UKBB-SAIGE-HRC-X174.1_PT_MGI_20200608)	32991828	10.1016/j.ajhg.2020.08.025	NA	NA	1.453	[1.367,1.544]	0.374 (0.0311)	0.605	[0.588,0.621]	NA	NA	Nagelkerke's Pseudo-RÂ² = 0.0307, Brier score = 0.137, Odds Ratio (OR, top 1% vs. Rest) = 2.09 [1.31,3.32]	NA	0.102	0.102	NA
PPM001201	PGS000516	PSS000549	PGP000118	Breast cancer [female]	age, sex, batch PCs 1-4	Cancer PRSweb PheWAS Results: [PRSWEB_PHECODE174.1_UKBB-SAIGE-HRC-X174.1_LASSOSUM_MGI_20200608](https://prsweb.sph.umich.edu:8443/displayData/showGraphSep?prswebprefix=PRSWEB_PHECODE174.1_UKBB-SAIGE-HRC-X174.1_LASSOSUM_MGI_20200608)	32991828	10.1016/j.ajhg.2020.08.025	NA	NA	1.477	[1.39,1.57]	0.39 (0.031)	0.609	[0.592,0.624]	NA	NA	Nagelkerke's Pseudo-RÂ² = 0.034, Brier score = 0.137, Odds Ratio (OR, top 1% vs. Rest) = 1.94 [1.21,3.11]	NA	0.105	0.105	NA
PPM001202	PGS000517	PSS000549	PGP000118	Breast cancer [female]	age, sex, batch PCs 1-4	Cancer PRSweb PheWAS Results: [PRSWEB_PHECODE174.1_iCOGS-ER-negative-BRCA_P_5e-08_MGI_20200608](https://prsweb.sph.umich.edu:8443/displayData/showGraphSep?prswebprefix=PRSWEB_PHECODE174.1_iCOGS-ER-negative-BRCA_P_5e-08_MGI_20200608)	32991828	10.1016/j.ajhg.2020.08.025	NA	NA	1.229	[1.157,1.305]	0.206 (0.0306)	0.55	[0.533,0.566]	NA	NA	Nagelkerke's Pseudo-RÂ² = 0.0097, Brier score = 0.139, Odds Ratio (OR, top 1% vs. Rest) = 1.88 [1.17,3.03]	NA	0.075	0.071	NA
PPM001203	PGS000518	PSS000570	PGP000118	Breast cancer [female]	age, sex, batch PCs 1-4	Cancer PRSweb PheWAS Results: [PRSWEB_PHECODE174.1_iCOGS-ER-negative-BRCA_P_5e-08_UKB_20200608](https://prsweb.sph.umich.edu:8443/displayData/showGraphSep?prswebprefix=PRSWEB_PHECODE174.1_iCOGS-ER-negative-BRCA_P_5e-08_UKB_20200608)	32991828	10.1016/j.ajhg.2020.08.025	NA	NA	1.18	[1.15,1.21]	0.165 (0.0131)	0.542	[0.534,0.55]	NA	NA	Nagelkerke's Pseudo-RÂ² = 0.00504, Brier score = 0.0826, Odds Ratio (OR, top 1% vs. Rest) = 1.49 [1.2,1.86]	NA	0.07	0.067	NA
PPM001204	PGS000519	PSS000549	PGP000118	Breast cancer [female]	age, sex, batch PCs 1-4	Cancer PRSweb PheWAS Results: [PRSWEB_PHECODE174.1_iCOGS-ER-negative-BRCA_PRS-CS_MGI_20200608](https://prsweb.sph.umich.edu:8443/displayData/showGraphSep?prswebprefix=PRSWEB_PHECODE174.1_iCOGS-ER-negative-BRCA_PRS-CS_MGI_20200608)	32991828	10.1016/j.ajhg.2020.08.025	NA	NA	1.151	[1.084,1.221]	0.14 (0.0305)	0.539	[0.52,0.556]	NA	NA	Nagelkerke's Pseudo-RÂ² = 0.00453, Brier score = 0.139, Odds Ratio (OR, top 1% vs. Rest) = 1.51 [0.907,2.51]	NA	0.066	0.066	NA
PPM001205	PGS000520	PSS000570	PGP000118	Breast cancer [female]	age, sex, batch PCs 1-4	Cancer PRSweb PheWAS Results: [PRSWEB_PHECODE174.1_iCOGS-ER-negative-BRCA_PRS-CS_UKB_20200608](https://prsweb.sph.umich.edu:8443/displayData/showGraphSep?prswebprefix=PRSWEB_PHECODE174.1_iCOGS-ER-negative-BRCA_PRS-CS_UKB_20200608)	32991828	10.1016/j.ajhg.2020.08.025	NA	NA	1.188	[1.158,1.22]	0.172 (0.0133)	0.549	[0.542,0.556]	NA	NA	Nagelkerke's Pseudo-RÂ² = 0.00537, Brier score = 0.0826, Odds Ratio (OR, top 1% vs. Rest) = 1.82 [1.48,2.22]	NA	0.07	0.071	NA
PPM001206	PGS000521	PSS000549	PGP000118	Breast cancer [female]	age, sex, batch PCs 1-4	Cancer PRSweb PheWAS Results: [PRSWEB_PHECODE174.1_iCOGS-ER-negative-BRCA_PT_MGI_20200608](https://prsweb.sph.umich.edu:8443/displayData/showGraphSep?prswebprefix=PRSWEB_PHECODE174.1_iCOGS-ER-negative-BRCA_PT_MGI_20200608)	32991828	10.1016/j.ajhg.2020.08.025	NA	NA	1.22	[1.149,1.295]	0.199 (0.0304)	0.548	[0.53,0.564]	NA	NA	Nagelkerke's Pseudo-RÂ² = 0.00934, Brier score = 0.139, Odds Ratio (OR, top 1% vs. Rest) = 1.88 [1.18,2.99]	NA	0.074	0.07	NA
PPM001207	PGS000522	PSS000570	PGP000118	Breast cancer [female]	age, sex, batch PCs 1-4	Cancer PRSweb PheWAS Results: [PRSWEB_PHECODE174.1_iCOGS-ER-negative-BRCA_PT_UKB_20200608](https://prsweb.sph.umich.edu:8443/displayData/showGraphSep?prswebprefix=PRSWEB_PHECODE174.1_iCOGS-ER-negative-BRCA_PT_UKB_20200608)	32991828	10.1016/j.ajhg.2020.08.025	NA	NA	1.201	[1.171,1.233]	0.183 (0.0131)	0.547	[0.54,0.555]	NA	NA	Nagelkerke's Pseudo-RÂ² = 0.00619, Brier score = 0.0825, Odds Ratio (OR, top 1% vs. Rest) = 1.73 [1.41,2.13]	NA	0.072	0.07	NA
PPM001208	PGS000523	PSS000549	PGP000118	Breast cancer [female]	age, sex, batch PCs 1-4	Cancer PRSweb PheWAS Results: [PRSWEB_PHECODE174.1_iCOGS-ER-negative-BRCA_LASSOSUM_MGI_20200608](https://prsweb.sph.umich.edu:8443/displayData/showGraphSep?prswebprefix=PRSWEB_PHECODE174.1_iCOGS-ER-negative-BRCA_LASSOSUM_MGI_20200608)	32991828	10.1016/j.ajhg.2020.08.025	NA	NA	1.225	[1.155,1.299]	0.203 (0.0301)	0.546	[0.529,0.562]	NA	NA	Nagelkerke's Pseudo-RÂ² = 0.00979, Brier score = 0.139, Odds Ratio (OR, top 1% vs. Rest) = 2.11 [1.34,3.33]	NA	0.075	0.069	NA
PPM001209	PGS000524	PSS000570	PGP000118	Breast cancer [female]	age, sex, batch PCs 1-4	Cancer PRSweb PheWAS Results: [PRSWEB_PHECODE174.1_iCOGS-ER-negative-BRCA_LASSOSUM_UKB_20200608](https://prsweb.sph.umich.edu:8443/displayData/showGraphSep?prswebprefix=PRSWEB_PHECODE174.1_iCOGS-ER-negative-BRCA_LASSOSUM_UKB_20200608)	32991828	10.1016/j.ajhg.2020.08.025	NA	NA	1.2	[1.169,1.231]	0.182 (0.0131)	0.547	[0.54,0.555]	NA	NA	Nagelkerke's Pseudo-RÂ² = 0.0061, Brier score = 0.0825, Odds Ratio (OR, top 1% vs. Rest) = 1.72 [1.4,2.11]	NA	0.072	0.07	NA
PPM001210	PGS000525	PSS000549	PGP000118	Breast cancer [female]	age, sex, batch PCs 1-4	Cancer PRSweb PheWAS Results: [PRSWEB_PHECODE174.1_iCOGS-ER-positive-BRCA_P_5e-08_MGI_20200608](https://prsweb.sph.umich.edu:8443/displayData/showGraphSep?prswebprefix=PRSWEB_PHECODE174.1_iCOGS-ER-positive-BRCA_P_5e-08_MGI_20200608)	32991828	10.1016/j.ajhg.2020.08.025	NA	NA	1.427	[1.343,1.516]	0.356 (0.0309)	0.597	[0.58,0.614]	NA	NA	Nagelkerke's Pseudo-RÂ² = 0.0285, Brier score = 0.137, Odds Ratio (OR, top 1% vs. Rest) = 2.28 [1.46,3.56]	NA	0.099	0.097	NA
PPM001211	PGS000526	PSS000570	PGP000118	Breast cancer [female]	age, sex, batch PCs 1-4	Cancer PRSweb PheWAS Results: [PRSWEB_PHECODE174.1_iCOGS-ER-positive-BRCA_P_5e-08_UKB_20200608](https://prsweb.sph.umich.edu:8443/displayData/showGraphSep?prswebprefix=PRSWEB_PHECODE174.1_iCOGS-ER-positive-BRCA_P_5e-08_UKB_20200608)	32991828	10.1016/j.ajhg.2020.08.025	NA	NA	1.424	[1.387,1.461]	0.353 (0.0132)	0.597	[0.59,0.604]	NA	NA	Nagelkerke's Pseudo-RÂ² = 0.0228, Brier score = 0.0819, Odds Ratio (OR, top 1% vs. Rest) = 2.68 [2.25,3.19]	NA	0.098	0.097	NA
PPM001212	PGS000527	PSS000549	PGP000118	Breast cancer [female]	age, sex, batch PCs 1-4	Cancer PRSweb PheWAS Results: [PRSWEB_PHECODE174.1_iCOGS-ER-positive-BRCA_PRS-CS_MGI_20200608](https://prsweb.sph.umich.edu:8443/displayData/showGraphSep?prswebprefix=PRSWEB_PHECODE174.1_iCOGS-ER-positive-BRCA_PRS-CS_MGI_20200608)	32991828	10.1016/j.ajhg.2020.08.025	NA	NA	1.509	[1.418,1.605]	0.411 (0.0314)	0.613	[0.595,0.63]	NA	NA	Nagelkerke's Pseudo-RÂ² = 0.0383, Brier score = 0.136, Odds Ratio (OR, top 1% vs. Rest) = 3.75 [2.55,5.51]	NA	0.109	0.108	NA
PPM001213	PGS000528	PSS000570	PGP000118	Breast cancer [female]	age, sex, batch PCs 1-4	Cancer PRSweb PheWAS Results: [PRSWEB_PHECODE174.1_iCOGS-ER-positive-BRCA_PRS-CS_UKB_20200608](https://prsweb.sph.umich.edu:8443/displayData/showGraphSep?prswebprefix=PRSWEB_PHECODE174.1_iCOGS-ER-positive-BRCA_PRS-CS_UKB_20200608)	32991828	10.1016/j.ajhg.2020.08.025	NA	NA	1.513	[1.474,1.554]	0.414 (0.0136)	0.614	[0.607,0.62]	NA	NA	Nagelkerke's Pseudo-RÂ² = 0.0303, Brier score = 0.0816, Odds Ratio (OR, top 1% vs. Rest) = 2.98 [2.52,3.52]	NA	0.109	0.108	NA
PPM001214	PGS000529	PSS000549	PGP000118	Breast cancer [female]	age, sex, batch PCs 1-4	Cancer PRSweb PheWAS Results: [PRSWEB_PHECODE174.1_iCOGS-ER-positive-BRCA_PT_MGI_20200608](https://prsweb.sph.umich.edu:8443/displayData/showGraphSep?prswebprefix=PRSWEB_PHECODE174.1_iCOGS-ER-positive-BRCA_PT_MGI_20200608)	32991828	10.1016/j.ajhg.2020.08.025	NA	NA	1.43	[1.346,1.52]	0.358 (0.0311)	0.597	[0.58,0.612]	NA	NA	Nagelkerke's Pseudo-RÂ² = 0.0281, Brier score = 0.137, Odds Ratio (OR, top 1% vs. Rest) = 2.98 [1.98,4.47]	NA	0.099	0.097	NA
PPM001215	PGS000530	PSS000570	PGP000118	Breast cancer [female]	age, sex, batch PCs 1-4	Cancer PRSweb PheWAS Results: [PRSWEB_PHECODE174.1_iCOGS-ER-positive-BRCA_PT_UKB_20200608](https://prsweb.sph.umich.edu:8443/displayData/showGraphSep?prswebprefix=PRSWEB_PHECODE174.1_iCOGS-ER-positive-BRCA_PT_UKB_20200608)	32991828	10.1016/j.ajhg.2020.08.025	NA	NA	1.441	[1.404,1.479]	0.365 (0.0132)	0.6	[0.593,0.608]	NA	NA	Nagelkerke's Pseudo-RÂ² = 0.0245, Brier score = 0.0818, Odds Ratio (OR, top 1% vs. Rest) = 2.92 [2.47,3.46]	NA	0.1	0.099	NA
PPM001216	PGS000531	PSS000549	PGP000118	Breast cancer [female]	age, sex, batch PCs 1-4	Cancer PRSweb PheWAS Results: [PRSWEB_PHECODE174.1_iCOGS-ER-positive-BRCA_LASSOSUM_MGI_20200608](https://prsweb.sph.umich.edu:8443/displayData/showGraphSep?prswebprefix=PRSWEB_PHECODE174.1_iCOGS-ER-positive-BRCA_LASSOSUM_MGI_20200608)	32991828	10.1016/j.ajhg.2020.08.025	NA	NA	1.501	[1.411,1.596]	0.406 (0.0314)	0.61	[0.594,0.626]	NA	NA	Nagelkerke's Pseudo-RÂ² = 0.037, Brier score = 0.136, Odds Ratio (OR, top 1% vs. Rest) = 2.29 [1.47,3.59]	NA	0.108	0.106	NA
PPM001217	PGS000532	PSS000570	PGP000118	Breast cancer [female]	age, sex, batch PCs 1-4	Cancer PRSweb PheWAS Results: [PRSWEB_PHECODE174.1_iCOGS-ER-positive-BRCA_LASSOSUM_UKB_20200608](https://prsweb.sph.umich.edu:8443/displayData/showGraphSep?prswebprefix=PRSWEB_PHECODE174.1_iCOGS-ER-positive-BRCA_LASSOSUM_UKB_20200608)	32991828	10.1016/j.ajhg.2020.08.025	NA	NA	1.49	[1.451,1.529]	0.399 (0.0134)	0.608	[0.601,0.615]	NA	NA	Nagelkerke's Pseudo-RÂ² = 0.0285, Brier score = 0.0816, Odds Ratio (OR, top 1% vs. Rest) = 3.0 [2.54,3.54]	NA	0.106	0.104	NA
PPM001218	PGS000533	PSS000549	PGP000118	Breast cancer [female]	age, sex, batch PCs 1-4	Cancer PRSweb PheWAS Results: [PRSWEB_PHECODE174.1_iCOGS-Overall-BRCA_P_5e-08_MGI_20200608](https://prsweb.sph.umich.edu:8443/displayData/showGraphSep?prswebprefix=PRSWEB_PHECODE174.1_iCOGS-Overall-BRCA_P_5e-08_MGI_20200608)	32991828	10.1016/j.ajhg.2020.08.025	NA	NA	1.489	[1.401,1.583]	0.398 (0.0312)	0.607	[0.591,0.623]	NA	NA	Nagelkerke's Pseudo-RÂ² = 0.0354, Brier score = 0.137, Odds Ratio (OR, top 1% vs. Rest) = 2.51 [1.63,3.86]	NA	0.106	0.104	NA
PPM001219	PGS000534	PSS000570	PGP000118	Breast cancer [female]	age, sex, batch PCs 1-4	Cancer PRSweb PheWAS Results: [PRSWEB_PHECODE174.1_iCOGS-Overall-BRCA_P_5e-08_UKB_20200608](https://prsweb.sph.umich.edu:8443/displayData/showGraphSep?prswebprefix=PRSWEB_PHECODE174.1_iCOGS-Overall-BRCA_P_5e-08_UKB_20200608)	32991828	10.1016/j.ajhg.2020.08.025	NA	NA	1.443	[1.406,1.481]	0.367 (0.0132)	0.601	[0.594,0.608]	NA	NA	Nagelkerke's Pseudo-RÂ² = 0.0246, Brier score = 0.0818, Odds Ratio (OR, top 1% vs. Rest) = 2.5 [2.09,2.99]	NA	0.101	0.1	NA
PPM001220	PGS000535	PSS000549	PGP000118	Breast cancer [female]	age, sex, batch PCs 1-4	Cancer PRSweb PheWAS Results: [PRSWEB_PHECODE174.1_iCOGS-Overall-BRCA_PRS-CS_MGI_20200608](https://prsweb.sph.umich.edu:8443/displayData/showGraphSep?prswebprefix=PRSWEB_PHECODE174.1_iCOGS-Overall-BRCA_PRS-CS_MGI_20200608)	32991828	10.1016/j.ajhg.2020.08.025	NA	NA	1.568	[1.473,1.668]	0.45 (0.0317)	0.622	[0.605,0.638]	NA	NA	Nagelkerke's Pseudo-RÂ² = 0.0443, Brier score = 0.135, Odds Ratio (OR, top 1% vs. Rest) = 3.43 [2.32,5.05]	NA	0.116	0.114	NA
PPM001221	PGS000536	PSS000570	PGP000118	Breast cancer [female]	age, sex, batch PCs 1-4	Cancer PRSweb PheWAS Results: [PRSWEB_PHECODE174.1_iCOGS-Overall-BRCA_PRS-CS_UKB_20200608](https://prsweb.sph.umich.edu:8443/displayData/showGraphSep?prswebprefix=PRSWEB_PHECODE174.1_iCOGS-Overall-BRCA_PRS-CS_UKB_20200608)	32991828	10.1016/j.ajhg.2020.08.025	NA	NA	1.571	[1.53,1.614]	0.452 (0.0136)	0.623	[0.615,0.63]	NA	NA	Nagelkerke's Pseudo-RÂ² = 0.036, Brier score = 0.0813, Odds Ratio (OR, top 1% vs. Rest) = 3.54 [3.02,4.14]	NA	0.116	0.115	NA
PPM001222	PGS000537	PSS000549	PGP000118	Breast cancer [female]	age, sex, batch PCs 1-4	Cancer PRSweb PheWAS Results: [PRSWEB_PHECODE174.1_iCOGS-Overall-BRCA_PT_MGI_20200608](https://prsweb.sph.umich.edu:8443/displayData/showGraphSep?prswebprefix=PRSWEB_PHECODE174.1_iCOGS-Overall-BRCA_PT_MGI_20200608)	32991828	10.1016/j.ajhg.2020.08.025	NA	NA	1.498	[1.408,1.593]	0.404 (0.0314)	0.609	[0.592,0.626]	NA	NA	Nagelkerke's Pseudo-RÂ² = 0.0353, Brier score = 0.136, Odds Ratio (OR, top 1% vs. Rest) = 3.44 [2.31,5.13]	NA	0.107	0.105	NA
PPM001223	PGS000538	PSS000570	PGP000118	Breast cancer [female]	age, sex, batch PCs 1-4	Cancer PRSweb PheWAS Results: [PRSWEB_PHECODE174.1_iCOGS-Overall-BRCA_PT_UKB_20200608](https://prsweb.sph.umich.edu:8443/displayData/showGraphSep?prswebprefix=PRSWEB_PHECODE174.1_iCOGS-Overall-BRCA_PT_UKB_20200608)	32991828	10.1016/j.ajhg.2020.08.025	NA	NA	1.448	[1.411,1.486]	0.37 (0.0132)	0.602	[0.594,0.609]	NA	NA	Nagelkerke's Pseudo-RÂ² = 0.025, Brier score = 0.0818, Odds Ratio (OR, top 1% vs. Rest) = 2.78 [2.34,3.3]	NA	0.101	0.1	NA
PPM001224	PGS000539	PSS000549	PGP000118	Breast cancer [female]	age, sex, batch PCs 1-4	Cancer PRSweb PheWAS Results: [PRSWEB_PHECODE174.1_iCOGS-Overall-BRCA_LASSOSUM_MGI_20200608](https://prsweb.sph.umich.edu:8443/displayData/showGraphSep?prswebprefix=PRSWEB_PHECODE174.1_iCOGS-Overall-BRCA_LASSOSUM_MGI_20200608)	32991828	10.1016/j.ajhg.2020.08.025	NA	NA	1.585	[1.489,1.687]	0.46 (0.0319)	0.624	[0.607,0.641]	NA	NA	Nagelkerke's Pseudo-RÂ² = 0.0464, Brier score = 0.136, Odds Ratio (OR, top 1% vs. Rest) = 2.49 [1.61,3.84]	NA	0.118	0.115	NA
PPM001225	PGS000540	PSS000570	PGP000118	Breast cancer [female]	age, sex, batch PCs 1-4	Cancer PRSweb PheWAS Results: [PRSWEB_PHECODE174.1_iCOGS-Overall-BRCA_LASSOSUM_UKB_20200608](https://prsweb.sph.umich.edu:8443/displayData/showGraphSep?prswebprefix=PRSWEB_PHECODE174.1_iCOGS-Overall-BRCA_LASSOSUM_UKB_20200608)	32991828	10.1016/j.ajhg.2020.08.025	NA	NA	1.528	[1.489,1.569]	0.424 (0.0134)	0.615	[0.607,0.622]	NA	NA	Nagelkerke's Pseudo-RÂ² = 0.0322, Brier score = 0.0814, Odds Ratio (OR, top 1% vs. Rest) = 3.55 [3.04,4.16]	NA	0.111	0.109	NA
PPM001226	PGS000541	PSS000571	PGP000118	Malignant neoplasm of uterus	age, sex, batch PCs 1-4	Cancer PRSweb PheWAS Results: [PRSWEB_PHECODE182_GWAS-Catalog-r2019-05-03-X182_P_5e-08_UKB_20200608](https://prsweb.sph.umich.edu:8443/displayData/showGraphSep?prswebprefix=PRSWEB_PHECODE182_GWAS-Catalog-r2019-05-03-X182_P_5e-08_UKB_20200608)	32991828	10.1016/j.ajhg.2020.08.025	NA	NA	1.311	[1.209,1.422]	0.271 (0.0415)	0.576	[0.553,0.6]	NA	NA	Nagelkerke's Pseudo-RÂ² = 0.0133, Brier score = 0.082, Odds Ratio (OR, top 1% vs. Rest) = 2.12 [1.17,3.84]	NA	0.085	0.085	NA
PPM001227	PGS000542	PSS000571	PGP000118	Malignant neoplasm of uterus	age, sex, batch PCs 1-4	Cancer PRSweb PheWAS Results: [PRSWEB_PHECODE182_GWAS-Catalog-r2019-05-03-X182_PT_UKB_20200608](https://prsweb.sph.umich.edu:8443/displayData/showGraphSep?prswebprefix=PRSWEB_PHECODE182_GWAS-Catalog-r2019-05-03-X182_PT_UKB_20200608)	32991828	10.1016/j.ajhg.2020.08.025	NA	NA	1.302	[1.2,1.413]	0.264 (0.0416)	0.572	[0.549,0.596]	NA	NA	Nagelkerke's Pseudo-RÂ² = 0.0126, Brier score = 0.082, Odds Ratio (OR, top 1% vs. Rest) = 2.6 [1.5,4.51]	NA	0.084	0.083	NA
PPM001228	PGS000543	PSS000551	PGP000118	Cancer of other female genital organs	age, sex, batch PCs 1-4	Cancer PRSweb PheWAS Results: [PRSWEB_PHECODE184_C3-FEMALE-GENITAL_PT_MGI_20200608](https://prsweb.sph.umich.edu:8443/displayData/showGraphSep?prswebprefix=PRSWEB_PHECODE184_C3-FEMALE-GENITAL_PT_MGI_20200608)	32991828	10.1016/j.ajhg.2020.08.025	NA	NA	1.144	[1.043,1.255]	0.135 (0.0472)	0.51	[0.483,0.537]	NA	NA	Nagelkerke's Pseudo-RÂ² = 0.00332, Brier score = 0.0836, Odds Ratio (OR, top 1% vs. Rest) = 1.63 [0.743,3.57]	NA	0.065	0.054	NA
PPM001229	PGS000544	PSS000572	PGP000118	Malignant neoplasm of ovary	age, sex, batch PCs 1-4	Cancer PRSweb PheWAS Results: [PRSWEB_PHECODE184.11_GWAS-Catalog-r2019-05-03-X184.11_P_5e-08_UKB_20200608](https://prsweb.sph.umich.edu:8443/displayData/showGraphSep?prswebprefix=PRSWEB_PHECODE184.11_GWAS-Catalog-r2019-05-03-X184.11_P_5e-08_UKB_20200608)	32991828	10.1016/j.ajhg.2020.08.025	NA	NA	1.12	[1.021,1.23]	0.114 (0.0475)	0.532	[0.506,0.559]	NA	NA	Nagelkerke's Pseudo-RÂ² = 0.00239, Brier score = 0.0827, Odds Ratio (OR, top 1% vs. Rest) = 0.923 [0.347,2.45]	NA	0.063	0.063	NA
PPM001230	PGS000545	PSS000572	PGP000118	Malignant neoplasm of ovary	age, sex, batch PCs 1-4	Cancer PRSweb PheWAS Results: [PRSWEB_PHECODE184.11_GWAS-Catalog-r2019-05-03-X184.11_PT_UKB_20200608](https://prsweb.sph.umich.edu:8443/displayData/showGraphSep?prswebprefix=PRSWEB_PHECODE184.11_GWAS-Catalog-r2019-05-03-X184.11_PT_UKB_20200608)	32991828	10.1016/j.ajhg.2020.08.025	NA	NA	1.12	[1.021,1.23]	0.114 (0.0475)	0.532	[0.506,0.559]	NA	NA	Nagelkerke's Pseudo-RÂ² = 0.00239, Brier score = 0.0827, Odds Ratio (OR, top 1% vs. Rest) = 0.923 [0.347,2.45]	NA	0.063	0.063	NA
PPM001231	PGS000546	PSS000572	PGP000118	Malignant neoplasm of ovary	age, sex, batch PCs 1-4	Cancer PRSweb PheWAS Results: [PRSWEB_PHECODE184.11_Phelan-ENOC_PRS-CS_UKB_20200608](https://prsweb.sph.umich.edu:8443/displayData/showGraphSep?prswebprefix=PRSWEB_PHECODE184.11_Phelan-ENOC_PRS-CS_UKB_20200608)	32991828	10.1016/j.ajhg.2020.08.025	NA	NA	1.119	[1.017,1.231]	0.112 (0.0488)	0.526	[0.498,0.554]	NA	NA	Nagelkerke's Pseudo-RÂ² = 0.00221, Brier score = 0.0827, Odds Ratio (OR, top 1% vs. Rest) = 1.97 [0.973,4.0]	NA	0.063	0.06	NA
PPM001232	PGS000547	PSS000572	PGP000118	Malignant neoplasm of ovary	age, sex, batch PCs 1-4	Cancer PRSweb PheWAS Results: [PRSWEB_PHECODE184.11_Phelan-EPOC_P_5e-08_UKB_20200608](https://prsweb.sph.umich.edu:8443/displayData/showGraphSep?prswebprefix=PRSWEB_PHECODE184.11_Phelan-EPOC_P_5e-08_UKB_20200608)	32991828	10.1016/j.ajhg.2020.08.025	NA	NA	1.156	[1.051,1.27]	0.145 (0.0482)	0.544	[0.517,0.573]	NA	NA	Nagelkerke's Pseudo-RÂ² = 0.00379, Brier score = 0.0826, Odds Ratio (OR, top 1% vs. Rest) = 0.922 [0.347,2.45]	NA	0.067	0.068	NA
PPM001233	PGS000548	PSS000572	PGP000118	Malignant neoplasm of ovary	age, sex, batch PCs 1-4	Cancer PRSweb PheWAS Results: [PRSWEB_PHECODE184.11_Phelan-EPOC_LASSOSUM_UKB_20200608](https://prsweb.sph.umich.edu:8443/displayData/showGraphSep?prswebprefix=PRSWEB_PHECODE184.11_Phelan-EPOC_LASSOSUM_UKB_20200608)	32991828	10.1016/j.ajhg.2020.08.025	NA	NA	1.132	[1.03,1.244]	0.124 (0.0483)	0.538	[0.512,0.565]	NA	NA	Nagelkerke's Pseudo-RÂ² = 0.00277, Brier score = 0.0826, Odds Ratio (OR, top 1% vs. Rest) = 1.13 [0.463,2.77]	NA	0.064	0.066	NA
PPM001234	PGS000549	PSS000572	PGP000118	Malignant neoplasm of ovary	age, sex, batch PCs 1-4	Cancer PRSweb PheWAS Results: [PRSWEB_PHECODE184.11_Phelan-IEOC_P_5e-08_UKB_20200608](https://prsweb.sph.umich.edu:8443/displayData/showGraphSep?prswebprefix=PRSWEB_PHECODE184.11_Phelan-IEOC_P_5e-08_UKB_20200608)	32991828	10.1016/j.ajhg.2020.08.025	NA	NA	1.263	[1.15,1.387]	0.234 (0.0479)	0.567	[0.539,0.595]	NA	NA	Nagelkerke's Pseudo-RÂ² = 0.00996, Brier score = 0.0824, Odds Ratio (OR, top 1% vs. Rest) = 1.76 [0.839,3.69]	NA	0.079	0.08	NA
PPM001235	PGS000550	PSS000572	PGP000118	Malignant neoplasm of ovary	age, sex, batch PCs 1-4	Cancer PRSweb PheWAS Results: [PRSWEB_PHECODE184.11_Phelan-IEOC_PRS-CS_UKB_20200608](https://prsweb.sph.umich.edu:8443/displayData/showGraphSep?prswebprefix=PRSWEB_PHECODE184.11_Phelan-IEOC_PRS-CS_UKB_20200608)	32991828	10.1016/j.ajhg.2020.08.025	NA	NA	1.286	[1.169,1.414]	0.251 (0.0485)	0.568	[0.542,0.595]	NA	NA	Nagelkerke's Pseudo-RÂ² = 0.0113, Brier score = 0.0823, Odds Ratio (OR, top 1% vs. Rest) = 1.76 [0.838,3.7]	NA	0.082	0.08	NA
PPM001236	PGS000551	PSS000572	PGP000118	Malignant neoplasm of ovary	age, sex, batch PCs 1-4	Cancer PRSweb PheWAS Results: [PRSWEB_PHECODE184.11_Phelan-IEOC_PT_UKB_20200608](https://prsweb.sph.umich.edu:8443/displayData/showGraphSep?prswebprefix=PRSWEB_PHECODE184.11_Phelan-IEOC_PT_UKB_20200608)	32991828	10.1016/j.ajhg.2020.08.025	NA	NA	1.234	[1.125,1.354]	0.21 (0.0473)	0.558	[0.53,0.586]	NA	NA	Nagelkerke's Pseudo-RÂ² = 0.00819, Brier score = 0.0824, Odds Ratio (OR, top 1% vs. Rest) = 1.55 [0.71,3.38]	NA	0.076	0.075	NA
PPM001237	PGS000552	PSS000572	PGP000118	Malignant neoplasm of ovary	age, sex, batch PCs 1-4	Cancer PRSweb PheWAS Results: [PRSWEB_PHECODE184.11_Phelan-IEOC_LASSOSUM_UKB_20200608](https://prsweb.sph.umich.edu:8443/displayData/showGraphSep?prswebprefix=PRSWEB_PHECODE184.11_Phelan-IEOC_LASSOSUM_UKB_20200608)	32991828	10.1016/j.ajhg.2020.08.025	NA	NA	1.19	[1.084,1.308]	0.174 (0.048)	0.552	[0.523,0.58]	NA	NA	Nagelkerke's Pseudo-RÂ² = 0.00552, Brier score = 0.0825, Odds Ratio (OR, top 1% vs. Rest) = 1.97 [0.97,3.99]	NA	0.071	0.072	NA
PPM001238	PGS000553	PSS000572	PGP000118	Malignant neoplasm of ovary	age, sex, batch PCs 1-4	Cancer PRSweb PheWAS Results: [PRSWEB_PHECODE184.11_Phelan-LSASBOC_P_5e-08_UKB_20200608](https://prsweb.sph.umich.edu:8443/displayData/showGraphSep?prswebprefix=PRSWEB_PHECODE184.11_Phelan-LSASBOC_P_5e-08_UKB_20200608)	32991828	10.1016/j.ajhg.2020.08.025	NA	NA	1.188	[1.079,1.308]	0.172 (0.0491)	0.556	[0.53,0.584]	NA	NA	Nagelkerke's Pseudo-RÂ² = 0.00531, Brier score = 0.0825, Odds Ratio (OR, top 1% vs. Rest) = 1.76 [0.839,3.69]	NA	0.07	0.074	NA
PPM001239	PGS000554	PSS000572	PGP000118	Malignant neoplasm of ovary	age, sex, batch PCs 1-4	Cancer PRSweb PheWAS Results: [PRSWEB_PHECODE184.11_Phelan-LSASBOC_PRS-CS_UKB_20200608](https://prsweb.sph.umich.edu:8443/displayData/showGraphSep?prswebprefix=PRSWEB_PHECODE184.11_Phelan-LSASBOC_PRS-CS_UKB_20200608)	32991828	10.1016/j.ajhg.2020.08.025	NA	NA	1.11	[1.009,1.221]	0.104 (0.0486)	0.522	[0.491,0.548]	NA	NA	Nagelkerke's Pseudo-RÂ² = 0.00193, Brier score = 0.0827, Odds Ratio (OR, top 1% vs. Rest) = 3.92 [2.27,6.79]	NA	0.062	0.059	NA
PPM001240	PGS000555	PSS000572	PGP000118	Malignant neoplasm of ovary	age, sex, batch PCs 1-4	Cancer PRSweb PheWAS Results: [PRSWEB_PHECODE184.11_Phelan-LSASBOC_PT_UKB_20200608](https://prsweb.sph.umich.edu:8443/displayData/showGraphSep?prswebprefix=PRSWEB_PHECODE184.11_Phelan-LSASBOC_PT_UKB_20200608)	32991828	10.1016/j.ajhg.2020.08.025	NA	NA	1.133	[1.03,1.245]	0.125 (0.0483)	0.539	[0.513,0.568]	NA	NA	Nagelkerke's Pseudo-RÂ² = 0.00282, Brier score = 0.0826, Odds Ratio (OR, top 1% vs. Rest) = 2.18 [1.11,4.3]	NA	0.064	0.066	NA
PPM001241	PGS000556	PSS000572	PGP000118	Malignant neoplasm of ovary	age, sex, batch PCs 1-4	Cancer PRSweb PheWAS Results: [PRSWEB_PHECODE184.11_Phelan-LSASBOC_LASSOSUM_UKB_20200608](https://prsweb.sph.umich.edu:8443/displayData/showGraphSep?prswebprefix=PRSWEB_PHECODE184.11_Phelan-LSASBOC_LASSOSUM_UKB_20200608)	32991828	10.1016/j.ajhg.2020.08.025	NA	NA	1.122	[1.022,1.233]	0.116 (0.0478)	0.516	[0.489,0.544]	NA	NA	Nagelkerke's Pseudo-RÂ² = 0.00242, Brier score = 0.0826, Odds Ratio (OR, top 1% vs. Rest) = 2.4 [1.24,4.62]	NA	0.063	0.056	NA
PPM001242	PGS000557	PSS000572	PGP000118	Malignant neoplasm of ovary	age, sex, batch PCs 1-4	Cancer PRSweb PheWAS Results: [PRSWEB_PHECODE184.11_Phelan-OCCC_PRS-CS_UKB_20200608](https://prsweb.sph.umich.edu:8443/displayData/showGraphSep?prswebprefix=PRSWEB_PHECODE184.11_Phelan-OCCC_PRS-CS_UKB_20200608)	32991828	10.1016/j.ajhg.2020.08.025	NA	NA	1.149	[1.045,1.262]	0.139 (0.048)	0.534	[0.508,0.562]	NA	NA	Nagelkerke's Pseudo-RÂ² = 0.00348, Brier score = 0.0826, Odds Ratio (OR, top 1% vs. Rest) = 1.55 [0.71,3.38]	NA	0.066	0.064	NA
PPM001243	PGS000558	PSS000572	PGP000118	Malignant neoplasm of ovary	age, sex, batch PCs 1-4	Cancer PRSweb PheWAS Results: [PRSWEB_PHECODE184.11_Phelan-OCCC_LASSOSUM_UKB_20200608](https://prsweb.sph.umich.edu:8443/displayData/showGraphSep?prswebprefix=PRSWEB_PHECODE184.11_Phelan-OCCC_LASSOSUM_UKB_20200608)	32991828	10.1016/j.ajhg.2020.08.025	NA	NA	1.207	[1.102,1.321]	0.188 (0.0463)	0.546	[0.52,0.574]	NA	NA	Nagelkerke's Pseudo-RÂ² = 0.00676, Brier score = 0.0824, Odds Ratio (OR, top 1% vs. Rest) = 1.76 [0.839,3.69]	NA	0.073	0.069	NA
PPM001244	PGS000559	PSS000550	PGP000118	Malignant neoplasm of ovary	age, sex, batch PCs 1-4	Cancer PRSweb PheWAS Results: [PRSWEB_PHECODE184.11_Phelan-SIOC_P_5e-08_MGI_20200608](https://prsweb.sph.umich.edu:8443/displayData/showGraphSep?prswebprefix=PRSWEB_PHECODE184.11_Phelan-SIOC_P_5e-08_MGI_20200608)	32991828	10.1016/j.ajhg.2020.08.025	NA	NA	1.183	[1.015,1.378]	0.168 (0.078)	0.554	[0.509,0.597]	NA	NA	Nagelkerke's Pseudo-RÂ² = 0.00516, Brier score = 0.0827, Odds Ratio (OR, top 1% vs. Rest) = 0.784 [0.142,4.32]	NA	0.07	0.073	NA
PPM001245	PGS000560	PSS000572	PGP000118	Malignant neoplasm of ovary	age, sex, batch PCs 1-4	Cancer PRSweb PheWAS Results: [PRSWEB_PHECODE184.11_Phelan-SIOC_P_5e-08_UKB_20200608](https://prsweb.sph.umich.edu:8443/displayData/showGraphSep?prswebprefix=PRSWEB_PHECODE184.11_Phelan-SIOC_P_5e-08_UKB_20200608)	32991828	10.1016/j.ajhg.2020.08.025	NA	NA	1.233	[1.125,1.352]	0.21 (0.047)	0.552	[0.523,0.581]	NA	NA	Nagelkerke's Pseudo-RÂ² = 0.00819, Brier score = 0.0824, Odds Ratio (OR, top 1% vs. Rest) = 1.76 [0.839,3.69]	NA	0.076	0.072	NA
PPM001246	PGS000561	PSS000550	PGP000118	Malignant neoplasm of ovary	age, sex, batch PCs 1-4	Cancer PRSweb PheWAS Results: [PRSWEB_PHECODE184.11_Phelan-SIOC_PRS-CS_MGI_20200608](https://prsweb.sph.umich.edu:8443/displayData/showGraphSep?prswebprefix=PRSWEB_PHECODE184.11_Phelan-SIOC_PRS-CS_MGI_20200608)	32991828	10.1016/j.ajhg.2020.08.025	NA	NA	1.185	[1.011,1.39]	0.17 (0.0812)	0.552	[0.513,0.598]	NA	NA	Nagelkerke's Pseudo-RÂ² = 0.00517, Brier score = 0.0827	NA	0.07	0.072	NA
PPM001247	PGS000562	PSS000572	PGP000118	Malignant neoplasm of ovary	age, sex, batch PCs 1-4	Cancer PRSweb PheWAS Results: [PRSWEB_PHECODE184.11_Phelan-SIOC_PRS-CS_UKB_20200608](https://prsweb.sph.umich.edu:8443/displayData/showGraphSep?prswebprefix=PRSWEB_PHECODE184.11_Phelan-SIOC_PRS-CS_UKB_20200608)	32991828	10.1016/j.ajhg.2020.08.025	NA	NA	1.209	[1.099,1.329]	0.19 (0.0484)	0.552	[0.526,0.58]	NA	NA	Nagelkerke's Pseudo-RÂ² = 0.00646, Brier score = 0.0825, Odds Ratio (OR, top 1% vs. Rest) = 1.55 [0.708,3.38]	NA	0.073	0.072	NA
PPM001248	PGS000563	PSS000572	PGP000118	Malignant neoplasm of ovary	age, sex, batch PCs 1-4	Cancer PRSweb PheWAS Results: [PRSWEB_PHECODE184.11_Phelan-SIOC_PT_UKB_20200608](https://prsweb.sph.umich.edu:8443/displayData/showGraphSep?prswebprefix=PRSWEB_PHECODE184.11_Phelan-SIOC_PT_UKB_20200608)	32991828	10.1016/j.ajhg.2020.08.025	NA	NA	1.192	[1.086,1.308]	0.175 (0.0476)	0.547	[0.52,0.574]	NA	NA	Brier score = 0.0826, Nagelkerke's Pseudo-RÂ² = 0.00564, Odds Ratio (OR, top 1% vs. Rest) = 0.511 [0.142,1.84]	NA	0.071	0.07	NA
PPM001249	PGS000564	PSS000572	PGP000118	Malignant neoplasm of ovary	age, sex, batch PCs 1-4	Cancer PRSweb PheWAS Results: [PRSWEB_PHECODE184.11_Phelan-SIOC_LASSOSUM_UKB_20200608](https://prsweb.sph.umich.edu:8443/displayData/showGraphSep?prswebprefix=PRSWEB_PHECODE184.11_Phelan-SIOC_LASSOSUM_UKB_20200608)	32991828	10.1016/j.ajhg.2020.08.025	NA	NA	1.215	[1.106,1.336]	0.195 (0.0481)	0.556	[0.529,0.583]	NA	NA	Nagelkerke's Pseudo-RÂ² = 0.00692, Brier score = 0.0825, Odds Ratio (OR, top 1% vs. Rest) = 1.76 [0.839,3.69]	NA	0.074	0.074	NA
PPM001250	PGS000565	PSS000552	PGP000118	Cancer of prostate	age, sex, batch PCs 1-4	Cancer PRSweb PheWAS Results: [PRSWEB_PHECODE185_20001-1044_P_5e-08_MGI_20200608](https://prsweb.sph.umich.edu:8443/displayData/showGraphSep?prswebprefix=PRSWEB_PHECODE185_20001-1044_P_5e-08_MGI_20200608)	32991828	10.1016/j.ajhg.2020.08.025	NA	NA	1.434	[1.336,1.54]	0.361 (0.0363)	0.596	[0.579,0.615]	NA	NA	Nagelkerke's Pseudo-RÂ² = 0.0271, Brier score = 0.151, Odds Ratio (OR, top 1% vs. Rest) = 2.39 [1.41,4.03]	NA	0.1	0.097	NA
PPM001251	PGS000566	PSS000552	PGP000118	Cancer of prostate	age, sex, batch PCs 1-4	Cancer PRSweb PheWAS Results: [PRSWEB_PHECODE185_20001-1044_PRS-CS_MGI_20200608](https://prsweb.sph.umich.edu:8443/displayData/showGraphSep?prswebprefix=PRSWEB_PHECODE185_20001-1044_PRS-CS_MGI_20200608)	32991828	10.1016/j.ajhg.2020.08.025	NA	NA	1.393	[1.3,1.493]	0.332 (0.0352)	0.591	[0.573,0.609]	NA	NA	Nagelkerke's Pseudo-RÂ² = 0.0245, Brier score = 0.152, Odds Ratio (OR, top 1% vs. Rest) = 2.85 [1.76,4.62]	NA	0.095	0.094	NA
PPM001252	PGS000567	PSS000552	PGP000118	Cancer of prostate	age, sex, batch PCs 1-4	Cancer PRSweb PheWAS Results: [PRSWEB_PHECODE185_20001-1044_PT_MGI_20200608](https://prsweb.sph.umich.edu:8443/displayData/showGraphSep?prswebprefix=PRSWEB_PHECODE185_20001-1044_PT_MGI_20200608)	32991828	10.1016/j.ajhg.2020.08.025	NA	NA	1.505	[1.404,1.613]	0.409 (0.0354)	0.608	[0.59,0.628]	NA	NA	Nagelkerke's Pseudo-RÂ² = 0.0379, Brier score = 0.15, Odds Ratio (OR, top 1% vs. Rest) = 3.17 [1.98,5.06]	NA	0.108	0.104	NA
PPM001253	PGS000568	PSS000552	PGP000118	Cancer of prostate	age, sex, batch PCs 1-4	Cancer PRSweb PheWAS Results: [PRSWEB_PHECODE185_20001-1044_LASSOSUM_MGI_20200608](https://prsweb.sph.umich.edu:8443/displayData/showGraphSep?prswebprefix=PRSWEB_PHECODE185_20001-1044_LASSOSUM_MGI_20200608)	32991828	10.1016/j.ajhg.2020.08.025	NA	NA	1.426	[1.332,1.527]	0.355 (0.035)	0.595	[0.577,0.614]	NA	NA	Nagelkerke's Pseudo-RÂ² = 0.0281, Brier score = 0.151, Odds Ratio (OR, top 1% vs. Rest) = 1.53 [0.88,2.66]	NA	0.099	0.096	NA
PPM001254	PGS000569	PSS000552	PGP000118	Cancer of prostate	age, sex, batch PCs 1-4	Cancer PRSweb PheWAS Results: [PRSWEB_PHECODE185_C3-PROSTATE_P_5e-08_MGI_20200608](https://prsweb.sph.umich.edu:8443/displayData/showGraphSep?prswebprefix=PRSWEB_PHECODE185_C3-PROSTATE_P_5e-08_MGI_20200608)	32991828	10.1016/j.ajhg.2020.08.025	NA	NA	1.643	[1.531,1.763]	0.496 (0.036)	0.63	[0.613,0.648]	NA	NA	Nagelkerke's Pseudo-RÂ² = 0.0543, Brier score = 0.148, Odds Ratio (OR, top 1% vs. Rest) = 2.86 [1.79,4.57]	NA	0.125	0.12	NA
PPM001255	PGS000570	PSS000552	PGP000118	Cancer of prostate	age, sex, batch PCs 1-4	Cancer PRSweb PheWAS Results: [PRSWEB_PHECODE185_C3-PROSTATE_PRS-CS_MGI_20200608](https://prsweb.sph.umich.edu:8443/displayData/showGraphSep?prswebprefix=PRSWEB_PHECODE185_C3-PROSTATE_PRS-CS_MGI_20200608)	32991828	10.1016/j.ajhg.2020.08.025	NA	NA	1.572	[1.465,1.687]	0.452 (0.0359)	0.622	[0.604,0.639]	NA	NA	Nagelkerke's Pseudo-RÂ² = 0.0453, Brier score = 0.149, Odds Ratio (OR, top 1% vs. Rest) = 2.66 [1.63,4.34]	NA	0.117	0.114	NA
PPM001256	PGS000571	PSS000552	PGP000118	Cancer of prostate	age, sex, batch PCs 1-4	Cancer PRSweb PheWAS Results: [PRSWEB_PHECODE185_C3-PROSTATE_PT_MGI_20200608](https://prsweb.sph.umich.edu:8443/displayData/showGraphSep?prswebprefix=PRSWEB_PHECODE185_C3-PROSTATE_PT_MGI_20200608)	32991828	10.1016/j.ajhg.2020.08.025	NA	NA	1.67	[1.555,1.793]	0.513 (0.0363)	0.634	[0.617,0.653]	NA	NA	Nagelkerke's Pseudo-RÂ² = 0.0583, Brier score = 0.148, Odds Ratio (OR, top 1% vs. Rest) = 2.96 [1.85,4.74]	NA	0.129	0.123	NA
PPM001257	PGS000572	PSS000552	PGP000118	Cancer of prostate	age, sex, batch PCs 1-4	Cancer PRSweb PheWAS Results: [PRSWEB_PHECODE185_C3-PROSTATE_LASSOSUM_MGI_20200608](https://prsweb.sph.umich.edu:8443/displayData/showGraphSep?prswebprefix=PRSWEB_PHECODE185_C3-PROSTATE_LASSOSUM_MGI_20200608)	32991828	10.1016/j.ajhg.2020.08.025	NA	NA	1.537	[1.433,1.649]	0.43 (0.0358)	0.616	[0.597,0.636]	NA	NA	Nagelkerke's Pseudo-RÂ² = 0.0418, Brier score = 0.15, Odds Ratio (OR, top 1% vs. Rest) = 4.03 [2.59,6.28]	NA	0.112	0.11	NA
PPM001258	PGS000573	PSS000552	PGP000118	Cancer of prostate	age, sex, batch PCs 1-4	Cancer PRSweb PheWAS Results: [PRSWEB_PHECODE185_C61_P_5e-08_MGI_20200608](https://prsweb.sph.umich.edu:8443/displayData/showGraphSep?prswebprefix=PRSWEB_PHECODE185_C61_P_5e-08_MGI_20200608)	32991828	10.1016/j.ajhg.2020.08.025	NA	NA	1.603	[1.495,1.718]	0.472 (0.0355)	0.622	[0.603,0.641]	NA	NA	Nagelkerke's Pseudo-RÂ² = 0.0497, Brier score = 0.149, Odds Ratio (OR, top 1% vs. Rest) = 2.93 [1.83,4.7]	NA	0.12	0.114	NA
PPM001259	PGS000574	PSS000552	PGP000118	Cancer of prostate	age, sex, batch PCs 1-4	Cancer PRSweb PheWAS Results: [PRSWEB_PHECODE185_C61_PRS-CS_MGI_20200608](https://prsweb.sph.umich.edu:8443/displayData/showGraphSep?prswebprefix=PRSWEB_PHECODE185_C61_PRS-CS_MGI_20200608)	32991828	10.1016/j.ajhg.2020.08.025	NA	NA	1.506	[1.406,1.614]	0.41 (0.0352)	0.612	[0.593,0.63]	NA	NA	Nagelkerke's Pseudo-RÂ² = 0.039, Brier score = 0.15, Odds Ratio (OR, top 1% vs. Rest) = 2.09 [1.24,3.52]	NA	0.108	0.107	NA
PPM001260	PGS000575	PSS000552	PGP000118	Cancer of prostate	age, sex, batch PCs 1-4	Cancer PRSweb PheWAS Results: [PRSWEB_PHECODE185_C61_PT_MGI_20200608](https://prsweb.sph.umich.edu:8443/displayData/showGraphSep?prswebprefix=PRSWEB_PHECODE185_C61_PT_MGI_20200608)	32991828	10.1016/j.ajhg.2020.08.025	NA	NA	1.577	[1.47,1.692]	0.456 (0.0359)	0.619	[0.601,0.637]	NA	NA	Nagelkerke's Pseudo-RÂ² = 0.0456, Brier score = 0.149, Odds Ratio (OR, top 1% vs. Rest) = 3.1 [1.96,4.92]	NA	0.117	0.112	NA
PPM001261	PGS000576	PSS000552	PGP000118	Cancer of prostate	age, sex, batch PCs 1-4	Cancer PRSweb PheWAS Results: [PRSWEB_PHECODE185_C61_LASSOSUM_MGI_20200608](https://prsweb.sph.umich.edu:8443/displayData/showGraphSep?prswebprefix=PRSWEB_PHECODE185_C61_LASSOSUM_MGI_20200608)	32991828	10.1016/j.ajhg.2020.08.025	NA	NA	1.489	[1.39,1.596]	0.398 (0.0353)	0.607	[0.589,0.627]	NA	NA	Nagelkerke's Pseudo-RÂ² = 0.0358, Brier score = 0.151, Odds Ratio (OR, top 1% vs. Rest) = 2.46 [1.5,4.01]	NA	0.106	0.104	NA
PPM001262	PGS000577	PSS000552	PGP000118	Cancer of prostate	age, sex, batch PCs 1-4	Cancer PRSweb PheWAS Results: [PRSWEB_PHECODE185_GWAS-Catalog-r2019-05-03-X185_P_5e-08_MGI_20200608](https://prsweb.sph.umich.edu:8443/displayData/showGraphSep?prswebprefix=PRSWEB_PHECODE185_GWAS-Catalog-r2019-05-03-X185_P_5e-08_MGI_20200608)	32991828	10.1016/j.ajhg.2020.08.025	NA	NA	1.756	[1.634,1.886]	0.563 (0.0366)	0.646	[0.627,0.665]	NA	NA	Nagelkerke's Pseudo-RÂ² = 0.0678, Brier score = 0.147, Odds Ratio (OR, top 1% vs. Rest) = 3.57 [2.29,5.57]	NA	0.14	0.132	NA
PPM001263	PGS000578	PSS000573	PGP000118	Cancer of prostate	age, sex, batch PCs 1-4	Cancer PRSweb PheWAS Results: [PRSWEB_PHECODE185_GWAS-Catalog-r2019-05-03-X185_P_5e-08_UKB_20200608](https://prsweb.sph.umich.edu:8443/displayData/showGraphSep?prswebprefix=PRSWEB_PHECODE185_GWAS-Catalog-r2019-05-03-X185_P_5e-08_UKB_20200608)	32991828	10.1016/j.ajhg.2020.08.025	NA	NA	1.746	[1.681,1.813]	0.557 (0.0192)	0.653	[0.642,0.662]	NA	NA	Nagelkerke's Pseudo-RÂ² = 0.0565, Brier score = 0.0813, Odds Ratio (OR, top 1% vs. Rest) = 4.31 [3.48,5.33]	NA	0.138	0.138	NA
PPM001264	PGS000579	PSS000552	PGP000118	Cancer of prostate	age, sex, batch PCs 1-4	Cancer PRSweb PheWAS Results: [PRSWEB_PHECODE185_GWAS-Catalog-r2019-05-03-X185_PT_MGI_20200608](https://prsweb.sph.umich.edu:8443/displayData/showGraphSep?prswebprefix=PRSWEB_PHECODE185_GWAS-Catalog-r2019-05-03-X185_PT_MGI_20200608)	32991828	10.1016/j.ajhg.2020.08.025	NA	NA	1.747	[1.626,1.876]	0.558 (0.0364)	0.646	[0.627,0.664]	NA	NA	Nagelkerke's Pseudo-RÂ² = 0.0675, Brier score = 0.147, Odds Ratio (OR, top 1% vs. Rest) = 3.53 [2.26,5.51]	NA	0.139	0.132	NA
PPM001265	PGS000580	PSS000573	PGP000118	Cancer of prostate	age, sex, batch PCs 1-4	Cancer PRSweb PheWAS Results: [PRSWEB_PHECODE185_GWAS-Catalog-r2019-05-03-X185_PT_UKB_20200608](https://prsweb.sph.umich.edu:8443/displayData/showGraphSep?prswebprefix=PRSWEB_PHECODE185_GWAS-Catalog-r2019-05-03-X185_PT_UKB_20200608)	32991828	10.1016/j.ajhg.2020.08.025	NA	NA	1.748	[1.684,1.815]	0.559 (0.0192)	0.653	[0.643,0.663]	NA	NA	Nagelkerke's Pseudo-RÂ² = 0.0568, Brier score = 0.0813, Odds Ratio (OR, top 1% vs. Rest) = 4.34 [3.51,5.37]	NA	0.139	0.138	NA
PPM001266	PGS000581	PSS000552	PGP000118	Cancer of prostate	age, sex, batch PCs 1-4	Cancer PRSweb PheWAS Results: [PRSWEB_PHECODE185_Pca-PRACTICAL_P_5e-08_MGI_20200608](https://prsweb.sph.umich.edu:8443/displayData/showGraphSep?prswebprefix=PRSWEB_PHECODE185_Pca-PRACTICAL_P_5e-08_MGI_20200608)	32991828	10.1016/j.ajhg.2020.08.025	NA	NA	1.79	[1.665,1.925]	0.582 (0.0371)	0.651	[0.634,0.669]	NA	NA	Nagelkerke's Pseudo-RÂ² = 0.071, Brier score = 0.146, Odds Ratio (OR, top 1% vs. Rest) = 4.44 [2.87,6.87]	NA	0.144	0.137	NA
PPM001267	PGS000582	PSS000573	PGP000118	Cancer of prostate	age, sex, batch PCs 1-4	Cancer PRSweb PheWAS Results: [PRSWEB_PHECODE185_Pca-PRACTICAL_P_5e-08_UKB_20200608](https://prsweb.sph.umich.edu:8443/displayData/showGraphSep?prswebprefix=PRSWEB_PHECODE185_Pca-PRACTICAL_P_5e-08_UKB_20200608)	32991828	10.1016/j.ajhg.2020.08.025	NA	NA	1.957	[1.882,2.035]	0.671 (0.0201)	0.681	[0.671,0.692]	NA	NA	Nagelkerke's Pseudo-RÂ² = 0.0776, Brier score = 0.0803, Odds Ratio (OR, top 1% vs. Rest) = 4.85 [3.95,5.95]	NA	0.165	0.164	NA
PPM001268	PGS000583	PSS000552	PGP000118	Cancer of prostate	age, sex, batch PCs 1-4	Cancer PRSweb PheWAS Results: [PRSWEB_PHECODE185_Pca-PRACTICAL_PRS-CS_MGI_20200608](https://prsweb.sph.umich.edu:8443/displayData/showGraphSep?prswebprefix=PRSWEB_PHECODE185_Pca-PRACTICAL_PRS-CS_MGI_20200608)	32991828	10.1016/j.ajhg.2020.08.025	NA	NA	1.929	[1.79,2.078]	0.657 (0.038)	0.668	[0.651,0.687]	NA	NA	Nagelkerke's Pseudo-RÂ² = 0.0874, Brier score = 0.145, Odds Ratio (OR, top 1% vs. Rest) = 3.61 [2.28,5.72]	NA	0.162	0.151	NA
PPM001269	PGS000584	PSS000573	PGP000118	Cancer of prostate	age, sex, batch PCs 1-4	Cancer PRSweb PheWAS Results: [PRSWEB_PHECODE185_Pca-PRACTICAL_PRS-CS_UKB_20200608](https://prsweb.sph.umich.edu:8443/displayData/showGraphSep?prswebprefix=PRSWEB_PHECODE185_Pca-PRACTICAL_PRS-CS_UKB_20200608)	32991828	10.1016/j.ajhg.2020.08.025	NA	NA	2.173	[2.087,2.263]	0.776 (0.0206)	0.705	[0.695,0.715]	NA	NA	Nagelkerke's Pseudo-RÂ² = 0.1, Brier score = 0.0791, Odds Ratio (OR, top 1% vs. Rest) = 5.58 [4.58,6.78]	NA	0.192	0.189	NA
PPM001270	PGS000585	PSS000552	PGP000118	Cancer of prostate	age, sex, batch PCs 1-4	Cancer PRSweb PheWAS Results: [PRSWEB_PHECODE185_Pca-PRACTICAL_PT_MGI_20200608](https://prsweb.sph.umich.edu:8443/displayData/showGraphSep?prswebprefix=PRSWEB_PHECODE185_Pca-PRACTICAL_PT_MGI_20200608)	32991828	10.1016/j.ajhg.2020.08.025	NA	NA	1.907	[1.771,2.053]	0.645 (0.0378)	0.67	[0.652,0.688]	NA	NA	Nagelkerke's Pseudo-RÂ² = 0.0837, Brier score = 0.145, Odds Ratio (OR, top 1% vs. Rest) = 3.3 [2.06,5.29]	NA	0.159	0.153	NA
PPM001271	PGS000586	PSS000573	PGP000118	Cancer of prostate	age, sex, batch PCs 1-4	Cancer PRSweb PheWAS Results: [PRSWEB_PHECODE185_Pca-PRACTICAL_PT_UKB_20200608](https://prsweb.sph.umich.edu:8443/displayData/showGraphSep?prswebprefix=PRSWEB_PHECODE185_Pca-PRACTICAL_PT_UKB_20200608)	32991828	10.1016/j.ajhg.2020.08.025	NA	NA	2.018	[1.94,2.1]	0.702 (0.0203)	0.687	[0.678,0.698]	NA	NA	Nagelkerke's Pseudo-RÂ² = 0.0837, Brier score = 0.0799, Odds Ratio (OR, top 1% vs. Rest) = 5.88 [4.84,7.13]	NA	0.173	0.17	NA
PPM001272	PGS000587	PSS000552	PGP000118	Cancer of prostate	age, sex, batch PCs 1-4	Cancer PRSweb PheWAS Results: [PRSWEB_PHECODE185_Pca-PRACTICAL_LASSOSUM_MGI_20200608](https://prsweb.sph.umich.edu:8443/displayData/showGraphSep?prswebprefix=PRSWEB_PHECODE185_Pca-PRACTICAL_LASSOSUM_MGI_20200608)	32991828	10.1016/j.ajhg.2020.08.025	NA	NA	1.906	[1.771,2.051]	0.645 (0.0375)	0.665	[0.647,0.684]	NA	NA	Nagelkerke's Pseudo-RÂ² = 0.0861, Brier score = 0.145, Odds Ratio (OR, top 1% vs. Rest) = 4.92 [3.21,7.55]	NA	0.159	0.149	NA
PPM001273	PGS000588	PSS000573	PGP000118	Cancer of prostate	age, sex, batch PCs 1-4	Cancer PRSweb PheWAS Results: [PRSWEB_PHECODE185_Pca-PRACTICAL_LASSOSUM_UKB_20200608](https://prsweb.sph.umich.edu:8443/displayData/showGraphSep?prswebprefix=PRSWEB_PHECODE185_Pca-PRACTICAL_LASSOSUM_UKB_20200608)	32991828	10.1016/j.ajhg.2020.08.025	NA	NA	2.127	[2.043,2.215]	0.755 (0.0206)	0.699	[0.69,0.71]	NA	NA	Nagelkerke's Pseudo-RÂ² = 0.0943, Brier score = 0.0794, Odds Ratio (OR, top 1% vs. Rest) = 5.88 [4.85,7.14]	NA	0.187	0.182	NA
PPM001274	PGS000589	PSS000552	PGP000118	Cancer of prostate	age, sex, batch PCs 1-4	Cancer PRSweb PheWAS Results: [PRSWEB_PHECODE185_UKBB-SAIGE-HRC-X185_P_5e-08_MGI_20200608](https://prsweb.sph.umich.edu:8443/displayData/showGraphSep?prswebprefix=PRSWEB_PHECODE185_UKBB-SAIGE-HRC-X185_P_5e-08_MGI_20200608)	32991828	10.1016/j.ajhg.2020.08.025	NA	NA	1.63	[1.52,1.748]	0.489 (0.0356)	0.63	[0.612,0.648]	NA	NA	Nagelkerke's Pseudo-RÂ² = 0.0532, Brier score = 0.148, Odds Ratio (OR, top 1% vs. Rest) = 3.14 [1.99,4.96]	NA	0.124	0.12	NA
PPM001275	PGS000590	PSS000552	PGP000118	Cancer of prostate	age, sex, batch PCs 1-4	Cancer PRSweb PheWAS Results: [PRSWEB_PHECODE185_UKBB-SAIGE-HRC-X185_PRS-CS_MGI_20200608](https://prsweb.sph.umich.edu:8443/displayData/showGraphSep?prswebprefix=PRSWEB_PHECODE185_UKBB-SAIGE-HRC-X185_PRS-CS_MGI_20200608)	32991828	10.1016/j.ajhg.2020.08.025	NA	NA	1.516	[1.415,1.624]	0.416 (0.0353)	0.614	[0.595,0.633]	NA	NA	Nagelkerke's Pseudo-RÂ² = 0.0395, Brier score = 0.15, Odds Ratio (OR, top 1% vs. Rest) = 2.32 [1.42,3.78]	NA	0.11	0.108	NA
PPM001276	PGS000591	PSS000552	PGP000118	Cancer of prostate	age, sex, batch PCs 1-4	Cancer PRSweb PheWAS Results: [PRSWEB_PHECODE185_UKBB-SAIGE-HRC-X185_PT_MGI_20200608](https://prsweb.sph.umich.edu:8443/displayData/showGraphSep?prswebprefix=PRSWEB_PHECODE185_UKBB-SAIGE-HRC-X185_PT_MGI_20200608)	32991828	10.1016/j.ajhg.2020.08.025	NA	NA	1.608	[1.498,1.725]	0.475 (0.0359)	0.627	[0.608,0.645]	NA	NA	Nagelkerke's Pseudo-RÂ² = 0.051, Brier score = 0.149, Odds Ratio (OR, top 1% vs. Rest) = 3.18 [2.01,5.02]	NA	0.121	0.118	NA
PPM001277	PGS000592	PSS000552	PGP000118	Cancer of prostate	age, sex, batch PCs 1-4	Cancer PRSweb PheWAS Results: [PRSWEB_PHECODE185_UKBB-SAIGE-HRC-X185_LASSOSUM_MGI_20200608](https://prsweb.sph.umich.edu:8443/displayData/showGraphSep?prswebprefix=PRSWEB_PHECODE185_UKBB-SAIGE-HRC-X185_LASSOSUM_MGI_20200608)	32991828	10.1016/j.ajhg.2020.08.025	NA	NA	1.537	[1.433,1.648]	0.43 (0.0357)	0.616	[0.598,0.635]	NA	NA	Nagelkerke's Pseudo-RÂ² = 0.0408, Brier score = 0.15, Odds Ratio (OR, top 1% vs. Rest) = 2.55 [1.55,4.2]	NA	0.112	0.11	NA
PPM001278	PGS000593	PSS000554	PGP000118	Cancer of other male genital organs	age, sex, batch PCs 1-4	Cancer PRSweb PheWAS Results: [PRSWEB_PHECODE187_C3-MALE-GENITAL_P_5e-08_MGI_20200608](https://prsweb.sph.umich.edu:8443/displayData/showGraphSep?prswebprefix=PRSWEB_PHECODE187_C3-MALE-GENITAL_P_5e-08_MGI_20200608)	32991828	10.1016/j.ajhg.2020.08.025	NA	NA	1.193	[1.002,1.419]	0.176 (0.0887)	0.551	[0.5,0.6]	NA	NA	Nagelkerke's Pseudo-RÂ² = 0.00553, Brier score = 0.0831, Odds Ratio (OR, top 1% vs. Rest) = 1.01 [0.177,5.76]	NA	0.071	0.072	NA
PPM001279	PGS000594	PSS000554	PGP000118	Cancer of other male genital organs	age, sex, batch PCs 1-4	Cancer PRSweb PheWAS Results: [PRSWEB_PHECODE187_C3-MALE-GENITAL_PT_MGI_20200608](https://prsweb.sph.umich.edu:8443/displayData/showGraphSep?prswebprefix=PRSWEB_PHECODE187_C3-MALE-GENITAL_PT_MGI_20200608)	32991828	10.1016/j.ajhg.2020.08.025	NA	NA	1.227	[1.029,1.464]	0.205 (0.0899)	0.558	[0.506,0.606]	NA	NA	Nagelkerke's Pseudo-RÂ² = 0.00729, Brier score = 0.083, Odds Ratio (OR, top 1% vs. Rest) = 1.04 [0.183,5.95]	NA	0.075	0.075	NA
PPM001280	PGS000595	PSS000553	PGP000118	Malignant neoplasm of testis	age, sex, batch PCs 1-4	Cancer PRSweb PheWAS Results: [PRSWEB_PHECODE187.2_20001-1045_P_5e-08_MGI_20200608](https://prsweb.sph.umich.edu:8443/displayData/showGraphSep?prswebprefix=PRSWEB_PHECODE187.2_20001-1045_P_5e-08_MGI_20200608)	32991828	10.1016/j.ajhg.2020.08.025	NA	NA	1.713	[1.33,2.206]	0.538 (0.129)	0.658	[0.594,0.719]	NA	NA	Nagelkerke's Pseudo-RÂ² = 0.0543, Brier score = 0.0838, Odds Ratio (OR, top 1% vs. Rest) = 2.64 [0.535,13.0]	NA	0.134	0.142	NA
PPM001281	PGS000596	PSS000553	PGP000118	Malignant neoplasm of testis	age, sex, batch PCs 1-4	Cancer PRSweb PheWAS Results: [PRSWEB_PHECODE187.2_20001-1045_PT_MGI_20200608](https://prsweb.sph.umich.edu:8443/displayData/showGraphSep?prswebprefix=PRSWEB_PHECODE187.2_20001-1045_PT_MGI_20200608)	32991828	10.1016/j.ajhg.2020.08.025	NA	NA	1.68	[1.28,2.206]	0.519 (0.139)	0.649	[0.586,0.714]	NA	NA	Nagelkerke's Pseudo-RÂ² = 0.0475, Brier score = 0.0841, Odds Ratio (OR, top 1% vs. Rest) = 3.49 [0.816,14.9]	NA	0.13	0.135	NA
PPM001282	PGS000597	PSS000553	PGP000118	Malignant neoplasm of testis	age, sex, batch PCs 1-4	Cancer PRSweb PheWAS Results: [PRSWEB_PHECODE187.2_20001-1045_LASSOSUM_MGI_20200608](https://prsweb.sph.umich.edu:8443/displayData/showGraphSep?prswebprefix=PRSWEB_PHECODE187.2_20001-1045_LASSOSUM_MGI_20200608)	32991828	10.1016/j.ajhg.2020.08.025	NA	NA	1.667	[1.296,2.143]	0.511 (0.128)	0.656	[0.593,0.717]	NA	NA	Nagelkerke's Pseudo-RÂ² = 0.0487, Brier score = 0.084, Odds Ratio (OR, top 1% vs. Rest) = 2.72 [0.568,13.1]	NA	0.128	0.141	NA
PPM001283	PGS000598	PSS000553	PGP000118	Malignant neoplasm of testis	age, sex, batch PCs 1-4	Cancer PRSweb PheWAS Results: [PRSWEB_PHECODE187.2_C3-TESTIS_P_5e-08_MGI_20200608](https://prsweb.sph.umich.edu:8443/displayData/showGraphSep?prswebprefix=PRSWEB_PHECODE187.2_C3-TESTIS_P_5e-08_MGI_20200608)	32991828	10.1016/j.ajhg.2020.08.025	NA	NA	1.639	[1.263,2.126]	0.494 (0.133)	0.648	[0.581,0.712]	NA	NA	Nagelkerke's Pseudo-RÂ² = 0.0447, Brier score = 0.0841, Odds Ratio (OR, top 1% vs. Rest) = 3.85 [0.942,15.7]	NA	0.125	0.134	NA
PPM001284	PGS000599	PSS000553	PGP000118	Malignant neoplasm of testis	age, sex, batch PCs 1-4	Cancer PRSweb PheWAS Results: [PRSWEB_PHECODE187.2_C3-TESTIS_PT_MGI_20200608](https://prsweb.sph.umich.edu:8443/displayData/showGraphSep?prswebprefix=PRSWEB_PHECODE187.2_C3-TESTIS_PT_MGI_20200608)	32991828	10.1016/j.ajhg.2020.08.025	NA	NA	1.628	[1.281,2.069]	0.487 (0.122)	0.637	[0.568,0.703]	NA	NA	Nagelkerke's Pseudo-RÂ² = 0.0473, Brier score = 0.0844, Odds Ratio (OR, top 1% vs. Rest) = 4.35 [1.08,17.5]	NA	0.124	0.125	NA
PPM001285	PGS000600	PSS000553	PGP000118	Malignant neoplasm of testis	age, sex, batch PCs 1-4	Cancer PRSweb PheWAS Results: [PRSWEB_PHECODE187.2_C3-TESTIS_LASSOSUM_MGI_20200608](https://prsweb.sph.umich.edu:8443/displayData/showGraphSep?prswebprefix=PRSWEB_PHECODE187.2_C3-TESTIS_LASSOSUM_MGI_20200608)	32991828	10.1016/j.ajhg.2020.08.025	NA	NA	1.619	[1.267,2.067]	0.482 (0.125)	0.636	[0.565,0.698]	NA	NA	Nagelkerke's Pseudo-RÂ² = 0.046, Brier score = 0.0839, Odds Ratio (OR, top 1% vs. Rest) = 6.35 [1.81,22.3]	NA	0.122	0.124	NA
PPM001286	PGS000601	PSS000553	PGP000118	Malignant neoplasm of testis	age, sex, batch PCs 1-4	Cancer PRSweb PheWAS Results: [PRSWEB_PHECODE187.2_GWAS-Catalog-r2019-05-03-X187.2_P_5e-08_MGI_20200608](https://prsweb.sph.umich.edu:8443/displayData/showGraphSep?prswebprefix=PRSWEB_PHECODE187.2_GWAS-Catalog-r2019-05-03-X187.2_P_5e-08_MGI_20200608)	32991828	10.1016/j.ajhg.2020.08.025	NA	NA	1.438	[1.132,1.827]	0.363 (0.122)	0.598	[0.526,0.672]	NA	NA	Nagelkerke's Pseudo-RÂ² = 0.0258, Brier score = 0.085	NA	0.1	0.098	NA
PPM001287	PGS000602	PSS000574	PGP000118	Malignant neoplasm of testis	age, sex, batch PCs 1-4	Cancer PRSweb PheWAS Results: [PRSWEB_PHECODE187.2_GWAS-Catalog-r2019-05-03-X187.2_P_5e-08_UKB_20200608](https://prsweb.sph.umich.edu:8443/displayData/showGraphSep?prswebprefix=PRSWEB_PHECODE187.2_GWAS-Catalog-r2019-05-03-X187.2_P_5e-08_UKB_20200608)	32991828	10.1016/j.ajhg.2020.08.025	NA	NA	2.055	[1.692,2.496]	0.72 (0.0993)	0.698	[0.656,0.74]	NA	NA	Nagelkerke's Pseudo-RÂ² = 0.0839, Brier score = 0.0795, Odds Ratio (OR, top 1% vs. Rest) = 4.6 [1.75,12.1]	NA	0.178	0.181	NA
PPM001288	PGS000603	PSS000553	PGP000118	Malignant neoplasm of testis	age, sex, batch PCs 1-4	Cancer PRSweb PheWAS Results: [PRSWEB_PHECODE187.2_GWAS-Catalog-r2019-05-03-X187.2_PT_MGI_20200608](https://prsweb.sph.umich.edu:8443/displayData/showGraphSep?prswebprefix=PRSWEB_PHECODE187.2_GWAS-Catalog-r2019-05-03-X187.2_PT_MGI_20200608)	32991828	10.1016/j.ajhg.2020.08.025	NA	NA	1.625	[1.27,2.079]	0.485 (0.126)	0.625	[0.557,0.693]	NA	NA	Nagelkerke's Pseudo-RÂ² = 0.044, Brier score = 0.084, Odds Ratio (OR, top 1% vs. Rest) = 6.05 [1.73,21.2]	NA	0.123	0.116	NA
PPM001289	PGS000604	PSS000574	PGP000118	Malignant neoplasm of testis	age, sex, batch PCs 1-4	Cancer PRSweb PheWAS Results: [PRSWEB_PHECODE187.2_GWAS-Catalog-r2019-05-03-X187.2_PT_UKB_20200608](https://prsweb.sph.umich.edu:8443/displayData/showGraphSep?prswebprefix=PRSWEB_PHECODE187.2_GWAS-Catalog-r2019-05-03-X187.2_PT_UKB_20200608)	32991828	10.1016/j.ajhg.2020.08.025	NA	NA	2.106	[1.729,2.565]	0.745 (0.101)	0.703	[0.659,0.745]	NA	NA	Brier score = 0.0793, Nagelkerke's Pseudo-RÂ² = 0.0882, Odds Ratio (OR, top 1% vs. Rest) = 4.6 [1.75,12.1]	NA	0.184	0.186	NA
PPM001290	PGS000605	PSS000575	PGP000118	Malignant neoplasm of kidney, except pelvis	age, sex, batch PCs 1-4	Cancer PRSweb PheWAS Results: [PRSWEB_PHECODE189.11_GWAS-Catalog-r2019-05-03-X189.11_P_5e-08_UKB_20200608](https://prsweb.sph.umich.edu:8443/displayData/showGraphSep?prswebprefix=PRSWEB_PHECODE189.11_GWAS-Catalog-r2019-05-03-X189.11_P_5e-08_UKB_20200608)	32991828	10.1016/j.ajhg.2020.08.025	NA	NA	1.154	[1.062,1.254]	0.143 (0.0426)	0.517	[0.492,0.54]	NA	NA	Nagelkerke's Pseudo-RÂ² = 0.00398, Brier score = 0.0825, Odds Ratio (OR, top 1% vs. Rest) = 2.17 [1.13,4.14]	NA	0.067	0.057	NA
PPM001291	PGS000606	PSS000575	PGP000118	Malignant neoplasm of kidney, except pelvis	age, sex, batch PCs 1-4	Cancer PRSweb PheWAS Results: [PRSWEB_PHECODE189.11_GWAS-Catalog-r2019-05-03-X189.11_PT_UKB_20200608](https://prsweb.sph.umich.edu:8443/displayData/showGraphSep?prswebprefix=PRSWEB_PHECODE189.11_GWAS-Catalog-r2019-05-03-X189.11_PT_UKB_20200608)	32991828	10.1016/j.ajhg.2020.08.025	NA	NA	1.154	[1.062,1.254]	0.143 (0.0426)	0.517	[0.492,0.54]	NA	NA	Nagelkerke's Pseudo-RÂ² = 0.00398, Brier score = 0.0825, Odds Ratio (OR, top 1% vs. Rest) = 2.17 [1.13,4.14]	NA	0.067	0.057	NA
PPM001292	PGS000607	PSS000555	PGP000118	Cancer of bladder	age, sex, batch PCs 1-4	Cancer PRSweb PheWAS Results: [PRSWEB_PHECODE189.2_20001-1035_PRS-CS_MGI_20200608](https://prsweb.sph.umich.edu:8443/displayData/showGraphSep?prswebprefix=PRSWEB_PHECODE189.2_20001-1035_PRS-CS_MGI_20200608)	32991828	10.1016/j.ajhg.2020.08.025	NA	NA	1.096	[1.018,1.18]	0.0918 (0.0377)	0.531	[0.509,0.551]	NA	NA	Nagelkerke's Pseudo-RÂ² = 0.00156, Brier score = 0.0922, Odds Ratio (OR, top 1% vs. Rest) = 0.671 [0.279,1.61]	NA	0.06	0.062	NA
PPM001293	PGS000608	PSS000555	PGP000118	Cancer of bladder	age, sex, batch PCs 1-4	Cancer PRSweb PheWAS Results: [PRSWEB_PHECODE189.2_C3-BLADDER_PRS-CS_MGI_20200608](https://prsweb.sph.umich.edu:8443/displayData/showGraphSep?prswebprefix=PRSWEB_PHECODE189.2_C3-BLADDER_PRS-CS_MGI_20200608)	32991828	10.1016/j.ajhg.2020.08.025	NA	NA	1.084	[1.006,1.167]	0.0803 (0.0377)	0.521	[0.499,0.541]	NA	NA	Nagelkerke's Pseudo-RÂ² = 0.00124, Brier score = 0.0922, Odds Ratio (OR, top 1% vs. Rest) = 1.53 [0.832,2.83]	NA	0.059	0.058	NA
PPM001294	PGS000609	PSS000555	PGP000118	Cancer of bladder	age, sex, batch PCs 1-4	Cancer PRSweb PheWAS Results: [PRSWEB_PHECODE189.2_C67_LASSOSUM_MGI_20200608](https://prsweb.sph.umich.edu:8443/displayData/showGraphSep?prswebprefix=PRSWEB_PHECODE189.2_C67_LASSOSUM_MGI_20200608)	32991828	10.1016/j.ajhg.2020.08.025	NA	NA	1.106	[1.027,1.191]	0.101 (0.0376)	0.528	[0.508,0.549]	NA	NA	Nagelkerke's Pseudo-RÂ² = 0.00205, Brier score = 0.0922, Odds Ratio (OR, top 1% vs. Rest) = 1.69 [0.934,3.06]	NA	0.061	0.061	NA
PPM001295	PGS000610	PSS000555	PGP000118	Cancer of bladder	age, sex, batch PCs 1-4	Cancer PRSweb PheWAS Results: [PRSWEB_PHECODE189.2_GWAS-Catalog-r2019-05-03-X189.2_P_5e-08_MGI_20200608](https://prsweb.sph.umich.edu:8443/displayData/showGraphSep?prswebprefix=PRSWEB_PHECODE189.2_GWAS-Catalog-r2019-05-03-X189.2_P_5e-08_MGI_20200608)	32991828	10.1016/j.ajhg.2020.08.025	NA	NA	1.292	[1.201,1.391]	0.256 (0.0375)	0.572	[0.55,0.594]	NA	NA	Nagelkerke's Pseudo-RÂ² = 0.013, Brier score = 0.0917, Odds Ratio (OR, top 1% vs. Rest) = 1.47 [0.779,2.77]	NA	0.082	0.083	NA
PPM001296	PGS000611	PSS000576	PGP000118	Cancer of bladder	age, sex, batch PCs 1-4	Cancer PRSweb PheWAS Results: [PRSWEB_PHECODE189.2_GWAS-Catalog-r2019-05-03-X189.2_P_5e-08_UKB_20200608](https://prsweb.sph.umich.edu:8443/displayData/showGraphSep?prswebprefix=PRSWEB_PHECODE189.2_GWAS-Catalog-r2019-05-03-X189.2_P_5e-08_UKB_20200608)	32991828	10.1016/j.ajhg.2020.08.025	NA	NA	1.284	[1.211,1.361]	0.25 (0.0298)	0.567	[0.551,0.584]	NA	NA	Nagelkerke's Pseudo-RÂ² = 0.0114, Brier score = 0.0821, Odds Ratio (OR, top 1% vs. Rest) = 2.66 [1.79,3.93]	NA	0.082	0.08	NA
PPM001297	PGS000612	PSS000555	PGP000118	Cancer of bladder	age, sex, batch PCs 1-4	Cancer PRSweb PheWAS Results: [PRSWEB_PHECODE189.2_GWAS-Catalog-r2019-05-03-X189.2_PT_MGI_20200608](https://prsweb.sph.umich.edu:8443/displayData/showGraphSep?prswebprefix=PRSWEB_PHECODE189.2_GWAS-Catalog-r2019-05-03-X189.2_PT_MGI_20200608)	32991828	10.1016/j.ajhg.2020.08.025	NA	NA	1.292	[1.201,1.391]	0.256 (0.0375)	0.572	[0.55,0.594]	NA	NA	Nagelkerke's Pseudo-RÂ² = 0.013, Brier score = 0.0917, Odds Ratio (OR, top 1% vs. Rest) = 1.47 [0.779,2.77]	NA	0.082	0.083	NA
PPM001298	PGS000613	PSS000576	PGP000118	Cancer of bladder	age, sex, batch PCs 1-4	Cancer PRSweb PheWAS Results: [PRSWEB_PHECODE189.2_GWAS-Catalog-r2019-05-03-X189.2_PT_UKB_20200608](https://prsweb.sph.umich.edu:8443/displayData/showGraphSep?prswebprefix=PRSWEB_PHECODE189.2_GWAS-Catalog-r2019-05-03-X189.2_PT_UKB_20200608)	32991828	10.1016/j.ajhg.2020.08.025	NA	NA	1.301	[1.227,1.379]	0.263 (0.0299)	0.571	[0.555,0.588]	NA	NA	Nagelkerke's Pseudo-RÂ² = 0.0125, Brier score = 0.0821, Odds Ratio (OR, top 1% vs. Rest) = 2.91 [1.99,4.24]	NA	0.084	0.082	NA
PPM001299	PGS000614	PSS000555	PGP000118	Cancer of bladder	age, sex, batch PCs 1-4	Cancer PRSweb PheWAS Results: [PRSWEB_PHECODE189.2_UKBB-SAIGE-HRC-X189.2_PRS-CS_MGI_20200608](https://prsweb.sph.umich.edu:8443/displayData/showGraphSep?prswebprefix=PRSWEB_PHECODE189.2_UKBB-SAIGE-HRC-X189.2_PRS-CS_MGI_20200608)	32991828	10.1016/j.ajhg.2020.08.025	NA	NA	1.087	[1.01,1.171]	0.0836 (0.0377)	0.525	[0.503,0.547]	NA	NA	Nagelkerke's Pseudo-RÂ² = 0.00135, Brier score = 0.0922, Odds Ratio (OR, top 1% vs. Rest) = 0.675 [0.28,1.62]	NA	0.059	0.06	NA
PPM001300	PGS000615	PSS000555	PGP000118	Cancer of bladder	age, sex, batch PCs 1-4	Cancer PRSweb PheWAS Results: [PRSWEB_PHECODE189.2_UKBB-SAIGE-HRC-X189.2_PT_MGI_20200608](https://prsweb.sph.umich.edu:8443/displayData/showGraphSep?prswebprefix=PRSWEB_PHECODE189.2_UKBB-SAIGE-HRC-X189.2_PT_MGI_20200608)	32991828	10.1016/j.ajhg.2020.08.025	NA	NA	1.084	[1.007,1.167]	0.0809 (0.0376)	0.519	[0.498,0.541]	NA	NA	Nagelkerke's Pseudo-RÂ² = 0.00137, Brier score = 0.0922, Odds Ratio (OR, top 1% vs. Rest) = 0.788 [0.35,1.78]	NA	0.059	0.057	NA
PPM001301	PGS000616	PSS000555	PGP000118	Cancer of bladder	age, sex, batch PCs 1-4	Cancer PRSweb PheWAS Results: [PRSWEB_PHECODE189.2_UKBB-SAIGE-HRC-X189.2_LASSOSUM_MGI_20200608](https://prsweb.sph.umich.edu:8443/displayData/showGraphSep?prswebprefix=PRSWEB_PHECODE189.2_UKBB-SAIGE-HRC-X189.2_LASSOSUM_MGI_20200608)	32991828	10.1016/j.ajhg.2020.08.025	NA	NA	1.138	[1.057,1.225]	0.129 (0.0376)	0.538	[0.517,0.557]	NA	NA	Nagelkerke's Pseudo-RÂ² = 0.00345, Brier score = 0.0921, Odds Ratio (OR, top 1% vs. Rest) = 0.983 [0.459,2.11]	NA	0.065	0.066	NA
PPM001302	PGS000617	PSS000556	PGP000118	Cancer of eye	age, sex, batch PCs 1-4	Cancer PRSweb PheWAS Results: [PRSWEB_PHECODE190_20001-1030_PRS-CS_MGI_20200608](https://prsweb.sph.umich.edu:8443/displayData/showGraphSep?prswebprefix=PRSWEB_PHECODE190_20001-1030_PRS-CS_MGI_20200608)	32991828	10.1016/j.ajhg.2020.08.025	NA	NA	1.339	[1.033,1.736]	0.292 (0.132)	0.586	[0.508,0.658]	NA	NA	Nagelkerke's Pseudo-RÂ² = 0.0152, Brier score = 0.0831, Odds Ratio (OR, top 1% vs. Rest) = 4.74 [1.2,18.7]	NA	0.088	0.091	NA
PPM001303	PGS000618	PSS000578	PGP000118	Cancer of brain and nervous system	age, sex, batch PCs 1-4	Cancer PRSweb PheWAS Results: [PRSWEB_PHECODE191.1_GWAS-Catalog-r2019-05-03-X191.1_P_5e-08_UKB_20200608](https://prsweb.sph.umich.edu:8443/displayData/showGraphSep?prswebprefix=PRSWEB_PHECODE191.1_GWAS-Catalog-r2019-05-03-X191.1_P_5e-08_UKB_20200608)	32991828	10.1016/j.ajhg.2020.08.025	NA	NA	1.569	[1.399,1.759]	0.45 (0.0585)	0.623	[0.592,0.656]	NA	NA	Nagelkerke's Pseudo-RÂ² = 0.0401, Brier score = 0.0812, Odds Ratio (OR, top 1% vs. Rest) = 3.64 [1.76,7.53]	NA	0.116	0.115	NA
PPM001304	PGS000619	PSS000578	PGP000118	Cancer of brain and nervous system	age, sex, batch PCs 1-4	Cancer PRSweb PheWAS Results: [PRSWEB_PHECODE191.1_GWAS-Catalog-r2019-05-03-X191.1_PT_UKB_20200608](https://prsweb.sph.umich.edu:8443/displayData/showGraphSep?prswebprefix=PRSWEB_PHECODE191.1_GWAS-Catalog-r2019-05-03-X191.1_PT_UKB_20200608)	32991828	10.1016/j.ajhg.2020.08.025	NA	NA	1.564	[1.396,1.753]	0.448 (0.0581)	0.622	[0.59,0.653]	NA	NA	Nagelkerke's Pseudo-RÂ² = 0.0401, Brier score = 0.0812, Odds Ratio (OR, top 1% vs. Rest) = 2.93 [1.34,6.41]	NA	0.116	0.114	NA
PPM001305	PGS000620	PSS000557	PGP000118	Cancer of brain	age, sex, batch PCs 1-4	Cancer PRSweb PheWAS Results: [PRSWEB_PHECODE191.11_C71_LASSOSUM_MGI_20200608](https://prsweb.sph.umich.edu:8443/displayData/showGraphSep?prswebprefix=PRSWEB_PHECODE191.11_C71_LASSOSUM_MGI_20200608)	32991828	10.1016/j.ajhg.2020.08.025	NA	NA	1.195	[1.045,1.367]	0.179 (0.0686)	0.546	[0.504,0.587]	NA	NA	Nagelkerke's Pseudo-RÂ² = 0.00561, Brier score = 0.0824, Odds Ratio (OR, top 1% vs. Rest) = 1.42 [0.453,4.47]	NA	0.071	0.069	NA
PPM001306	PGS000621	PSS000557	PGP000118	Cancer of brain	age, sex, batch PCs 1-4	Cancer PRSweb PheWAS Results: [PRSWEB_PHECODE191.11_GWAS-Catalog-r2019-05-03-X191.11_P_5e-08_MGI_20200608](https://prsweb.sph.umich.edu:8443/displayData/showGraphSep?prswebprefix=PRSWEB_PHECODE191.11_GWAS-Catalog-r2019-05-03-X191.11_P_5e-08_MGI_20200608)	32991828	10.1016/j.ajhg.2020.08.025	NA	NA	1.159	[1.015,1.324]	0.148 (0.068)	0.54	[0.503,0.579]	NA	NA	Nagelkerke's Pseudo-RÂ² = 0.00394, Brier score = 0.0825, Odds Ratio (OR, top 1% vs. Rest) = 1.02 [0.271,3.86]	NA	0.067	0.066	NA
PPM001307	PGS000622	PSS000577	PGP000118	Cancer of brain	age, sex, batch PCs 1-4	Cancer PRSweb PheWAS Results: [PRSWEB_PHECODE191.11_GWAS-Catalog-r2019-05-03-X191.11_P_5e-08_UKB_20200608](https://prsweb.sph.umich.edu:8443/displayData/showGraphSep?prswebprefix=PRSWEB_PHECODE191.11_GWAS-Catalog-r2019-05-03-X191.11_P_5e-08_UKB_20200608)	32991828	10.1016/j.ajhg.2020.08.025	NA	NA	1.486	[1.315,1.679]	0.396 (0.0624)	0.605	[0.569,0.639]	NA	NA	Nagelkerke's Pseudo-RÂ² = 0.0289, Brier score = 0.0815, Odds Ratio (OR, top 1% vs. Rest) = 3.38 [1.59,7.2]	NA	0.106	0.102	NA
PPM001308	PGS000623	PSS000557	PGP000118	Cancer of brain	age, sex, batch PCs 1-4	Cancer PRSweb PheWAS Results: [PRSWEB_PHECODE191.11_GWAS-Catalog-r2019-05-03-X191.11_PT_MGI_20200608](https://prsweb.sph.umich.edu:8443/displayData/showGraphSep?prswebprefix=PRSWEB_PHECODE191.11_GWAS-Catalog-r2019-05-03-X191.11_PT_MGI_20200608)	32991828	10.1016/j.ajhg.2020.08.025	NA	NA	1.153	[1.01,1.316]	0.142 (0.0676)	0.538	[0.501,0.577]	NA	NA	Nagelkerke's Pseudo-RÂ² = 0.00369, Brier score = 0.0825, Odds Ratio (OR, top 1% vs. Rest) = 0.602 [0.113,3.22]	NA	0.066	0.066	NA
PPM001309	PGS000624	PSS000577	PGP000118	Cancer of brain	age, sex, batch PCs 1-4	Cancer PRSweb PheWAS Results: [PRSWEB_PHECODE191.11_GWAS-Catalog-r2019-05-03-X191.11_PT_UKB_20200608](https://prsweb.sph.umich.edu:8443/displayData/showGraphSep?prswebprefix=PRSWEB_PHECODE191.11_GWAS-Catalog-r2019-05-03-X191.11_PT_UKB_20200608)	32991828	10.1016/j.ajhg.2020.08.025	NA	NA	1.515	[1.344,1.708]	0.415 (0.0611)	0.606	[0.568,0.642]	NA	NA	Nagelkerke's Pseudo-RÂ² = 0.0326, Brier score = 0.0813, Odds Ratio (OR, top 1% vs. Rest) = 4.15 [2.04,8.41]	NA	0.109	0.103	NA
PPM001310	PGS000625	PSS000557	PGP000118	Cancer of brain	age, sex, batch PCs 1-4	Cancer PRSweb PheWAS Results: [PRSWEB_PHECODE191.11_UKBB-SAIGE-HRC-X191.11_PT_MGI_20200608](https://prsweb.sph.umich.edu:8443/displayData/showGraphSep?prswebprefix=PRSWEB_PHECODE191.11_UKBB-SAIGE-HRC-X191.11_PT_MGI_20200608)	32991828	10.1016/j.ajhg.2020.08.025	NA	NA	1.142	[1.004,1.299]	0.133 (0.0657)	0.53	[0.492,0.57]	NA	NA	Nagelkerke's Pseudo-RÂ² = 0.00328, Brier score = 0.0825, Odds Ratio (OR, top 1% vs. Rest) = 2.28 [0.88,5.88]	NA	0.065	0.062	NA
PPM001311	PGS000626	PSS000558	PGP000118	Thyroid cancer	age, sex, batch PCs 1-4	Cancer PRSweb PheWAS Results: [PRSWEB_PHECODE193_20001-1065_PT_MGI_20200608](https://prsweb.sph.umich.edu:8443/displayData/showGraphSep?prswebprefix=PRSWEB_PHECODE193_20001-1065_PT_MGI_20200608)	32991828	10.1016/j.ajhg.2020.08.025	NA	NA	1.161	[1.048,1.285]	0.149 (0.052)	0.529	[0.496,0.559]	NA	NA	Nagelkerke's Pseudo-RÂ² = 0.0041, Brier score = 0.0826, Odds Ratio (OR, top 1% vs. Rest) = 2.44 [1.18,5.02]	NA	0.067	0.062	NA
PPM001312	PGS000627	PSS000558	PGP000118	Thyroid cancer	age, sex, batch PCs 1-4	Cancer PRSweb PheWAS Results: [PRSWEB_PHECODE193_C3-THYROID-GLAND_PT_MGI_20200608](https://prsweb.sph.umich.edu:8443/displayData/showGraphSep?prswebprefix=PRSWEB_PHECODE193_C3-THYROID-GLAND_PT_MGI_20200608)	32991828	10.1016/j.ajhg.2020.08.025	NA	NA	1.27	[1.148,1.405]	0.239 (0.0515)	0.56	[0.53,0.59]	NA	NA	Nagelkerke's Pseudo-RÂ² = 0.0107, Brier score = 0.0824, Odds Ratio (OR, top 1% vs. Rest) = 2.42 [1.17,4.98]	NA	0.08	0.076	NA
PPM001313	PGS000628	PSS000558	PGP000118	Thyroid cancer	age, sex, batch PCs 1-4	Cancer PRSweb PheWAS Results: [PRSWEB_PHECODE193_C3-THYROID-GLAND_LASSOSUM_MGI_20200608](https://prsweb.sph.umich.edu:8443/displayData/showGraphSep?prswebprefix=PRSWEB_PHECODE193_C3-THYROID-GLAND_LASSOSUM_MGI_20200608)	32991828	10.1016/j.ajhg.2020.08.025	NA	NA	1.276	[1.155,1.41]	0.244 (0.0509)	0.565	[0.535,0.595]	NA	NA	Nagelkerke's Pseudo-RÂ² = 0.0114, Brier score = 0.0823, Odds Ratio (OR, top 1% vs. Rest) = 1.91 [0.861,4.22]	NA	0.081	0.079	NA
PPM001314	PGS000629	PSS000558	PGP000118	Thyroid cancer	age, sex, batch PCs 1-4	Cancer PRSweb PheWAS Results: [PRSWEB_PHECODE193_C73_PT_MGI_20200608](https://prsweb.sph.umich.edu:8443/displayData/showGraphSep?prswebprefix=PRSWEB_PHECODE193_C73_PT_MGI_20200608)	32991828	10.1016/j.ajhg.2020.08.025	NA	NA	1.121	[1.013,1.24]	0.114 (0.0517)	0.52	[0.488,0.55]	NA	NA	Nagelkerke's Pseudo-RÂ² = 0.00247, Brier score = 0.0827, Odds Ratio (OR, top 1% vs. Rest) = 2.15 [1.01,4.59]	NA	0.063	0.058	NA
PPM001315	PGS000630	PSS000558	PGP000118	Thyroid cancer	age, sex, batch PCs 1-4	Cancer PRSweb PheWAS Results: [PRSWEB_PHECODE193_GWAS-Catalog-r2019-05-03-X193_P_5e-08_MGI_20200608](https://prsweb.sph.umich.edu:8443/displayData/showGraphSep?prswebprefix=PRSWEB_PHECODE193_GWAS-Catalog-r2019-05-03-X193_P_5e-08_MGI_20200608)	32991828	10.1016/j.ajhg.2020.08.025	NA	NA	1.598	[1.439,1.775]	0.469 (0.0536)	0.626	[0.597,0.655]	NA	NA	Nagelkerke's Pseudo-RÂ² = 0.0393, Brier score = 0.0811, Odds Ratio (OR, top 1% vs. Rest) = 3.53 [1.87,6.66]	NA	0.12	0.117	NA
PPM001316	PGS000631	PSS000579	PGP000118	Thyroid cancer	age, sex, batch PCs 1-4	Cancer PRSweb PheWAS Results: [PRSWEB_PHECODE193_GWAS-Catalog-r2019-05-03-X193_P_5e-08_UKB_20200608](https://prsweb.sph.umich.edu:8443/displayData/showGraphSep?prswebprefix=PRSWEB_PHECODE193_GWAS-Catalog-r2019-05-03-X193_P_5e-08_UKB_20200608)	32991828	10.1016/j.ajhg.2020.08.025	NA	NA	1.651	[1.41,1.934]	0.501 (0.0806)	0.636	[0.589,0.682]	NA	NA	Nagelkerke's Pseudo-RÂ² = 0.0478, Brier score = 0.0803, Odds Ratio (OR, top 1% vs. Rest) = 4.4 [1.81,10.7]	NA	0.126	0.124	NA
PPM001317	PGS000632	PSS000558	PGP000118	Thyroid cancer	age, sex, batch PCs 1-4	Cancer PRSweb PheWAS Results: [PRSWEB_PHECODE193_GWAS-Catalog-r2019-05-03-X193_PT_MGI_20200608](https://prsweb.sph.umich.edu:8443/displayData/showGraphSep?prswebprefix=PRSWEB_PHECODE193_GWAS-Catalog-r2019-05-03-X193_PT_MGI_20200608)	32991828	10.1016/j.ajhg.2020.08.025	NA	NA	1.568	[1.412,1.74]	0.45 (0.0532)	0.618	[0.587,0.647]	NA	NA	Nagelkerke's Pseudo-RÂ² = 0.0365, Brier score = 0.0812, Odds Ratio (OR, top 1% vs. Rest) = 5.14 [2.94,8.99]	NA	0.116	0.111	NA
PPM001318	PGS000633	PSS000579	PGP000118	Thyroid cancer	age, sex, batch PCs 1-4	Cancer PRSweb PheWAS Results: [PRSWEB_PHECODE193_GWAS-Catalog-r2019-05-03-X193_PT_UKB_20200608](https://prsweb.sph.umich.edu:8443/displayData/showGraphSep?prswebprefix=PRSWEB_PHECODE193_GWAS-Catalog-r2019-05-03-X193_PT_UKB_20200608)	32991828	10.1016/j.ajhg.2020.08.025	NA	NA	1.609	[1.38,1.876]	0.476 (0.0783)	0.628	[0.582,0.675]	NA	NA	Nagelkerke's Pseudo-RÂ² = 0.0447, Brier score = 0.0804, Odds Ratio (OR, top 1% vs. Rest) = 4.41 [1.81,10.7]	NA	0.121	0.118	NA
PPM001319	PGS000634	PSS000558	PGP000118	Thyroid cancer	age, sex, batch PCs 1-4	Cancer PRSweb PheWAS Results: [PRSWEB_PHECODE193_UKBB-SAIGE-HRC-X193_PRS-CS_MGI_20200608](https://prsweb.sph.umich.edu:8443/displayData/showGraphSep?prswebprefix=PRSWEB_PHECODE193_UKBB-SAIGE-HRC-X193_PRS-CS_MGI_20200608)	32991828	10.1016/j.ajhg.2020.08.025	NA	NA	1.119	[1.008,1.241]	0.112 (0.053)	0.535	[0.504,0.567]	NA	NA	Nagelkerke's Pseudo-RÂ² = 0.00228, Brier score = 0.0827, Odds Ratio (OR, top 1% vs. Rest) = 1.39 [0.562,3.45]	NA	0.063	0.064	NA
PPM001320	PGS000635	PSS000558	PGP000118	Thyroid cancer	age, sex, batch PCs 1-4	Cancer PRSweb PheWAS Results: [PRSWEB_PHECODE193_UKBB-SAIGE-HRC-X193_PT_MGI_20200608](https://prsweb.sph.umich.edu:8443/displayData/showGraphSep?prswebprefix=PRSWEB_PHECODE193_UKBB-SAIGE-HRC-X193_PT_MGI_20200608)	32991828	10.1016/j.ajhg.2020.08.025	NA	NA	1.315	[1.194,1.448]	0.274 (0.0492)	0.569	[0.538,0.598]	NA	NA	Nagelkerke's Pseudo-RÂ² = 0.0151, Brier score = 0.0822, Odds Ratio (OR, top 1% vs. Rest) = 1.65 [0.708,3.83]	NA	0.085	0.081	NA
PPM001321	PGS000636	PSS000558	PGP000118	Thyroid cancer	age, sex, batch PCs 1-4	Cancer PRSweb PheWAS Results: [PRSWEB_PHECODE193_UKBB-SAIGE-HRC-X193_LASSOSUM_MGI_20200608](https://prsweb.sph.umich.edu:8443/displayData/showGraphSep?prswebprefix=PRSWEB_PHECODE193_UKBB-SAIGE-HRC-X193_LASSOSUM_MGI_20200608)	32991828	10.1016/j.ajhg.2020.08.025	NA	NA	1.385	[1.254,1.529]	0.325 (0.0507)	0.578	[0.548,0.607]	NA	NA	Nagelkerke's Pseudo-RÂ² = 0.0205, Brier score = 0.0819, Odds Ratio (OR, top 1% vs. Rest) = 3.21 [1.67,6.15]	NA	0.094	0.086	NA
PPM001322	PGS000637	PSS000559	PGP000118	Hodgkin's disease	age, sex, batch PCs 1-4	Cancer PRSweb PheWAS Results: [PRSWEB_PHECODE201_20001-1052_PRS-CS_MGI_20200608](https://prsweb.sph.umich.edu:8443/displayData/showGraphSep?prswebprefix=PRSWEB_PHECODE201_20001-1052_PRS-CS_MGI_20200608)	32991828	10.1016/j.ajhg.2020.08.025	NA	NA	1.3	[1.023,1.651]	0.262 (0.122)	0.574	[0.501,0.642]	NA	NA	Nagelkerke's Pseudo-RÂ² = 0.013, Brier score = 0.0826, Odds Ratio (OR, top 1% vs. Rest) = 1.67 [0.264,10.5]	NA	0.083	0.084	NA
PPM001323	PGS000638	PSS000559	PGP000118	Hodgkin's disease	age, sex, batch PCs 1-4	Cancer PRSweb PheWAS Results: [PRSWEB_PHECODE201_GWAS-Catalog-r2019-05-03-X201_P_5e-08_MGI_20200608](https://prsweb.sph.umich.edu:8443/displayData/showGraphSep?prswebprefix=PRSWEB_PHECODE201_GWAS-Catalog-r2019-05-03-X201_P_5e-08_MGI_20200608)	32991828	10.1016/j.ajhg.2020.08.025	NA	NA	1.377	[1.08,1.755]	0.32 (0.124)	0.601	[0.535,0.671]	NA	NA	Nagelkerke's Pseudo-RÂ² = 0.0193, Brier score = 0.0824, Odds Ratio (OR, top 1% vs. Rest) = 1.62 [0.258,10.1]	NA	0.093	0.1	NA
PPM001324	PGS000639	PSS000559	PGP000118	Hodgkin's disease	age, sex, batch PCs 1-4	Cancer PRSweb PheWAS Results: [PRSWEB_PHECODE201_GWAS-Catalog-r2019-05-03-X201_PT_MGI_20200608](https://prsweb.sph.umich.edu:8443/displayData/showGraphSep?prswebprefix=PRSWEB_PHECODE201_GWAS-Catalog-r2019-05-03-X201_PT_MGI_20200608)	32991828	10.1016/j.ajhg.2020.08.025	NA	NA	1.476	[1.154,1.889]	0.39 (0.126)	0.62	[0.559,0.688]	NA	NA	Nagelkerke's Pseudo-RÂ² = 0.0276, Brier score = 0.0821, Odds Ratio (OR, top 1% vs. Rest) = 2.64 [0.572,12.2]	NA	0.105	0.113	NA
PPM001325	PGS000640	PSS000559	PGP000118	Hodgkin's disease	age, sex, batch PCs 1-4	Cancer PRSweb PheWAS Results: [PRSWEB_PHECODE201_UKBB-SAIGE-HRC-X201_LASSOSUM_MGI_20200608](https://prsweb.sph.umich.edu:8443/displayData/showGraphSep?prswebprefix=PRSWEB_PHECODE201_UKBB-SAIGE-HRC-X201_LASSOSUM_MGI_20200608)	32991828	10.1016/j.ajhg.2020.08.025	NA	NA	1.292	[1.011,1.651]	0.256 (0.125)	0.569	[0.501,0.634]	NA	NA	Nagelkerke's Pseudo-RÂ² = 0.0109, Brier score = 0.0828, Odds Ratio (OR, top 1% vs. Rest) = 1.64 [0.261,10.3]	NA	0.082	0.081	NA
PPM001326	PGS000641	PSS000580	PGP000118	Non-Hodgkins lymphoma	age, sex, batch PCs 1-4	Cancer PRSweb PheWAS Results: [PRSWEB_PHECODE202.2_GWAS-Catalog-r2019-05-03-X202.2_P_5e-08_UKB_20200608](https://prsweb.sph.umich.edu:8443/displayData/showGraphSep?prswebprefix=PRSWEB_PHECODE202.2_GWAS-Catalog-r2019-05-03-X202.2_P_5e-08_UKB_20200608)	32991828	10.1016/j.ajhg.2020.08.025	NA	NA	1.211	[1.133,1.294]	0.191 (0.034)	0.541	[0.521,0.561]	NA	NA	Nagelkerke's Pseudo-RÂ² = 0.00682, Brier score = 0.0821, Odds Ratio (OR, top 1% vs. Rest) = 2.05 [1.24,3.4]	NA	0.073	0.067	NA
PPM001327	PGS000642	PSS000580	PGP000118	Non-Hodgkins lymphoma	age, sex, batch PCs 1-4	Cancer PRSweb PheWAS Results: [PRSWEB_PHECODE202.2_GWAS-Catalog-r2019-05-03-X202.2_PT_UKB_20200608](https://prsweb.sph.umich.edu:8443/displayData/showGraphSep?prswebprefix=PRSWEB_PHECODE202.2_GWAS-Catalog-r2019-05-03-X202.2_PT_UKB_20200608)	32991828	10.1016/j.ajhg.2020.08.025	NA	NA	1.239	[1.16,1.324]	0.214 (0.0337)	0.547	[0.527,0.566]	NA	NA	Nagelkerke's Pseudo-RÂ² = 0.0087, Brier score = 0.082, Odds Ratio (OR, top 1% vs. Rest) = 2.05 [1.24,3.4]	NA	0.076	0.07	NA
PPM001328	PGS000643	PSS000560	PGP000118	Nodular lymphoma	age, sex, batch PCs 1-4	Cancer PRSweb PheWAS Results: [PRSWEB_PHECODE202.21_C-FOLLICULAR-LYMPHOMA_PRS-CS_MGI_20200608](https://prsweb.sph.umich.edu:8443/displayData/showGraphSep?prswebprefix=PRSWEB_PHECODE202.21_C-FOLLICULAR-LYMPHOMA_PRS-CS_MGI_20200608)	32991828	10.1016/j.ajhg.2020.08.025	NA	NA	1.133	[1.005,1.277]	0.125 (0.061)	0.532	[0.497,0.568]	NA	NA	Nagelkerke's Pseudo-RÂ² = 0.00282, Brier score = 0.0825, Odds Ratio (OR, top 1% vs. Rest) = 2.49 [1.1,5.65]	NA	0.064	0.063	NA
PPM001329	PGS000644	PSS000560	PGP000118	Nodular lymphoma	age, sex, batch PCs 1-4	Cancer PRSweb PheWAS Results: [PRSWEB_PHECODE202.21_C-FOLLICULAR-LYMPHOMA_LASSOSUM_MGI_20200608](https://prsweb.sph.umich.edu:8443/displayData/showGraphSep?prswebprefix=PRSWEB_PHECODE202.21_C-FOLLICULAR-LYMPHOMA_LASSOSUM_MGI_20200608)	32991828	10.1016/j.ajhg.2020.08.025	NA	NA	1.149	[1.021,1.294]	0.139 (0.0606)	0.538	[0.504,0.573]	NA	NA	Nagelkerke's Pseudo-RÂ² = 0.00349, Brier score = 0.0825, Odds Ratio (OR, top 1% vs. Rest) = 1.48 [0.538,4.05]	NA	0.066	0.066	NA
PPM001330	PGS000645	PSS000562	PGP000118	Lymphoid leukemia	age, sex, batch PCs 1-4	Cancer PRSweb PheWAS Results: [PRSWEB_PHECODE204.1_C-LYMPHOID-LEUKAEMIA_PT_MGI_20200608](https://prsweb.sph.umich.edu:8443/displayData/showGraphSep?prswebprefix=PRSWEB_PHECODE204.1_C-LYMPHOID-LEUKAEMIA_PT_MGI_20200608)	32991828	10.1016/j.ajhg.2020.08.025	NA	NA	1.358	[1.113,1.657]	0.306 (0.102)	0.578	[0.517,0.642]	NA	NA	Nagelkerke's Pseudo-RÂ² = 0.0193, Brier score = 0.0819, Odds Ratio (OR, top 1% vs. Rest) = 3.69 [1.01,13.4]	NA	0.09	0.086	NA
PPM001331	PGS000646	PSS000561	PGP000118	Lymphoid leukemia, chronic	age, sex, batch PCs 1-4	Cancer PRSweb PheWAS Results: [PRSWEB_PHECODE204.12_GWAS-Catalog-r2019-05-03-X204.12_P_5e-08_MGI_20200608](https://prsweb.sph.umich.edu:8443/displayData/showGraphSep?prswebprefix=PRSWEB_PHECODE204.12_GWAS-Catalog-r2019-05-03-X204.12_P_5e-08_MGI_20200608)	32991828	10.1016/j.ajhg.2020.08.025	NA	NA	2.104	[1.628,2.718]	0.744 (0.131)	0.696	[0.628,0.765]	NA	NA	Nagelkerke's Pseudo-RÂ² = 0.0973, Brier score = 0.0779, Odds Ratio (OR, top 1% vs. Rest) = 11.3 [3.76,33.9]	NA	0.184	0.179	NA
PPM001332	PGS000647	PSS000581	PGP000118	Lymphoid leukemia, chronic	age, sex, batch PCs 1-4	Cancer PRSweb PheWAS Results: [PRSWEB_PHECODE204.12_GWAS-Catalog-r2019-05-03-X204.12_P_5e-08_UKB_20200608](https://prsweb.sph.umich.edu:8443/displayData/showGraphSep?prswebprefix=PRSWEB_PHECODE204.12_GWAS-Catalog-r2019-05-03-X204.12_P_5e-08_UKB_20200608)	32991828	10.1016/j.ajhg.2020.08.025	NA	NA	1.874	[1.639,2.144]	0.628 (0.0685)	0.675	[0.64,0.707]	NA	NA	Nagelkerke's Pseudo-RÂ² = 0.0689, Brier score = 0.0795, Odds Ratio (OR, top 1% vs. Rest) = 4.11 [1.97,8.6]	NA	0.155	0.158	NA
PPM001333	PGS000648	PSS000561	PGP000118	Lymphoid leukemia, chronic	age, sex, batch PCs 1-4	Cancer PRSweb PheWAS Results: [PRSWEB_PHECODE204.12_GWAS-Catalog-r2019-05-03-X204.12_PT_MGI_20200608](https://prsweb.sph.umich.edu:8443/displayData/showGraphSep?prswebprefix=PRSWEB_PHECODE204.12_GWAS-Catalog-r2019-05-03-X204.12_PT_MGI_20200608)	32991828	10.1016/j.ajhg.2020.08.025	NA	NA	2.124	[1.648,2.738]	0.753 (0.13)	0.696	[0.621,0.764]	NA	NA	Nagelkerke's Pseudo-RÂ² = 0.102, Brier score = 0.0776, Odds Ratio (OR, top 1% vs. Rest) = 12.9 [4.45,37.6]	NA	0.186	0.179	NA
PPM001334	PGS000649	PSS000581	PGP000118	Lymphoid leukemia, chronic	age, sex, batch PCs 1-4	Cancer PRSweb PheWAS Results: [PRSWEB_PHECODE204.12_GWAS-Catalog-r2019-05-03-X204.12_PT_UKB_20200608](https://prsweb.sph.umich.edu:8443/displayData/showGraphSep?prswebprefix=PRSWEB_PHECODE204.12_GWAS-Catalog-r2019-05-03-X204.12_PT_UKB_20200608)	32991828	10.1016/j.ajhg.2020.08.025	NA	NA	1.85	[1.619,2.114]	0.615 (0.0681)	0.672	[0.637,0.703]	NA	NA	Nagelkerke's Pseudo-RÂ² = 0.0665, Brier score = 0.0796, Odds Ratio (OR, top 1% vs. Rest) = 2.52 [1.04,6.08]	NA	0.152	0.155	NA
PPM001335	PGS000650	PSS000561	PGP000118	Lymphoid leukemia, chronic	age, sex, batch PCs 1-4	Cancer PRSweb PheWAS Results: [PRSWEB_PHECODE204.12_UKBB-SAIGE-HRC-X204.12_PT_MGI_20200608](https://prsweb.sph.umich.edu:8443/displayData/showGraphSep?prswebprefix=PRSWEB_PHECODE204.12_UKBB-SAIGE-HRC-X204.12_PT_MGI_20200608)	32991828	10.1016/j.ajhg.2020.08.025	NA	NA	1.368	[1.097,1.705]	0.313 (0.113)	0.577	[0.511,0.645]	NA	NA	Nagelkerke's Pseudo-RÂ² = 0.0205, Brier score = 0.0822, Odds Ratio (OR, top 1% vs. Rest) = 2.0 [0.308,13.0]	NA	0.092	0.085	NA
PPM001336	PGS000651	PSS000561	PGP000118	Lymphoid leukemia, chronic	age, sex, batch PCs 1-4	Cancer PRSweb PheWAS Results: [PRSWEB_PHECODE204.12_UKBB-SAIGE-HRC-X204.12_LASSOSUM_MGI_20200608](https://prsweb.sph.umich.edu:8443/displayData/showGraphSep?prswebprefix=PRSWEB_PHECODE204.12_UKBB-SAIGE-HRC-X204.12_LASSOSUM_MGI_20200608)	32991828	10.1016/j.ajhg.2020.08.025	NA	NA	1.32	[1.041,1.675]	0.278 (0.121)	0.573	[0.503,0.644]	NA	NA	Nagelkerke's Pseudo-RÂ² = 0.0145, Brier score = 0.0823, Odds Ratio (OR, top 1% vs. Rest) = 4.84 [1.23,19.0]	NA	0.086	0.083	NA
PPM001337	PGS000652	PSS000563	PGP000118	Multiple myeloma	age, sex, batch PCs 1-4	Cancer PRSweb PheWAS Results: [PRSWEB_PHECODE204.4_C90_PT_MGI_20200608](https://prsweb.sph.umich.edu:8443/displayData/showGraphSep?prswebprefix=PRSWEB_PHECODE204.4_C90_PT_MGI_20200608)	32991828	10.1016/j.ajhg.2020.08.025	NA	NA	1.24	[1.005,1.529]	0.215 (0.107)	0.547	[0.479,0.613]	NA	NA	Nagelkerke's Pseudo-RÂ² = 0.00945, Brier score = 0.0823, Odds Ratio (OR, top 1% vs. Rest) = 2.6 [0.593,11.4]	NA	0.076	0.07	NA
PPM001338	PGS000653	PSS000582	PGP000118	Multiple myeloma	age, sex, batch PCs 1-4	Cancer PRSweb PheWAS Results: [PRSWEB_PHECODE204.4_GWAS-Catalog-r2019-05-03-X204.4_P_5e-08_UKB_20200608](https://prsweb.sph.umich.edu:8443/displayData/showGraphSep?prswebprefix=PRSWEB_PHECODE204.4_GWAS-Catalog-r2019-05-03-X204.4_P_5e-08_UKB_20200608)	32991828	10.1016/j.ajhg.2020.08.025	NA	NA	1.327	[1.165,1.511]	0.283 (0.0663)	0.577	[0.537,0.617]	NA	NA	Nagelkerke's Pseudo-RÂ² = 0.0145, Brier score = 0.0818, Odds Ratio (OR, top 1% vs. Rest) = 2.2 [0.855,5.66]	NA	0.087	0.085	NA
PPM001339	PGS000654	PSS000582	PGP000118	Multiple myeloma	age, sex, batch PCs 1-4	Cancer PRSweb PheWAS Results: [PRSWEB_PHECODE204.4_GWAS-Catalog-r2019-05-03-X204.4_PT_UKB_20200608](https://prsweb.sph.umich.edu:8443/displayData/showGraphSep?prswebprefix=PRSWEB_PHECODE204.4_GWAS-Catalog-r2019-05-03-X204.4_PT_UKB_20200608)	32991828	10.1016/j.ajhg.2020.08.025	NA	NA	1.316	[1.156,1.499]	0.275 (0.0662)	0.576	[0.536,0.616]	NA	NA	Nagelkerke's Pseudo-RÂ² = 0.0137, Brier score = 0.0818, Odds Ratio (OR, top 1% vs. Rest) = 2.2 [0.854,5.66]	NA	0.085	0.085	NA
PPM001340	PGS000655	PSS000583	PGP000119	Nonalcoholic fatty liver disease	sex, age, PCs (1-3), BMI, study site/medical centre	NA	31311600	10.1186/s12916-019-1364-z	NA	NA	NA	NA	NA	0.596	NA	NA	NA	Odds Ratio (OR, highest vs. lowest quintile) = 2.16 [1.81,2.58]	NA	NA	0.097	NA
PPM001341	PGS000655	PSS000584	PGP000119	Nonalcoholic fatty liver disease severity (NAFLD activity score above 5)	sex, age, PCs (1-3), BMI, study site/medical centre	NA	31311600	10.1186/s12916-019-1364-z	NA	NA	NA	NA	NA	0.724	NA	NA	NA	Odds Ratio (OR, highest vs. lowest quintile) = 8.5 [3.45,20.96]	NA	NA	0.211	NA
PPM001342	PGS000656	PSS000584	PGP000119	Nonalcoholic fatty liver disease severity (NAFLD activity score above 5)	sex, age, PCs (1-3), BMI, study site/medical centre	NA	31311600	10.1186/s12916-019-1364-z	NA	NA	NA	NA	NA	0.76	NA	NA	NA	NA	NA	NA	0.259	NA
PPM001343	PGS000657	PSS000586	PGP000120	Heel bone speed of sound	NA	NA	32614825	10.1371/journal.pmed.1003152	NA	NA	NA	NA	NA	NA	NA	NA	NA	RÂ² = 0.2318 [0.2266,0.2369]	NA	NA	NA	NA
PPM001344	PGS000657	PSS000585	PGP000120	Screening incorporating a gSOS-based screening step	NA	NA	32614825	10.1371/journal.pmed.1003152	NA	NA	NA	NA	NA	NA	NA	NA	NA	Positive Predictive Value (PPV) = 0.954, Reduction in individuals requiring Clinical-Risk-Factor FRAX tests (%) = 37.0, Percent reduction in individuals requiring BMD FRAX Tests (%) = 41.0	NA	NA	NA	NA
PPM001345	PGS000004	PSS000450	PGP000102	Breast cancer	10 ancestry PCs, batch, age as time scale	260/313 variants in the PRS are polymorphic in FinnGen	33318493	10.1038/s41467-020-19966-5	1.55	[1.52,1.58]	NA	NA	NA	NA	NA	NA	NA	NA	0.114	NA	NA	NA
PPM001346	PGS000332	PSS000450	PGP000102	Breast cancer	10 ancestry PCs, batch, age as time scale	NA	33318493	10.1038/s41467-020-19966-5	1.63	[1.6,1.67]	NA	NA	NA	NA	NA	NA	NA	NA	0.124	NA	NA	NA
PPM001347	PGS000004	PSS000450	PGP000102	Breast cancer	Age, 10 ancestry PCs, batch	260/313 variants in the PRS are polymorphic in FinnGen	33318493	10.1038/s41467-020-19966-5	NA	NA	1.61	[1.57,1.64]	NA	NA	NA	NA	NA	NA	NA	0.121	NA	NA
PPM001348	PGS000332	PSS000450	PGP000102	Breast cancer	Age, 10 ancestry PCs, batch	NA	33318493	10.1038/s41467-020-19966-5	NA	NA	1.71	[1.67,1.75]	NA	NA	NA	NA	NA	NA	NA	0.134	NA	NA
PPM001349	PGS000658	PSS000587	PGP000121	Total cholesterol at baseline (log transformed)	age, sex, BMI, PCs	NA	33608049	10.1186/s13073-021-00831-z	NA	NA	NA	NA	0.043 (0.008)	NA	NA	NA	NA	Pearson Correlation Coefficient (r) = 0.251, Incremental RÂ² (PRS and covariates vs. covariates-alone) = 0.0506	NA	NA	NA	NA
PPM001350	PGS000658	PSS000593	PGP000121	Total cholesterol at baseline (log transformed)	age, sex, BMI, PCs	NA	33608049	10.1186/s13073-021-00831-z	NA	NA	NA	NA	0.042 (0.003)	NA	NA	NA	NA	Pearson Correlation Coefficient (r) = 0.186, Incremental RÂ² (PRS and covariates vs. covariates-alone) = 0.0393	NA	NA	NA	NA
PPM001351	PGS000658	PSS000589	PGP000121	Total cholesterol at baseline (log transformed)	age, sex, BMI, PCs	NA	33608049	10.1186/s13073-021-00831-z	NA	NA	NA	NA	0.036 (0.004)	NA	NA	NA	NA	Pearson Correlation Coefficient (r) = 0.187, Incremental RÂ² (PRS and covariates vs. covariates-alone) = 0.0332	NA	NA	NA	NA
PPM001352	PGS000658	PSS000591	PGP000121	Total cholesterol at baseline (log transformed)	age, sex, BMI, PCs	NA	33608049	10.1186/s13073-021-00831-z	NA	NA	NA	NA	0.034 (0.006)	NA	NA	NA	NA	Pearson Correlation Coefficient (r) = 0.173, Incremental RÂ² (PRS and covariates vs. covariates-alone) = 0.0298	NA	NA	NA	NA
PPM001353	PGS000659	PSS000587	PGP000121	Triglycerides at baseline (log transformed)	age, sex, BMI, PCs	NA	33608049	10.1186/s13073-021-00831-z	NA	NA	NA	NA	0.133 (0.023)	NA	NA	NA	NA	Pearson Correlation Coefficient (r) = 0.251, Incremental RÂ² (PRS and covariates vs. covariates-alone) = 0.0514	NA	NA	NA	NA
PPM001354	PGS000659	PSS000593	PGP000121	Triglycerides at baseline (log transformed)	age, sex, BMI, PCs	NA	33608049	10.1186/s13073-021-00831-z	NA	NA	NA	NA	0.165 (0.008)	NA	NA	NA	NA	Pearson Correlation Coefficient (r) = 0.2, Incremental RÂ² (PRS and covariates vs. covariates-alone) = 0.0731	NA	NA	NA	NA
PPM001355	PGS000659	PSS000589	PGP000121	Triglycerides at baseline (log transformed)	age, sex, BMI, PCs	NA	33608049	10.1186/s13073-021-00831-z	NA	NA	NA	NA	0.133 (0.013)	NA	NA	NA	NA	Pearson Correlation Coefficient (r) = 0.209, Incremental RÂ² (PRS and covariates vs. covariates-alone) = 0.05	NA	NA	NA	NA
PPM001356	PGS000659	PSS000591	PGP000121	Triglycerides at baseline (log transformed)	age, sex, BMI, PCs	NA	33608049	10.1186/s13073-021-00831-z	NA	NA	NA	NA	0.14 (0.019)	NA	NA	NA	NA	Pearson Correlation Coefficient (r) = 0.231, Incremental RÂ² (PRS and covariates vs. covariates-alone) = 0.0558	NA	NA	NA	NA
PPM001357	PGS000660	PSS000587	PGP000121	HDL cholesterol at baseline (log transformed)	age, sex, BMI, PCs	NA	33608049	10.1186/s13073-021-00831-z	NA	NA	NA	NA	0.066 (0.012)	NA	NA	NA	NA	Pearson Correlation Coefficient (r) = 0.272, Incremental RÂ² (PRS and covariates vs. covariates-alone) = 0.0558	NA	NA	NA	NA
PPM001358	PGS000660	PSS000593	PGP000121	HDL cholesterol at baseline (log transformed)	age, sex, BMI, PCs	NA	33608049	10.1186/s13073-021-00831-z	NA	NA	NA	NA	0.064 (0.004)	NA	NA	NA	NA	Pearson Correlation Coefficient (r) = 0.222, Incremental RÂ² (PRS and covariates vs. covariates-alone) = 0.0524	NA	NA	NA	NA
PPM001359	PGS000660	PSS000589	PGP000121	HDL cholesterol at baseline (log transformed)	age, sex, BMI, PCs	NA	33608049	10.1186/s13073-021-00831-z	NA	NA	NA	NA	0.073 (0.006)	NA	NA	NA	NA	Pearson Correlation Coefficient (r) = 0.239, Incremental RÂ² (PRS and covariates vs. covariates-alone) = 0.0606	NA	NA	NA	NA
PPM001360	PGS000660	PSS000591	PGP000121	HDL cholesterol at baseline (log transformed)	age, sex, BMI, PCs	NA	33608049	10.1186/s13073-021-00831-z	NA	NA	NA	NA	0.077 (0.008)	NA	NA	NA	NA	Pearson Correlation Coefficient (r) = 0.267, Incremental RÂ² (PRS and covariates vs. covariates-alone) = 0.0827	NA	NA	NA	NA
PPM001361	PGS000661	PSS000588	PGP000121	LDL choldesterol at baseline (log transformed)	age, sex, BMI, PCs	NA	33608049	10.1186/s13073-021-00831-z	NA	NA	NA	NA	0.072 (0.012)	NA	NA	NA	NA	Pearson Correlation Coefficient (r) = 0.255, Incremental RÂ² (PRS and covariates vs. covariates-alone) = 0.0672	NA	NA	NA	NA
PPM001362	PGS000661	PSS000594	PGP000121	LDL choldesterol at baseline (log transformed)	age, sex, BMI, PCs	NA	33608049	10.1186/s13073-021-00831-z	NA	NA	NA	NA	0.059 (0.004)	NA	NA	NA	NA	Pearson Correlation Coefficient (r) = 0.178, Incremental RÂ² (PRS and covariates vs. covariates-alone) = 0.0351	NA	NA	NA	NA
PPM001363	PGS000661	PSS000590	PGP000121	LDL choldesterol at baseline (log transformed)	age, sex, BMI, PCs	NA	33608049	10.1186/s13073-021-00831-z	NA	NA	NA	NA	0.054 (0.006)	NA	NA	NA	NA	Pearson Correlation Coefficient (r) = 0.19, Incremental RÂ² (PRS and covariates vs. covariates-alone) = 0.036	NA	NA	NA	NA
PPM001364	PGS000661	PSS000592	PGP000121	LDL choldesterol at baseline (log transformed)	age, sex, BMI, PCs	NA	33608049	10.1186/s13073-021-00831-z	NA	NA	NA	NA	0.058 (0.01)	NA	NA	NA	NA	Pearson Correlation Coefficient (r) = 0.195, Incremental RÂ² (PRS and covariates vs. covariates-alone) = 0.0374	NA	NA	NA	NA
PPM001365	PGS000662	PSS000596	PGP000122	Prostate Cancer	Age, 10 PCs	NA	33398198	10.1038/s41588-020-00748-0	NA	NA	NA	NA	NA	0.833	NA	NA	NA	Odds ratio (OR, top 10% versus 40-60% GRS) = 4.17, Overall Net Reclassification Index (NRI [%]) = 59.4	NA	NA	0.39	NA
PPM001366	PGS000662	PSS000595	PGP000122	Prostate Cancer	Age, 10 PCs, study	NA	33398198	10.1038/s41588-020-00748-0	NA	NA	NA	NA	NA	0.679	NA	NA	NA	Odds ratio (OR, top 10% versus 40-60% GRS) = 3.53	NA	NA	0.162	NA
PPM001367	PGS000663	PSS000598	PGP000123	Pancreatic cancer	NA	Cross validation approach-testing sample = 20%	32321713	10.1158/1055-9965.epi-19-1389	NA	NA	1.37	[1.23,1.53]	NA	NA	NA	NA	NA	NA	NA	0.092	NA	NA
PPM001368	PGS000663	PSS000597	PGP000123	Pancreatic cancer (0-10 years of follow-up)	NA	Cross validation approach-testing sample = 20%	32321713	10.1158/1055-9965.epi-19-1389	NA	NA	1.46	[1.27,1.68]	NA	NA	NA	NA	NA	NA	NA	0.103	NA	NA
PPM001369	PGS000663	PSS000598	PGP000123	Pancreatic cancer	matching factors, age, cohort (also gender), race/ethnicity, smoking status, fasting status, month/year of blood collection, body mass index, waist-to-hip ratio, diabetic status	Cross validation approach-testing sample = 20%	32321713	10.1158/1055-9965.epi-19-1389	NA	NA	1.37	[1.22,1.53]	NA	0.65	NA	NA	NA	NA	NA	0.092	0.136	NA
PPM001370	PGS000663	PSS000597	PGP000123	Pancreatic cancer (0-10 years of follow-up)	matching factors, age, cohort (also gender), race/ethnicity, smoking status, fasting status, month/year of blood collection, body mass index, waist-to-hip ratio, diabetic status	Cross validation approach-testing sample = 20%	32321713	10.1158/1055-9965.epi-19-1389	NA	NA	1.44	[1.25,1.67]	NA	0.67	NA	NA	NA	NA	NA	0.1	0.153	NA
PPM001371	PGS000664	PSS000600	PGP000124	Rapid decline of glomerular filtration rate estimated from creatinine (CKDi25)	Age, sex and baseline eGFRcrea	NA	33137338	10.1016/j.kint.2020.09.030	NA	NA	NA	NA	NA	NA	NA	NA	NA	Odds Ratio (OR, high vs. low risk) = 1.29 [1.06,1.57]	NA	NA	NA	NA
PPM001372	PGS000664	PSS000599	PGP000124	Acute kidney injury	Matching variables (age-group and sex), quantitative age	NA	33137338	10.1016/j.kint.2020.09.030	NA	NA	NA	NA	NA	NA	NA	NA	NA	Odds Ratio (OR, high vs. low risk) = 1.2 [1.08,1.33]	NA	NA	NA	NA
PPM001373	PGS000665	PSS000602	PGP000125	Incident ischemic stroke	age, sex, PCs(1-5), hypertension, hyperlipidemia, diabetes mellitus, smoking, bascular disease, congestive heart failure, atrial fibrillation	NA	33185476	10.1161/circulationaha.120.051927	NA	NA	NA	NA	NA	NA	NA	NA	NA	Hazard Ratio (HR, top vs. bottom tertile) = 1.24 [1.05,1.45], Hazard Ratio (HR, intermediate vs. bottom tertile) = 1.15 [0.98,1.36]	NA	NA	NA	NA
PPM001374	PGS000665	PSS000602	PGP000125	Incident ischemic stroke	Clinical variables from the Revised Framingham Stroke Risk score, geographic region	NA	33185476	10.1161/circulationaha.120.051927	NA	NA	NA	NA	NA	NA	NA	0.65	[0.63,0.66]	NA	NA	NA	NA	0.136
PPM001375	PGS000665	PSS000601	PGP000125	Incident ischemic stroke in individuals with atrial fibrillation	age, sex, PCs(1-5), hypertension, hyperlipidemia, diabetes mellitus, smoking, bascular disease, congestive heart failure, atrial fibrillation, components of CHA2DS2-VASc score	NA	33185476	10.1161/circulationaha.120.051927	NA	NA	NA	NA	NA	NA	NA	NA	NA	Hazard Ratio (HR, top vs. bottom tertile) = 1.29 [1.01,1.64]	NA	NA	NA	NA
PPM001376	PGS000666	PSS000603	PGP000126	Nonischemic dilated cardiomyopathy	age at enrollment, genotyping array, PCs(1-5) of ancestry.	NA	32382064	10.1038/s41467-020-15823-7	NA	NA	1.51	NA	NA	NA	NA	NA	NA	NA	NA	0.109	NA	NA
PPM001377	PGS000666	PSS000604	PGP000126	Incident nonischemic dilated cardiomyopathy	cubic basis spline of age at enrollment, sex, genotyping array, PCs(1-5) of ancestry.	NA	32382064	10.1038/s41467-020-15823-7	1.58	[1.43,1.76]	NA	NA	NA	NA	NA	NA	NA	NA	0.118	NA	NA	NA
PPM001378	PGS000667	PSS000613	PGP000127	Measured levels of lipoprotein(a)	Age, sex, assessment center, genotyping batch, PCs (1-5) of ancestry	NA	33021622	10.1001/jamacardio.2020.5398	NA	NA	NA	NA	NA	NA	NA	NA	NA	RÂ² = 0.038, Pearson correlation coefficient = 0.07	NA	NA	NA	NA
PPM001379	PGS000667	PSS000614	PGP000127	Measured levels of lipoprotein(a)	Age, sex, assessment center, genotyping batch, PCs (1-5) of ancestry	NA	33021622	10.1001/jamacardio.2020.5398	NA	NA	NA	NA	NA	NA	NA	NA	NA	RÂ² = 0.078, Pearson correlation coefficient = 0.281	NA	NA	NA	NA
PPM001380	PGS000667	PSS000615	PGP000127	Measured levels of lipoprotein(a)	Age, sex, assessment center, genotyping batch, PCs (1-5) of ancestry	NA	33021622	10.1001/jamacardio.2020.5398	NA	NA	NA	NA	NA	NA	NA	NA	NA	RÂ² = 0.595, Pearson correlation coefficient = 0.717	NA	NA	NA	NA
PPM001381	PGS000667	PSS000616	PGP000127	Measured levels of lipoprotein(a)	Age, sex, assessment center, genotyping batch, PCs (1-5) of ancestry	NA	33021622	10.1001/jamacardio.2020.5398	NA	NA	NA	NA	NA	NA	NA	NA	NA	RÂ² = 0.11, Pearson correlation coefficient = 0.371	NA	NA	NA	NA
PPM001382	PGS000667	PSS000611	PGP000127	Incident composite atherosclerotic cardiovascular disease	Age, sex, assessment center, genotyping batch, PCs (1-5) of ancestry	NA	33021622	10.1001/jamacardio.2020.5398	1.29	[1.26,1.33]	NA	NA	NA	NA	NA	NA	NA	NA	0.082	NA	NA	NA
PPM001383	PGS000667	PSS000608	PGP000127	Incident cardiovascular disease mortality	Age, sex, assessment center, genotyping batch, PCs (1-5) of ancestry	NA	33021622	10.1001/jamacardio.2020.5398	1.09	[1.02,1.16]	NA	NA	NA	NA	NA	NA	NA	NA	0.06	NA	NA	NA
PPM001384	PGS000667	PSS000609	PGP000127	Incident myocardial infarction	Age, sex, assessment center, genotyping batch, PCs (1-5) of ancestry	NA	33021622	10.1001/jamacardio.2020.5398	1.38	[1.33,1.43]	NA	NA	NA	NA	NA	NA	NA	NA	0.093	NA	NA	NA
PPM001385	PGS000667	PSS000607	PGP000127	Incident coronary artery disease	Age, sex, assessment center, genotyping batch, PCs (1-5) of ancestry	NA	33021622	10.1001/jamacardio.2020.5398	1.45	[1.41,1.5]	NA	NA	NA	NA	NA	NA	NA	NA	0.101	NA	NA	NA
PPM001386	PGS000667	PSS000612	PGP000127	Incident stroke	Age, sex, assessment center, genotyping batch, PCs (1-5) of ancestry	NA	33021622	10.1001/jamacardio.2020.5398	1.12	[1.04,1.19]	NA	NA	NA	NA	NA	NA	NA	NA	0.063	NA	NA	NA
PPM001387	PGS000667	PSS000610	PGP000127	Incident peripheral arterial disease	Age, sex, assessment center, genotyping batch, PCs (1-5) of ancestry	NA	33021622	10.1001/jamacardio.2020.5398	1.34	[1.26,1.42]	NA	NA	NA	NA	NA	NA	NA	NA	0.088	NA	NA	NA
PPM001388	PGS000667	PSS000611	PGP000127	Incident composite atherosclerotic cardiovascular disease	Age, sex, assessment center, genotyping batch, PCs (1-5) of ancestry, measured lipoprotein(a)	NA	33021622	10.1001/jamacardio.2020.5398	1.06	[1.01,1.11]	NA	NA	NA	NA	NA	NA	NA	NA	0.056	NA	NA	NA
PPM001389	PGS000667	PSS000609	PGP000127	Incident myocardial infarction	Age, sex, assessment center, genotyping batch, PCs (1-5) of ancestry, measured lipoprotein(a)	NA	33021622	10.1001/jamacardio.2020.5398	1.09	[1.01,1.17]	NA	NA	NA	NA	NA	NA	NA	NA	0.06	NA	NA	NA
PPM001390	PGS000667	PSS000607	PGP000127	Incident coronary artery disease	Age, sex, assessment center, genotyping batch, PCs (1-5) of ancestry, measured lipoprotein(a)	NA	33021622	10.1001/jamacardio.2020.5398	1.07	[1.0,1.14]	NA	NA	NA	NA	NA	NA	NA	NA	0.057	NA	NA	NA
PPM001391	PGS000667	PSS000610	PGP000127	Incident peripheral arterial disease	Age, sex, assessment center, genotyping batch, PCs (1-5) of ancestry, measured lipoprotein(a)	NA	33021622	10.1001/jamacardio.2020.5398	1.15	[1.02,1.28]	NA	NA	NA	NA	NA	NA	NA	NA	0.066	NA	NA	NA
PPM001392	PGS000667	PSS000606	PGP000127	Incident atherosclerotic cardiovascular disease in individuals with borderline-intermediate risk of atherosclerotic cardiovascular disease	QRISK3	NA	33021622	10.1001/jamacardio.2020.5398	NA	NA	NA	NA	NA	0.642	[0.634,0.649]	0.641	-0.0004	NA	NA	NA	0.129	0.128
PPM001393	PGS000667	PSS000606	PGP000127	Incident atherosclerotic cardiovascular disease in individuals with borderline-intermediate risk of atherosclerotic cardiovascular disease	QRISK3, measured lipoprotein(a)	NA	33021622	10.1001/jamacardio.2020.5398	NA	NA	NA	NA	NA	0.642	[0.635,0.649]	0.641	-0.0004	NA	NA	NA	0.129	0.128
PPM001394	PGS000667	PSS000605	PGP000127	Incident atherosclerotic cardiovascular disease in individuals with borderline-intermediate risk ofatherosclerotic cardiovascular disease	Pooled Cohort Equations	NA	33021622	10.1001/jamacardio.2020.5398	NA	NA	NA	NA	NA	0.611	[0.603,0.617]	0.611	-0.004	NA	NA	NA	0.106	0.106
PPM001395	PGS000667	PSS000605	PGP000127	Incident atherosclerotic cardiovascular disease in individuals with borderline-intermediate risk of atherosclerotic cardiovascular disease	Pooled Cohort Equations, measured lipoprotein(a)	NA	33021622	10.1001/jamacardio.2020.5398	NA	NA	NA	NA	NA	0.611	[0.603,0.617]	0.611	-0.004	NA	NA	NA	0.106	0.106
PPM001396	PGS000668	PSS000622	PGP000128	Alanine aminotransferase [U/L]	Age, sex, PCs(1-40)	NA	33462484	10.1038/s41588-020-00757-z	NA	NA	NA	NA	NA	NA	NA	NA	NA	RÂ² = 0.176460515757123, Spearman's Ï = 0.092	NA	NA	NA	NA
PPM001397	PGS000669	PSS000627	PGP000128	Albumin [g/L]	Age, sex, PCs(1-40)	NA	33462484	10.1038/s41588-020-00757-z	NA	NA	NA	NA	NA	NA	NA	NA	NA	RÂ² = 0.100809412291243, Spearman's Ï = 0.121	NA	NA	NA	NA
PPM001398	PGS000670	PSS000632	PGP000128	Alkaline phosphatase [U/L]	Age, sex, PCs(1-40)	NA	33462484	10.1038/s41588-020-00757-z	NA	NA	NA	NA	NA	NA	NA	NA	NA	RÂ² = 0.111307533673328, Spearman's Ï = 0.229	NA	NA	NA	NA
PPM001399	PGS000671	PSS000637	PGP000128	Apolipoprotein A [g/L]	Age, sex, PCs(1-40)	NA	33462484	10.1038/s41588-020-00757-z	NA	NA	NA	NA	NA	NA	NA	NA	NA	RÂ² = 0.148597602513417, Spearman's Ï = 0.213	NA	NA	NA	NA
PPM001400	PGS000672	PSS000642	PGP000128	Apolipoprotein B [g/L] (statin adjusted)	Age, sex, PCs(1-40)	NA	33462484	10.1038/s41588-020-00757-z	NA	NA	NA	NA	NA	NA	NA	NA	NA	RÂ² = 0.156863279944248, Spearman's Ï = 0.318	NA	NA	NA	NA
PPM001401	PGS000673	PSS000647	PGP000128	Aspartate aminotransferase [U/L]	Age, sex, PCs(1-40)	NA	33462484	10.1038/s41588-020-00757-z	NA	NA	NA	NA	NA	NA	NA	NA	NA	RÂ² = 0.103342187049798, Spearman's Ï = 0.103	NA	NA	NA	NA
PPM001402	PGS000674	PSS000617	PGP000128	AST to ALT ratio	Age, sex, PCs(1-40)	NA	33462484	10.1038/s41588-020-00757-z	NA	NA	NA	NA	NA	NA	NA	NA	NA	RÂ² = 0.100386001825906, Spearman's Ï = 0.108	NA	NA	NA	NA
PPM001403	PGS000675	PSS000652	PGP000128	C-reactive protein [mg/L]	Age, sex, PCs(1-40)	NA	33462484	10.1038/s41588-020-00757-z	NA	NA	NA	NA	NA	NA	NA	NA	NA	RÂ² = 0.0769077377429146, Spearman's Ï = 0.196	NA	NA	NA	NA
PPM001404	PGS000676	PSS000657	PGP000128	Calcium [mmol/L]	Age, sex, PCs(1-40)	NA	33462484	10.1038/s41588-020-00757-z	NA	NA	NA	NA	NA	NA	NA	NA	NA	RÂ² = 0.073490920218729, Spearman's Ï = 0.11	NA	NA	NA	NA
PPM001405	PGS000677	PSS000662	PGP000128	Cholesterol [mmol/L] (statin adjusted)	Age, sex, PCs(1-40)	NA	33462484	10.1038/s41588-020-00757-z	NA	NA	NA	NA	NA	NA	NA	NA	NA	RÂ² = 0.128200356090485, Spearman's Ï = 0.26	NA	NA	NA	NA
PPM001406	PGS000678	PSS000667	PGP000128	Creatinine [umol/L]	Age, sex, PCs(1-40)	NA	33462484	10.1038/s41588-020-00757-z	NA	NA	NA	NA	NA	NA	NA	NA	NA	RÂ² = 0.370509013602862, Spearman's Ï = 0.146	NA	NA	NA	NA
PPM001407	PGS000679	PSS000669	PGP000128	Creatinine in urine [umol/L]	Age, sex, PCs(1-40)	NA	33462484	10.1038/s41588-020-00757-z	NA	NA	NA	NA	NA	NA	NA	NA	NA	RÂ² = 0.111650470069087, Spearman's Ï = 0.035	NA	NA	NA	NA
PPM001408	PGS000680	PSS000677	PGP000128	Cystatin C [mg/L]	Age, sex, PCs(1-40)	NA	33462484	10.1038/s41588-020-00757-z	NA	NA	NA	NA	NA	NA	NA	NA	NA	RÂ² = 0.176974585878146, Spearman's Ï = 0.196	NA	NA	NA	NA
PPM001409	PGS000681	PSS000684	PGP000128	Direct bilirubin [umol/L]	Age, sex, PCs(1-40)	NA	33462484	10.1038/s41588-020-00757-z	NA	NA	NA	NA	NA	NA	NA	NA	NA	RÂ² = 0.279377992472057, Spearman's Ï = 0.469	NA	NA	NA	NA
PPM001410	PGS000682	PSS000805	PGP000128	eGFR [ml/min/1.73m2]	Age, sex, PCs(1-40)	NA	33462484	10.1038/s41588-020-00757-z	NA	NA	NA	NA	NA	NA	NA	NA	NA	RÂ² = 0.177685326279001, Spearman's Ï = 0.138	NA	NA	NA	NA
PPM001411	PGS000683	PSS000689	PGP000128	Gamma glutamyltransferase [U/L]	Age, sex, PCs(1-40)	NA	33462484	10.1038/s41588-020-00757-z	NA	NA	NA	NA	NA	NA	NA	NA	NA	RÂ² = 0.120989249905209, Spearman's Ï = 0.187	NA	NA	NA	NA
PPM001412	PGS000684	PSS000694	PGP000128	Glucose [mmol/L]	Age, sex, PCs(1-40)	NA	33462484	10.1038/s41588-020-00757-z	NA	NA	NA	NA	NA	NA	NA	NA	NA	RÂ² = 0.0516801661678606, Spearman's Ï = 0.059	NA	NA	NA	NA
PPM001413	PGS000685	PSS000704	PGP000128	HbA1c [mmol/mol]	Age, sex, PCs(1-40)	NA	33462484	10.1038/s41588-020-00757-z	NA	NA	NA	NA	NA	NA	NA	NA	NA	RÂ² = 0.0797439100170679, Spearman's Ï = 0.132	NA	NA	NA	NA
PPM001414	PGS000686	PSS000699	PGP000128	HDL cholesterol [mmol/L]	Age, sex, PCs(1-40)	NA	33462484	10.1038/s41588-020-00757-z	NA	NA	NA	NA	NA	NA	NA	NA	NA	RÂ² = 0.174871696432339, Spearman's Ï = 0.241	NA	NA	NA	NA
PPM001415	PGS000687	PSS000709	PGP000128	IGF-1 [nmol/L]	Age, sex, PCs(1-40)	NA	33462484	10.1038/s41588-020-00757-z	NA	NA	NA	NA	NA	NA	NA	NA	NA	RÂ² = 0.11454109489607, Spearman's Ï = 0.182	NA	NA	NA	NA
PPM001416	PGS000688	PSS000714	PGP000128	LDL cholesterol [mmol/L] (statin adjusted)	Age, sex, PCs(1-40)	NA	33462484	10.1038/s41588-020-00757-z	NA	NA	NA	NA	NA	NA	NA	NA	NA	RÂ² = 0.133565284196344, Spearman's Ï = 0.289	NA	NA	NA	NA
PPM001417	PGS000689	PSS000719	PGP000128	Lipoprotein A [nmol/L]	Age, sex, PCs(1-40)	NA	33462484	10.1038/s41588-020-00757-z	NA	NA	NA	NA	NA	NA	NA	NA	NA	RÂ² = 0.00769049049607241, Spearman's Ï = 0.058	NA	NA	NA	NA
PPM001418	PGS000690	PSS000724	PGP000128	Microalbumin in urine [mg/L]	Age, sex, PCs(1-40)	NA	33462484	10.1038/s41588-020-00757-z	NA	NA	NA	NA	NA	NA	NA	NA	NA	RÂ² = 0.0230725499821439, Spearman's Ï = 0.013	NA	NA	NA	NA
PPM001419	PGS000691	PSS000729	PGP000128	Non-albumin protein [g/L]	Age, sex, PCs(1-40)	NA	33462484	10.1038/s41588-020-00757-z	NA	NA	NA	NA	NA	NA	NA	NA	NA	RÂ² = 0.0714580979989309, Spearman's Ï = 0.16	NA	NA	NA	NA
PPM001420	PGS000692	PSS000734	PGP000128	Phosphate [mmol/L]	Age, sex, PCs(1-40)	NA	33462484	10.1038/s41588-020-00757-z	NA	NA	NA	NA	NA	NA	NA	NA	NA	RÂ² = 0.128269900827803, Spearman's Ï = 0.115	NA	NA	NA	NA
PPM001421	PGS000693	PSS000739	PGP000128	Potassium in urine [mmol/L]	Age, sex, PCs(1-40)	NA	33462484	10.1038/s41588-020-00757-z	NA	NA	NA	NA	NA	NA	NA	NA	NA	RÂ² = 0.0300106250641409, Spearman's Ï = 0.011	NA	NA	NA	NA
PPM001422	PGS000694	PSS000744	PGP000128	SHBG [nmol/L]	Age, sex, PCs(1-40)	NA	33462484	10.1038/s41588-020-00757-z	NA	NA	NA	NA	NA	NA	NA	NA	NA	RÂ² = 0.227076759752926, Spearman's Ï = 0.235	NA	NA	NA	NA
PPM001423	PGS000695	PSS000749	PGP000128	Sodium in urine [mmol/L]	Age, sex, PCs(1-40)	NA	33462484	10.1038/s41588-020-00757-z	NA	NA	NA	NA	NA	NA	NA	NA	NA	RÂ² = 0.045596254280801, Spearman's Ï = 0.029	NA	NA	NA	NA
PPM001424	PGS000696	PSS000757	PGP000128	Testosterone [nmol/L]	Age, sex, PCs(1-40)	NA	33462484	10.1038/s41588-020-00757-z	NA	NA	NA	NA	NA	NA	NA	NA	NA	RÂ² = 0.896593575055798, Spearman's Ï = 0.091	NA	NA	NA	NA
PPM001425	PGS000697	PSS000762	PGP000128	Total bilirubin [umol/L]	Age, sex, PCs(1-40)	NA	33462484	10.1038/s41588-020-00757-z	NA	NA	NA	NA	NA	NA	NA	NA	NA	RÂ² = 0.387493607515759, Spearman's Ï = 0.551	NA	NA	NA	NA
PPM001426	PGS000698	PSS000767	PGP000128	Total protein [g/L]	Age, sex, PCs(1-40)	NA	33462484	10.1038/s41588-020-00757-z	NA	NA	NA	NA	NA	NA	NA	NA	NA	RÂ² = 0.0436318990681743, Spearman's Ï = 0.144	NA	NA	NA	NA
PPM001427	PGS000699	PSS000772	PGP000128	Triglycerides [mmol/L]	Age, sex, PCs(1-40)	NA	33462484	10.1038/s41588-020-00757-z	NA	NA	NA	NA	NA	NA	NA	NA	NA	RÂ² = 0.106324997971374, Spearman's Ï = 0.169	NA	NA	NA	NA
PPM001428	PGS000700	PSS000777	PGP000128	Urate [umol/L]	Age, sex, PCs(1-40)	NA	33462484	10.1038/s41588-020-00757-z	NA	NA	NA	NA	NA	NA	NA	NA	NA	RÂ² = 0.295361800189895, Spearman's Ï = 0.24	NA	NA	NA	NA
PPM001429	PGS000701	PSS000782	PGP000128	Urea [mmol/L]	Age, sex, PCs(1-40)	NA	33462484	10.1038/s41588-020-00757-z	NA	NA	NA	NA	NA	NA	NA	NA	NA	RÂ² = 0.130353369788293, Spearman's Ï = 0.111	NA	NA	NA	NA
PPM001430	PGS000702	PSS000787	PGP000128	Vitamin D [nmol/L]	Age, sex, PCs(1-40)	NA	33462484	10.1038/s41588-020-00757-z	NA	NA	NA	NA	NA	NA	NA	NA	NA	RÂ² = 0.0920078037132644, Spearman's Ï = 0.055	NA	NA	NA	NA
PPM001431	PGS000668	PSS000623	PGP000128	Alanine aminotransferase [U/L]	Age, sex, PCs(1-40)	NA	33462484	10.1038/s41588-020-00757-z	NA	NA	NA	NA	NA	NA	NA	NA	NA	RÂ² = 0.156104391111524, Spearman's Ï = 0.145	NA	NA	NA	NA
PPM001432	PGS000669	PSS000628	PGP000128	Albumin [g/L]	Age, sex, PCs(1-40)	NA	33462484	10.1038/s41588-020-00757-z	NA	NA	NA	NA	NA	NA	NA	NA	NA	RÂ² = 0.0891633944806562, Spearman's Ï = 0.198	NA	NA	NA	NA
PPM001433	PGS000670	PSS000633	PGP000128	Alkaline phosphatase [U/L]	Age, sex, PCs(1-40)	NA	33462484	10.1038/s41588-020-00757-z	NA	NA	NA	NA	NA	NA	NA	NA	NA	RÂ² = 0.255492123396223, Spearman's Ï = 0.335	NA	NA	NA	NA
PPM001434	PGS000671	PSS000638	PGP000128	Apolipoprotein A [g/L]	Age, sex, PCs(1-40)	NA	33462484	10.1038/s41588-020-00757-z	NA	NA	NA	NA	NA	NA	NA	NA	NA	RÂ² = 0.320464344677971, Spearman's Ï = 0.329	NA	NA	NA	NA
PPM001435	PGS000672	PSS000643	PGP000128	Apolipoprotein B [g/L] (statin adjusted)	Age, sex, PCs(1-40)	NA	33462484	10.1038/s41588-020-00757-z	NA	NA	NA	NA	NA	NA	NA	NA	NA	RÂ² = 0.177486860387006, Spearman's Ï = 0.346	NA	NA	NA	NA
PPM001436	PGS000673	PSS000648	PGP000128	Aspartate aminotransferase [U/L]	Age, sex, PCs(1-40)	NA	33462484	10.1038/s41588-020-00757-z	NA	NA	NA	NA	NA	NA	NA	NA	NA	RÂ² = 0.0834308009230476, Spearman's Ï = 0.191	NA	NA	NA	NA
PPM001437	PGS000674	PSS000618	PGP000128	AST to ALT ratio	Age, sex, PCs(1-40)	NA	33462484	10.1038/s41588-020-00757-z	NA	NA	NA	NA	NA	NA	NA	NA	NA	Spearman's Ï = 0.14, RÂ² = 0.160030180865952	NA	NA	NA	NA
PPM001438	PGS000675	PSS000653	PGP000128	C-reactive protein [mg/L]	Age, sex, PCs(1-40)	NA	33462484	10.1038/s41588-020-00757-z	NA	NA	NA	NA	NA	NA	NA	NA	NA	RÂ² = 0.106592122541277, Spearman's Ï = 0.274	NA	NA	NA	NA
PPM001439	PGS000676	PSS000658	PGP000128	Calcium [mmol/L]	Age, sex, PCs(1-40)	NA	33462484	10.1038/s41588-020-00757-z	NA	NA	NA	NA	NA	NA	NA	NA	NA	RÂ² = 0.109426847534985, Spearman's Ï = 0.225	NA	NA	NA	NA
PPM001440	PGS000677	PSS000663	PGP000128	Cholesterol [mmol/L] (statin adjusted)	Age, sex, PCs(1-40)	NA	33462484	10.1038/s41588-020-00757-z	NA	NA	NA	NA	NA	NA	NA	NA	NA	RÂ² = 0.171866393614032, Spearman's Ï = 0.314	NA	NA	NA	NA
PPM001441	PGS000678	PSS000668	PGP000128	Creatinine [umol/L]	Age, sex, PCs(1-40)	NA	33462484	10.1038/s41588-020-00757-z	NA	NA	NA	NA	NA	NA	NA	NA	NA	RÂ² = 0.443142110300817, Spearman's Ï = 0.229	NA	NA	NA	NA
PPM001442	PGS000679	PSS000670	PGP000128	Creatinine in urine [umol/L]	Age, sex, PCs(1-40)	NA	33462484	10.1038/s41588-020-00757-z	NA	NA	NA	NA	NA	NA	NA	NA	NA	RÂ² = 0.165465362736535, Spearman's Ï = 0.049	NA	NA	NA	NA
PPM001443	PGS000680	PSS000678	PGP000128	Cystatin C [mg/L]	Age, sex, PCs(1-40)	NA	33462484	10.1038/s41588-020-00757-z	NA	NA	NA	NA	NA	NA	NA	NA	NA	RÂ² = 0.288534233194319, Spearman's Ï = 0.274	NA	NA	NA	NA
PPM001444	PGS000681	PSS000685	PGP000128	Direct bilirubin [umol/L]	Age, sex, PCs(1-40)	NA	33462484	10.1038/s41588-020-00757-z	NA	NA	NA	NA	NA	NA	NA	NA	NA	RÂ² = 0.157863278124773, Spearman's Ï = 0.291	NA	NA	NA	NA
PPM001445	PGS000682	PSS000806	PGP000128	eGFR [ml/min/1.73m2]	Age, sex, PCs(1-40)	NA	33462484	10.1038/s41588-020-00757-z	NA	NA	NA	NA	NA	NA	NA	NA	NA	RÂ² = 0.210544427740048, Spearman's Ï = 0.199	NA	NA	NA	NA
PPM001446	PGS000683	PSS000690	PGP000128	Gamma glutamyltransferase [U/L]	Age, sex, PCs(1-40)	NA	33462484	10.1038/s41588-020-00757-z	NA	NA	NA	NA	NA	NA	NA	NA	NA	RÂ² = 0.161312047663915, Spearman's Ï = 0.33	NA	NA	NA	NA
PPM001447	PGS000684	PSS000695	PGP000128	Glucose [mmol/L]	Age, sex, PCs(1-40)	NA	33462484	10.1038/s41588-020-00757-z	NA	NA	NA	NA	NA	NA	NA	NA	NA	RÂ² = 0.0821920112996106, Spearman's Ï = 0.178	NA	NA	NA	NA
PPM001448	PGS000685	PSS000705	PGP000128	HbA1c [mmol/mol]	Age, sex, PCs(1-40)	NA	33462484	10.1038/s41588-020-00757-z	NA	NA	NA	NA	NA	NA	NA	NA	NA	RÂ² = 0.169788053301034, Spearman's Ï = 0.285	NA	NA	NA	NA
PPM001449	PGS000686	PSS000700	PGP000128	HDL cholesterol [mmol/L]	Age, sex, PCs(1-40)	NA	33462484	10.1038/s41588-020-00757-z	NA	NA	NA	NA	NA	NA	NA	NA	NA	RÂ² = 0.314661415918418, Spearman's Ï = 0.326	NA	NA	NA	NA
PPM001450	PGS000687	PSS000710	PGP000128	IGF-1 [nmol/L]	Age, sex, PCs(1-40)	NA	33462484	10.1038/s41588-020-00757-z	NA	NA	NA	NA	NA	NA	NA	NA	NA	RÂ² = 0.177023107381331, Spearman's Ï = 0.258	NA	NA	NA	NA
PPM001451	PGS000688	PSS000715	PGP000128	LDL cholesterol [mmol/L] (statin adjusted)	Age, sex, PCs(1-40)	NA	33462484	10.1038/s41588-020-00757-z	NA	NA	NA	NA	NA	NA	NA	NA	NA	RÂ² = 0.139853331267345, Spearman's Ï = 0.301	NA	NA	NA	NA
PPM001452	PGS000689	PSS000720	PGP000128	Lipoprotein A [nmol/L]	Age, sex, PCs(1-40)	NA	33462484	10.1038/s41588-020-00757-z	NA	NA	NA	NA	NA	NA	NA	NA	NA	RÂ² = 0.0620152532471431, Spearman's Ï = 0.164	NA	NA	NA	NA
PPM001453	PGS000690	PSS000725	PGP000128	Microalbumin in urine [mg/L]	Age, sex, PCs(1-40)	NA	33462484	10.1038/s41588-020-00757-z	NA	NA	NA	NA	NA	NA	NA	NA	NA	RÂ² = 0.00102177557628062, Spearman's Ï = 0.098	NA	NA	NA	NA
PPM001454	PGS000691	PSS000730	PGP000128	Non-albumin protein [g/L]	Age, sex, PCs(1-40)	NA	33462484	10.1038/s41588-020-00757-z	NA	NA	NA	NA	NA	NA	NA	NA	NA	RÂ² = 0.0886033630911116, Spearman's Ï = 0.216	NA	NA	NA	NA
PPM001455	PGS000692	PSS000735	PGP000128	Phosphate [mmol/L]	Age, sex, PCs(1-40)	NA	33462484	10.1038/s41588-020-00757-z	NA	NA	NA	NA	NA	NA	NA	NA	NA	RÂ² = 0.202865889406992, Spearman's Ï = 0.222	NA	NA	NA	NA
PPM001456	PGS000693	PSS000740	PGP000128	Potassium in urine [mmol/L]	Age, sex, PCs(1-40)	NA	33462484	10.1038/s41588-020-00757-z	NA	NA	NA	NA	NA	NA	NA	NA	NA	RÂ² = 0.0185874911221417, Spearman's Ï = 0.038	NA	NA	NA	NA
PPM001457	PGS000694	PSS000745	PGP000128	SHBG [nmol/L]	Age, sex, PCs(1-40)	NA	33462484	10.1038/s41588-020-00757-z	NA	NA	NA	NA	NA	NA	NA	NA	NA	RÂ² = 0.318462868312524, Spearman's Ï = 0.311	NA	NA	NA	NA
PPM001458	PGS000695	PSS000750	PGP000128	Sodium in urine [mmol/L]	Age, sex, PCs(1-40)	NA	33462484	10.1038/s41588-020-00757-z	NA	NA	NA	NA	NA	NA	NA	NA	NA	RÂ² = 0.097433868718458, Spearman's Ï = 0.068	NA	NA	NA	NA
PPM001459	PGS000696	PSS000758	PGP000128	Testosterone [nmol/L]	Age, sex, PCs(1-40)	NA	33462484	10.1038/s41588-020-00757-z	NA	NA	NA	NA	NA	NA	NA	NA	NA	RÂ² = 0.913755657912725, Spearman's Ï = 0.115	NA	NA	NA	NA
PPM001460	PGS000697	PSS000763	PGP000128	Total bilirubin [umol/L]	Age, sex, PCs(1-40)	NA	33462484	10.1038/s41588-020-00757-z	NA	NA	NA	NA	NA	NA	NA	NA	NA	RÂ² = 0.215597420103951, Spearman's Ï = 0.347	NA	NA	NA	NA
PPM001461	PGS000698	PSS000768	PGP000128	Total protein [g/L]	Age, sex, PCs(1-40)	NA	33462484	10.1038/s41588-020-00757-z	NA	NA	NA	NA	NA	NA	NA	NA	NA	RÂ² = 0.0927473638720639, Spearman's Ï = 0.247	NA	NA	NA	NA
PPM001462	PGS000699	PSS000773	PGP000128	Triglycerides [mmol/L]	Age, sex, PCs(1-40)	NA	33462484	10.1038/s41588-020-00757-z	NA	NA	NA	NA	NA	NA	NA	NA	NA	RÂ² = 0.175701629041533, Spearman's Ï = 0.256	NA	NA	NA	NA
PPM001463	PGS000700	PSS000778	PGP000128	Urate [umol/L]	Age, sex, PCs(1-40)	NA	33462484	10.1038/s41588-020-00757-z	NA	NA	NA	NA	NA	NA	NA	NA	NA	RÂ² = 0.338048771903453, Spearman's Ï = 0.269	NA	NA	NA	NA
PPM001464	PGS000701	PSS000783	PGP000128	Urea [mmol/L]	Age, sex, PCs(1-40)	NA	33462484	10.1038/s41588-020-00757-z	NA	NA	NA	NA	NA	NA	NA	NA	NA	RÂ² = 0.128826675926116, Spearman's Ï = 0.147	NA	NA	NA	NA
PPM001465	PGS000702	PSS000788	PGP000128	Vitamin D [nmol/L]	Age, sex, PCs(1-40)	NA	33462484	10.1038/s41588-020-00757-z	NA	NA	NA	NA	NA	NA	NA	NA	NA	RÂ² = 0.11924842059065, Spearman's Ï = 0.095	NA	NA	NA	NA
PPM001466	PGS000668	PSS000624	PGP000128	Alanine aminotransferase [U/L]	Age, sex, PCs(1-40)	NA	33462484	10.1038/s41588-020-00757-z	NA	NA	NA	NA	NA	NA	NA	NA	NA	RÂ² = 0.20410125174989, Spearman's Ï = 0.22	NA	NA	NA	NA
PPM001467	PGS000669	PSS000629	PGP000128	Albumin [g/L]	Age, sex, PCs(1-40)	NA	33462484	10.1038/s41588-020-00757-z	NA	NA	NA	NA	NA	NA	NA	NA	NA	RÂ² = 0.132569495073124, Spearman's Ï = 0.25	NA	NA	NA	NA
PPM001468	PGS000670	PSS000634	PGP000128	Alkaline phosphatase [U/L]	Age, sex, PCs(1-40)	NA	33462484	10.1038/s41588-020-00757-z	NA	NA	NA	NA	NA	NA	NA	NA	NA	RÂ² = 0.290728771513759, Spearman's Ï = 0.449	NA	NA	NA	NA
PPM001469	PGS000671	PSS000639	PGP000128	Apolipoprotein A [g/L]	Age, sex, PCs(1-40)	NA	33462484	10.1038/s41588-020-00757-z	NA	NA	NA	NA	NA	NA	NA	NA	NA	RÂ² = 0.315038147304342, Spearman's Ï = 0.385	NA	NA	NA	NA
PPM001470	PGS000672	PSS000644	PGP000128	Apolipoprotein B [g/L] (statin adjusted)	Age, sex, PCs(1-40)	NA	33462484	10.1038/s41588-020-00757-z	NA	NA	NA	NA	NA	NA	NA	NA	NA	RÂ² = 0.298070051685039, Spearman's Ï = 0.467	NA	NA	NA	NA
PPM001471	PGS000673	PSS000649	PGP000128	Aspartate aminotransferase [U/L]	Age, sex, PCs(1-40)	NA	33462484	10.1038/s41588-020-00757-z	NA	NA	NA	NA	NA	NA	NA	NA	NA	RÂ² = 0.156402109342261, Spearman's Ï = 0.278	NA	NA	NA	NA
PPM001472	PGS000674	PSS000619	PGP000128	AST to ALT ratio	Age, sex, PCs(1-40)	NA	33462484	10.1038/s41588-020-00757-z	NA	NA	NA	NA	NA	NA	NA	NA	NA	RÂ² = 0.179132167279351, Spearman's Ï = 0.256	NA	NA	NA	NA
PPM001473	PGS000675	PSS000654	PGP000128	C-reactive protein [mg/L]	Age, sex, PCs(1-40)	NA	33462484	10.1038/s41588-020-00757-z	NA	NA	NA	NA	NA	NA	NA	NA	NA	RÂ² = 0.159541723996059, Spearman's Ï = 0.346	NA	NA	NA	NA
PPM001474	PGS000676	PSS000659	PGP000128	Calcium [mmol/L]	Age, sex, PCs(1-40)	NA	33462484	10.1038/s41588-020-00757-z	NA	NA	NA	NA	NA	NA	NA	NA	NA	RÂ² = 0.111963492566813, Spearman's Ï = 0.25	NA	NA	NA	NA
PPM001475	PGS000677	PSS000664	PGP000128	Cholesterol [mmol/L] (statin adjusted)	Age, sex, PCs(1-40)	NA	33462484	10.1038/s41588-020-00757-z	NA	NA	NA	NA	NA	NA	NA	NA	NA	RÂ² = 0.264234536633053, Spearman's Ï = 0.421	NA	NA	NA	NA
PPM001476	PGS000678	PSS000674	PGP000128	Creatinine [umol/L]	Age, sex, PCs(1-40)	NA	33462484	10.1038/s41588-020-00757-z	NA	NA	NA	NA	NA	NA	NA	NA	NA	RÂ² = 0.393896016275872, Spearman's Ï = 0.325	NA	NA	NA	NA
PPM001477	PGS000679	PSS000671	PGP000128	Creatinine in urine [umol/L]	Age, sex, PCs(1-40)	NA	33462484	10.1038/s41588-020-00757-z	NA	NA	NA	NA	NA	NA	NA	NA	NA	RÂ² = 0.161335099554832, Spearman's Ï = 0.068	NA	NA	NA	NA
PPM001478	PGS000680	PSS000679	PGP000128	Cystatin C [mg/L]	Age, sex, PCs(1-40)	NA	33462484	10.1038/s41588-020-00757-z	NA	NA	NA	NA	NA	NA	NA	NA	NA	Spearman's Ï = 0.391, RÂ² = 0.304975291966444	NA	NA	NA	NA
PPM001479	PGS000681	PSS000686	PGP000128	Direct bilirubin [umol/L]	Age, sex, PCs(1-40)	NA	33462484	10.1038/s41588-020-00757-z	NA	NA	NA	NA	NA	NA	NA	NA	NA	RÂ² = 0.330718615746217, Spearman's Ï = 0.453	NA	NA	NA	NA
PPM001480	PGS000682	PSS000807	PGP000128	eGFR [ml/min/1.73m2]	Age, sex, PCs(1-40)	NA	33462484	10.1038/s41588-020-00757-z	NA	NA	NA	NA	NA	NA	NA	NA	NA	RÂ² = 0.255382464280653, Spearman's Ï = 0.299	NA	NA	NA	NA
PPM001481	PGS000683	PSS000691	PGP000128	Gamma glutamyltransferase [U/L]	Age, sex, PCs(1-40)	NA	33462484	10.1038/s41588-020-00757-z	NA	NA	NA	NA	NA	NA	NA	NA	NA	RÂ² = 0.265545513006945, Spearman's Ï = 0.36	NA	NA	NA	NA
PPM001482	PGS000684	PSS000696	PGP000128	Glucose [mmol/L]	Age, sex, PCs(1-40)	NA	33462484	10.1038/s41588-020-00757-z	NA	NA	NA	NA	NA	NA	NA	NA	NA	RÂ² = 0.0696157323276494, Spearman's Ï = 0.242	NA	NA	NA	NA
PPM001483	PGS000685	PSS000706	PGP000128	HbA1c [mmol/mol]	Age, sex, PCs(1-40)	NA	33462484	10.1038/s41588-020-00757-z	NA	NA	NA	NA	NA	NA	NA	NA	NA	RÂ² = 0.1733456130626, Spearman's Ï = 0.367	NA	NA	NA	NA
PPM001484	PGS000686	PSS000701	PGP000128	HDL cholesterol [mmol/L]	Age, sex, PCs(1-40)	NA	33462484	10.1038/s41588-020-00757-z	NA	NA	NA	NA	NA	NA	NA	NA	NA	RÂ² = 0.36109086717392, Spearman's Ï = 0.422	NA	NA	NA	NA
PPM001485	PGS000687	PSS000711	PGP000128	IGF-1 [nmol/L]	Age, sex, PCs(1-40)	NA	33462484	10.1038/s41588-020-00757-z	NA	NA	NA	NA	NA	NA	NA	NA	NA	RÂ² = 0.223277472568652, Spearman's Ï = 0.362	NA	NA	NA	NA
PPM001486	PGS000688	PSS000716	PGP000128	LDL cholesterol [mmol/L] (statin adjusted)	Age, sex, PCs(1-40)	NA	33462484	10.1038/s41588-020-00757-z	NA	NA	NA	NA	NA	NA	NA	NA	NA	RÂ² = 0.264079350577697, Spearman's Ï = 0.436	NA	NA	NA	NA
PPM001487	PGS000689	PSS000721	PGP000128	Lipoprotein A [nmol/L]	Age, sex, PCs(1-40)	NA	33462484	10.1038/s41588-020-00757-z	NA	NA	NA	NA	NA	NA	NA	NA	NA	RÂ² = 0.485217398743663, Spearman's Ï = 0.663	NA	NA	NA	NA
PPM001488	PGS000690	PSS000726	PGP000128	Microalbumin in urine [mg/L]	Age, sex, PCs(1-40)	NA	33462484	10.1038/s41588-020-00757-z	NA	NA	NA	NA	NA	NA	NA	NA	NA	RÂ² = 0.0208637720340614, Spearman's Ï = 0.023	NA	NA	NA	NA
PPM001489	PGS000691	PSS000731	PGP000128	Non-albumin protein [g/L]	Age, sex, PCs(1-40)	NA	33462484	10.1038/s41588-020-00757-z	NA	NA	NA	NA	NA	NA	NA	NA	NA	RÂ² = 0.128391972631678, Spearman's Ï = 0.31	NA	NA	NA	NA
PPM001490	PGS000692	PSS000736	PGP000128	Phosphate [mmol/L]	Age, sex, PCs(1-40)	NA	33462484	10.1038/s41588-020-00757-z	NA	NA	NA	NA	NA	NA	NA	NA	NA	RÂ² = 0.226556794691121, Spearman's Ï = 0.253	NA	NA	NA	NA
PPM001491	PGS000693	PSS000741	PGP000128	Potassium in urine [mmol/L]	Age, sex, PCs(1-40)	NA	33462484	10.1038/s41588-020-00757-z	NA	NA	NA	NA	NA	NA	NA	NA	NA	RÂ² = 0.0484747811737585, Spearman's Ï = 0.036	NA	NA	NA	NA
PPM001492	PGS000694	PSS000746	PGP000128	SHBG [nmol/L]	Age, sex, PCs(1-40)	NA	33462484	10.1038/s41588-020-00757-z	NA	NA	NA	NA	NA	NA	NA	NA	NA	RÂ² = 0.355107641273401, Spearman's Ï = 0.384	NA	NA	NA	NA
PPM001493	PGS000695	PSS000751	PGP000128	Sodium in urine [mmol/L]	Age, sex, PCs(1-40)	NA	33462484	10.1038/s41588-020-00757-z	NA	NA	NA	NA	NA	NA	NA	NA	NA	RÂ² = 0.110268455472101, Spearman's Ï = 0.077	NA	NA	NA	NA
PPM001494	PGS000696	PSS000759	PGP000128	Testosterone [nmol/L]	Age, sex, PCs(1-40)	NA	33462484	10.1038/s41588-020-00757-z	NA	NA	NA	NA	NA	NA	NA	NA	NA	RÂ² = 0.904328235575044, Spearman's Ï = 0.169	NA	NA	NA	NA
PPM001495	PGS000697	PSS000764	PGP000128	Total bilirubin [umol/L]	Age, sex, PCs(1-40)	NA	33462484	10.1038/s41588-020-00757-z	NA	NA	NA	NA	NA	NA	NA	NA	NA	RÂ² = 0.426410533512673, Spearman's Ï = 0.523	NA	NA	NA	NA
PPM001496	PGS000698	PSS000769	PGP000128	Total protein [g/L]	Age, sex, PCs(1-40)	NA	33462484	10.1038/s41588-020-00757-z	NA	NA	NA	NA	NA	NA	NA	NA	NA	RÂ² = 0.116541100577733, Spearman's Ï = 0.282	NA	NA	NA	NA
PPM001497	PGS000699	PSS000774	PGP000128	Triglycerides [mmol/L]	Age, sex, PCs(1-40)	NA	33462484	10.1038/s41588-020-00757-z	NA	NA	NA	NA	NA	NA	NA	NA	NA	RÂ² = 0.231677461378061, Spearman's Ï = 0.339	NA	NA	NA	NA
PPM001498	PGS000700	PSS000779	PGP000128	Urate [umol/L]	Age, sex, PCs(1-40)	NA	33462484	10.1038/s41588-020-00757-z	NA	NA	NA	NA	NA	NA	NA	NA	NA	RÂ² = 0.42054160076964, Spearman's Ï = 0.361	NA	NA	NA	NA
PPM001499	PGS000701	PSS000784	PGP000128	Urea [mmol/L]	Age, sex, PCs(1-40)	NA	33462484	10.1038/s41588-020-00757-z	NA	NA	NA	NA	NA	NA	NA	NA	NA	RÂ² = 0.157718192712514, Spearman's Ï = 0.205	NA	NA	NA	NA
PPM001500	PGS000702	PSS000789	PGP000128	Vitamin D [nmol/L]	Age, sex, PCs(1-40)	NA	33462484	10.1038/s41588-020-00757-z	NA	NA	NA	NA	NA	NA	NA	NA	NA	RÂ² = 0.211713667227089, Spearman's Ï = 0.211	NA	NA	NA	NA
PPM001501	PGS000668	PSS000625	PGP000128	Alanine aminotransferase [U/L]	Age, sex, PCs(1-40)	NA	33462484	10.1038/s41588-020-00757-z	NA	NA	NA	NA	NA	NA	NA	NA	NA	RÂ² = 0.183042845156266, Spearman's Ï = 0.198	NA	NA	NA	NA
PPM001502	PGS000669	PSS000630	PGP000128	Albumin [g/L]	Age, sex, PCs(1-40)	NA	33462484	10.1038/s41588-020-00757-z	NA	NA	NA	NA	NA	NA	NA	NA	NA	RÂ² = 0.151577865126532, Spearman's Ï = 0.216	NA	NA	NA	NA
PPM001503	PGS000670	PSS000635	PGP000128	Alkaline phosphatase [U/L]	Age, sex, PCs(1-40)	NA	33462484	10.1038/s41588-020-00757-z	NA	NA	NA	NA	NA	NA	NA	NA	NA	RÂ² = 0.236722117652581, Spearman's Ï = 0.426	NA	NA	NA	NA
PPM001504	PGS000671	PSS000640	PGP000128	Apolipoprotein A [g/L]	Age, sex, PCs(1-40)	NA	33462484	10.1038/s41588-020-00757-z	NA	NA	NA	NA	NA	NA	NA	NA	NA	RÂ² = 0.292814828002442, Spearman's Ï = 0.358	NA	NA	NA	NA
PPM001505	PGS000672	PSS000645	PGP000128	Apolipoprotein B [g/L] (statin adjusted)	Age, sex, PCs(1-40)	NA	33462484	10.1038/s41588-020-00757-z	NA	NA	NA	NA	NA	NA	NA	NA	NA	RÂ² = 0.157142553426127, Spearman's Ï = 0.335	NA	NA	NA	NA
PPM001506	PGS000673	PSS000650	PGP000128	Aspartate aminotransferase [U/L]	Age, sex, PCs(1-40)	NA	33462484	10.1038/s41588-020-00757-z	NA	NA	NA	NA	NA	NA	NA	NA	NA	RÂ² = 0.112619449790989, Spearman's Ï = 0.243	NA	NA	NA	NA
PPM001507	PGS000674	PSS000620	PGP000128	AST to ALT ratio	Age, sex, PCs(1-40)	NA	33462484	10.1038/s41588-020-00757-z	NA	NA	NA	NA	NA	NA	NA	NA	NA	RÂ² = 0.163375715032705, Spearman's Ï = 0.204	NA	NA	NA	NA
PPM001508	PGS000675	PSS000655	PGP000128	C-reactive protein [mg/L]	Age, sex, PCs(1-40)	NA	33462484	10.1038/s41588-020-00757-z	NA	NA	NA	NA	NA	NA	NA	NA	NA	RÂ² = 0.135619000114069, Spearman's Ï = 0.315	NA	NA	NA	NA
PPM001509	PGS000676	PSS000660	PGP000128	Calcium [mmol/L]	Age, sex, PCs(1-40)	NA	33462484	10.1038/s41588-020-00757-z	NA	NA	NA	NA	NA	NA	NA	NA	NA	RÂ² = 0.0961010828919384, Spearman's Ï = 0.226	NA	NA	NA	NA
PPM001510	PGS000677	PSS000665	PGP000128	Cholesterol [mmol/L] (statin adjusted)	Age, sex, PCs(1-40)	NA	33462484	10.1038/s41588-020-00757-z	NA	NA	NA	NA	NA	NA	NA	NA	NA	RÂ² = 0.126604163164668, Spearman's Ï = 0.3	NA	NA	NA	NA
PPM001511	PGS000678	PSS000675	PGP000128	Creatinine [umol/L]	Age, sex, PCs(1-40)	NA	33462484	10.1038/s41588-020-00757-z	NA	NA	NA	NA	NA	NA	NA	NA	NA	RÂ² = 0.40587093834484, Spearman's Ï = 0.283	NA	NA	NA	NA
PPM001512	PGS000679	PSS000672	PGP000128	Creatinine in urine [umol/L]	Age, sex, PCs(1-40)	NA	33462484	10.1038/s41588-020-00757-z	NA	NA	NA	NA	NA	NA	NA	NA	NA	RÂ² = 0.1658488053984, Spearman's Ï = 0.056	NA	NA	NA	NA
PPM001513	PGS000680	PSS000680	PGP000128	Cystatin C [mg/L]	Age, sex, PCs(1-40)	NA	33462484	10.1038/s41588-020-00757-z	NA	NA	NA	NA	NA	NA	NA	NA	NA	RÂ² = 0.267419697658627, Spearman's Ï = 0.323	NA	NA	NA	NA
PPM001514	PGS000681	PSS000687	PGP000128	Direct bilirubin [umol/L]	Age, sex, PCs(1-40)	NA	33462484	10.1038/s41588-020-00757-z	NA	NA	NA	NA	NA	NA	NA	NA	NA	RÂ² = 0.301502159339865, Spearman's Ï = 0.452	NA	NA	NA	NA
PPM001515	PGS000682	PSS000808	PGP000128	eGFR [ml/min/1.73m2]	Age, sex, PCs(1-40)	NA	33462484	10.1038/s41588-020-00757-z	NA	NA	NA	NA	NA	NA	NA	NA	NA	RÂ² = 0.231817048305521, Spearman's Ï = 0.252	NA	NA	NA	NA
PPM001516	PGS000683	PSS000692	PGP000128	Gamma glutamyltransferase [U/L]	Age, sex, PCs(1-40)	NA	33462484	10.1038/s41588-020-00757-z	NA	NA	NA	NA	NA	NA	NA	NA	NA	RÂ² = 0.200716520431697, Spearman's Ï = 0.338	NA	NA	NA	NA
PPM001517	PGS000684	PSS000697	PGP000128	Glucose [mmol/L]	Age, sex, PCs(1-40)	NA	33462484	10.1038/s41588-020-00757-z	NA	NA	NA	NA	NA	NA	NA	NA	NA	RÂ² = 0.0559932587424636, Spearman's Ï = 0.227	NA	NA	NA	NA
PPM001518	PGS000685	PSS000707	PGP000128	HbA1c [mmol/mol]	Age, sex, PCs(1-40)	NA	33462484	10.1038/s41588-020-00757-z	NA	NA	NA	NA	NA	NA	NA	NA	NA	RÂ² = 0.127430335493522, Spearman's Ï = 0.268	NA	NA	NA	NA
PPM001519	PGS000686	PSS000702	PGP000128	HDL cholesterol [mmol/L]	Age, sex, PCs(1-40)	NA	33462484	10.1038/s41588-020-00757-z	NA	NA	NA	NA	NA	NA	NA	NA	NA	Spearman's Ï = 0.39, RÂ² = 0.303750704850505	NA	NA	NA	NA
PPM001520	PGS000687	PSS000712	PGP000128	IGF-1 [nmol/L]	Age, sex, PCs(1-40)	NA	33462484	10.1038/s41588-020-00757-z	NA	NA	NA	NA	NA	NA	NA	NA	NA	RÂ² = 0.202123468435616, Spearman's Ï = 0.313	NA	NA	NA	NA
PPM001521	PGS000688	PSS000717	PGP000128	LDL cholesterol [mmol/L] (statin adjusted)	Age, sex, PCs(1-40)	NA	33462484	10.1038/s41588-020-00757-z	NA	NA	NA	NA	NA	NA	NA	NA	NA	RÂ² = 0.112171891203159, Spearman's Ï = 0.289	NA	NA	NA	NA
PPM001522	PGS000689	PSS000722	PGP000128	Lipoprotein A [nmol/L]	Age, sex, PCs(1-40)	NA	33462484	10.1038/s41588-020-00757-z	NA	NA	NA	NA	NA	NA	NA	NA	NA	RÂ² = 0.166677984149077, Spearman's Ï = 0.375	NA	NA	NA	NA
PPM001523	PGS000690	PSS000727	PGP000128	Microalbumin in urine [mg/L]	Age, sex, PCs(1-40)	NA	33462484	10.1038/s41588-020-00757-z	NA	NA	NA	NA	NA	NA	NA	NA	NA	RÂ² = 0.0267704721595136, Spearman's Ï = 0.053	NA	NA	NA	NA
PPM001524	PGS000691	PSS000732	PGP000128	Non-albumin protein [g/L]	Age, sex, PCs(1-40)	NA	33462484	10.1038/s41588-020-00757-z	NA	NA	NA	NA	NA	NA	NA	NA	NA	RÂ² = 0.151578412277871, Spearman's Ï = 0.292	NA	NA	NA	NA
PPM001525	PGS000692	PSS000737	PGP000128	Phosphate [mmol/L]	Age, sex, PCs(1-40)	NA	33462484	10.1038/s41588-020-00757-z	NA	NA	NA	NA	NA	NA	NA	NA	NA	RÂ² = 0.209616016162619, Spearman's Ï = 0.226	NA	NA	NA	NA
PPM001526	PGS000693	PSS000742	PGP000128	Potassium in urine [mmol/L]	Age, sex, PCs(1-40)	NA	33462484	10.1038/s41588-020-00757-z	NA	NA	NA	NA	NA	NA	NA	NA	NA	RÂ² = 0.0603480999918175, Spearman's Ï = 0.027	NA	NA	NA	NA
PPM001527	PGS000694	PSS000747	PGP000128	SHBG [nmol/L]	Age, sex, PCs(1-40)	NA	33462484	10.1038/s41588-020-00757-z	NA	NA	NA	NA	NA	NA	NA	NA	NA	RÂ² = 0.280787527179497, Spearman's Ï = 0.326	NA	NA	NA	NA
PPM001528	PGS000695	PSS000752	PGP000128	Sodium in urine [mmol/L]	Age, sex, PCs(1-40)	NA	33462484	10.1038/s41588-020-00757-z	NA	NA	NA	NA	NA	NA	NA	NA	NA	RÂ² = 0.0660499790636193, Spearman's Ï = 0.059	NA	NA	NA	NA
PPM001529	PGS000696	PSS000760	PGP000128	Testosterone [nmol/L]	Age, sex, PCs(1-40)	NA	33462484	10.1038/s41588-020-00757-z	NA	NA	NA	NA	NA	NA	NA	NA	NA	RÂ² = 0.899833775500649, Spearman's Ï = 0.149	NA	NA	NA	NA
PPM001530	PGS000697	PSS000765	PGP000128	Total bilirubin [umol/L]	Age, sex, PCs(1-40)	NA	33462484	10.1038/s41588-020-00757-z	NA	NA	NA	NA	NA	NA	NA	NA	NA	RÂ² = 0.436933192277893, Spearman's Ï = 0.548	NA	NA	NA	NA
PPM001531	PGS000698	PSS000770	PGP000128	Total protein [g/L]	Age, sex, PCs(1-40)	NA	33462484	10.1038/s41588-020-00757-z	NA	NA	NA	NA	NA	NA	NA	NA	NA	RÂ² = 0.105224124304981, Spearman's Ï = 0.258	NA	NA	NA	NA
PPM001532	PGS000699	PSS000775	PGP000128	Triglycerides [mmol/L]	Age, sex, PCs(1-40)	NA	33462484	10.1038/s41588-020-00757-z	NA	NA	NA	NA	NA	NA	NA	NA	NA	RÂ² = 0.161872417464934, Spearman's Ï = 0.317	NA	NA	NA	NA
PPM001533	PGS000700	PSS000780	PGP000128	Urate [umol/L]	Age, sex, PCs(1-40)	NA	33462484	10.1038/s41588-020-00757-z	NA	NA	NA	NA	NA	NA	NA	NA	NA	RÂ² = 0.324675262438759, Spearman's Ï = 0.308	NA	NA	NA	NA
PPM001534	PGS000701	PSS000785	PGP000128	Urea [mmol/L]	Age, sex, PCs(1-40)	NA	33462484	10.1038/s41588-020-00757-z	NA	NA	NA	NA	NA	NA	NA	NA	NA	RÂ² = 0.155558895079137, Spearman's Ï = 0.174	NA	NA	NA	NA
PPM001535	PGS000702	PSS000790	PGP000128	Vitamin D [nmol/L]	Age, sex, PCs(1-40)	NA	33462484	10.1038/s41588-020-00757-z	NA	NA	NA	NA	NA	NA	NA	NA	NA	RÂ² = 0.0769509883030694, Spearman's Ï = 0.08	NA	NA	NA	NA
PPM001536	PGS000668	PSS000626	PGP000128	Alanine aminotransferase [U/L]	Age, sex, PCs(1-40)	NA	33462484	10.1038/s41588-020-00757-z	NA	NA	NA	NA	NA	NA	NA	NA	NA	RÂ² = 0.191649807231942, Spearman's Ï = 0.244	NA	NA	NA	NA
PPM001537	PGS000669	PSS000631	PGP000128	Albumin [g/L]	Age, sex, PCs(1-40)	NA	33462484	10.1038/s41588-020-00757-z	NA	NA	NA	NA	NA	NA	NA	NA	NA	RÂ² = 0.13054355148524, Spearman's Ï = 0.262	NA	NA	NA	NA
PPM001538	PGS000670	PSS000636	PGP000128	Alkaline phosphatase [U/L]	Age, sex, PCs(1-40)	NA	33462484	10.1038/s41588-020-00757-z	NA	NA	NA	NA	NA	NA	NA	NA	NA	RÂ² = 0.272964836778155, Spearman's Ï = 0.47	NA	NA	NA	NA
PPM001539	PGS000671	PSS000641	PGP000128	Apolipoprotein A [g/L]	Age, sex, PCs(1-40)	NA	33462484	10.1038/s41588-020-00757-z	NA	NA	NA	NA	NA	NA	NA	NA	NA	RÂ² = 0.305086596852221, Spearman's Ï = 0.398	NA	NA	NA	NA
PPM001540	PGS000672	PSS000646	PGP000128	Apolipoprotein B [g/L] (statin adjusted)	Age, sex, PCs(1-40)	NA	33462484	10.1038/s41588-020-00757-z	NA	NA	NA	NA	NA	NA	NA	NA	NA	RÂ² = 0.301820386673173, Spearman's Ï = 0.483	NA	NA	NA	NA
PPM001541	PGS000673	PSS000651	PGP000128	Aspartate aminotransferase [U/L]	Age, sex, PCs(1-40)	NA	33462484	10.1038/s41588-020-00757-z	NA	NA	NA	NA	NA	NA	NA	NA	NA	RÂ² = 0.149295520178849, Spearman's Ï = 0.285	NA	NA	NA	NA
PPM001542	PGS000674	PSS000621	PGP000128	AST to ALT ratio	Age, sex, PCs(1-40)	NA	33462484	10.1038/s41588-020-00757-z	NA	NA	NA	NA	NA	NA	NA	NA	NA	RÂ² = 0.16732502129406, Spearman's Ï = 0.272	NA	NA	NA	NA
PPM001543	PGS000675	PSS000656	PGP000128	C-reactive protein [mg/L]	Age, sex, PCs(1-40)	NA	33462484	10.1038/s41588-020-00757-z	NA	NA	NA	NA	NA	NA	NA	NA	NA	RÂ² = 0.147858487132524, Spearman's Ï = 0.353	NA	NA	NA	NA
PPM001544	PGS000676	PSS000661	PGP000128	Calcium [mmol/L]	Age, sex, PCs(1-40)	NA	33462484	10.1038/s41588-020-00757-z	NA	NA	NA	NA	NA	NA	NA	NA	NA	RÂ² = 0.114971614885267, Spearman's Ï = 0.26	NA	NA	NA	NA
PPM001545	PGS000677	PSS000666	PGP000128	Cholesterol [mmol/L] (statin adjusted)	Age, sex, PCs(1-40)	NA	33462484	10.1038/s41588-020-00757-z	NA	NA	NA	NA	NA	NA	NA	NA	NA	RÂ² = 0.263948282142693, Spearman's Ï = 0.429	NA	NA	NA	NA
PPM001546	PGS000678	PSS000676	PGP000128	Creatinine [umol/L]	Age, sex, PCs(1-40)	NA	33462484	10.1038/s41588-020-00757-z	NA	NA	NA	NA	NA	NA	NA	NA	NA	RÂ² = 0.415648139793594, Spearman's Ï = 0.337	NA	NA	NA	NA
PPM001547	PGS000679	PSS000673	PGP000128	Creatinine in urine [umol/L]	Age, sex, PCs(1-40)	NA	33462484	10.1038/s41588-020-00757-z	NA	NA	NA	NA	NA	NA	NA	NA	NA	RÂ² = 0.149188449031017, Spearman's Ï = 0.077	NA	NA	NA	NA
PPM001548	PGS000680	PSS000681	PGP000128	Cystatin C [mg/L]	Age, sex, PCs(1-40)	NA	33462484	10.1038/s41588-020-00757-z	NA	NA	NA	NA	NA	NA	NA	NA	NA	RÂ² = 0.295089491900245, Spearman's Ï = 0.405	NA	NA	NA	NA
PPM001549	PGS000681	PSS000688	PGP000128	Direct bilirubin [umol/L]	Age, sex, PCs(1-40)	NA	33462484	10.1038/s41588-020-00757-z	NA	NA	NA	NA	NA	NA	NA	NA	NA	RÂ² = 0.342941103422215, Spearman's Ï = 0.46	NA	NA	NA	NA
PPM001550	PGS000682	PSS000809	PGP000128	eGFR [ml/min/1.73m2]	Age, sex, PCs(1-40)	NA	33462484	10.1038/s41588-020-00757-z	NA	NA	NA	NA	NA	NA	NA	NA	NA	RÂ² = 0.24611474219234, Spearman's Ï = 0.313	NA	NA	NA	NA
PPM001551	PGS000683	PSS000693	PGP000128	Gamma glutamyltransferase [U/L]	Age, sex, PCs(1-40)	NA	33462484	10.1038/s41588-020-00757-z	NA	NA	NA	NA	NA	NA	NA	NA	NA	RÂ² = 0.247646927122149, Spearman's Ï = 0.375	NA	NA	NA	NA
PPM001552	PGS000684	PSS000698	PGP000128	Glucose [mmol/L]	Age, sex, PCs(1-40)	NA	33462484	10.1038/s41588-020-00757-z	NA	NA	NA	NA	NA	NA	NA	NA	NA	RÂ² = 0.0696633857200855, Spearman's Ï = 0.214	NA	NA	NA	NA
PPM001553	PGS000685	PSS000708	PGP000128	HbA1c [mmol/mol]	Age, sex, PCs(1-40)	NA	33462484	10.1038/s41588-020-00757-z	NA	NA	NA	NA	NA	NA	NA	NA	NA	RÂ² = 0.163808011012122, Spearman's Ï = 0.375	NA	NA	NA	NA
PPM001554	PGS000686	PSS000703	PGP000128	HDL cholesterol [mmol/L]	Age, sex, PCs(1-40)	NA	33462484	10.1038/s41588-020-00757-z	NA	NA	NA	NA	NA	NA	NA	NA	NA	RÂ² = 0.356478738859173, Spearman's Ï = 0.438	NA	NA	NA	NA
PPM001555	PGS000687	PSS000713	PGP000128	IGF-1 [nmol/L]	Age, sex, PCs(1-40)	NA	33462484	10.1038/s41588-020-00757-z	NA	NA	NA	NA	NA	NA	NA	NA	NA	RÂ² = 0.204338086999658, Spearman's Ï = 0.369	NA	NA	NA	NA
PPM001556	PGS000688	PSS000718	PGP000128	LDL cholesterol [mmol/L] (statin adjusted)	Age, sex, PCs(1-40)	NA	33462484	10.1038/s41588-020-00757-z	NA	NA	NA	NA	NA	NA	NA	NA	NA	RÂ² = 0.264094980227126, Spearman's Ï = 0.446	NA	NA	NA	NA
PPM001557	PGS000689	PSS000723	PGP000128	Lipoprotein A [nmol/L]	Age, sex, PCs(1-40)	NA	33462484	10.1038/s41588-020-00757-z	NA	NA	NA	NA	NA	NA	NA	NA	NA	RÂ² = 0.51647606197692, Spearman's Ï = 0.692	NA	NA	NA	NA
PPM001558	PGS000690	PSS000728	PGP000128	Microalbumin in urine [mg/L]	Age, sex, PCs(1-40)	NA	33462484	10.1038/s41588-020-00757-z	NA	NA	NA	NA	NA	NA	NA	NA	NA	RÂ² = 0.020065329981917, Spearman's Ï = 0.021	NA	NA	NA	NA
PPM001559	PGS000691	PSS000733	PGP000128	Non-albumin protein [g/L]	Age, sex, PCs(1-40)	NA	33462484	10.1038/s41588-020-00757-z	NA	NA	NA	NA	NA	NA	NA	NA	NA	RÂ² = 0.123212325790227, Spearman's Ï = 0.311	NA	NA	NA	NA
PPM001560	PGS000692	PSS000738	PGP000128	Phosphate [mmol/L]	Age, sex, PCs(1-40)	NA	33462484	10.1038/s41588-020-00757-z	NA	NA	NA	NA	NA	NA	NA	NA	NA	Spearman's Ï = 0.255, RÂ² = 0.237534678706786	NA	NA	NA	NA
PPM001561	PGS000693	PSS000743	PGP000128	Potassium in urine [mmol/L]	Age, sex, PCs(1-40)	NA	33462484	10.1038/s41588-020-00757-z	NA	NA	NA	NA	NA	NA	NA	NA	NA	RÂ² = 0.047266203387985, Spearman's Ï = 0.042	NA	NA	NA	NA
PPM001562	PGS000694	PSS000748	PGP000128	SHBG [nmol/L]	Age, sex, PCs(1-40)	NA	33462484	10.1038/s41588-020-00757-z	NA	NA	NA	NA	NA	NA	NA	NA	NA	RÂ² = 0.345758048494689, Spearman's Ï = 0.414	NA	NA	NA	NA
PPM001563	PGS000695	PSS000753	PGP000128	Sodium in urine [mmol/L]	Age, sex, PCs(1-40)	NA	33462484	10.1038/s41588-020-00757-z	NA	NA	NA	NA	NA	NA	NA	NA	NA	RÂ² = 0.0988304191782245, Spearman's Ï = 0.09	NA	NA	NA	NA
PPM001564	PGS000696	PSS000761	PGP000128	Testosterone [nmol/L]	Age, sex, PCs(1-40)	NA	33462484	10.1038/s41588-020-00757-z	NA	NA	NA	NA	NA	NA	NA	NA	NA	RÂ² = 0.905497642055766, Spearman's Ï = 0.175	NA	NA	NA	NA
PPM001565	PGS000697	PSS000766	PGP000128	Total bilirubin [umol/L]	Age, sex, PCs(1-40)	NA	33462484	10.1038/s41588-020-00757-z	NA	NA	NA	NA	NA	NA	NA	NA	NA	RÂ² = 0.443772793081519, Spearman's Ï = 0.533	NA	NA	NA	NA
PPM001566	PGS000698	PSS000771	PGP000128	Total protein [g/L]	Age, sex, PCs(1-40)	NA	33462484	10.1038/s41588-020-00757-z	NA	NA	NA	NA	NA	NA	NA	NA	NA	RÂ² = 0.112178295700246, Spearman's Ï = 0.284	NA	NA	NA	NA
PPM001567	PGS000699	PSS000776	PGP000128	Triglycerides [mmol/L]	Age, sex, PCs(1-40)	NA	33462484	10.1038/s41588-020-00757-z	NA	NA	NA	NA	NA	NA	NA	NA	NA	RÂ² = 0.223443010294121, Spearman's Ï = 0.352	NA	NA	NA	NA
PPM001568	PGS000700	PSS000781	PGP000128	Urate [umol/L]	Age, sex, PCs(1-40)	NA	33462484	10.1038/s41588-020-00757-z	NA	NA	NA	NA	NA	NA	NA	NA	NA	RÂ² = 0.396599884664497, Spearman's Ï = 0.378	NA	NA	NA	NA
PPM001569	PGS000701	PSS000786	PGP000128	Urea [mmol/L]	Age, sex, PCs(1-40)	NA	33462484	10.1038/s41588-020-00757-z	NA	NA	NA	NA	NA	NA	NA	NA	NA	RÂ² = 0.152140052661992, Spearman's Ï = 0.223	NA	NA	NA	NA
PPM001570	PGS000702	PSS000791	PGP000128	Vitamin D [nmol/L]	Age, sex, PCs(1-40)	NA	33462484	10.1038/s41588-020-00757-z	NA	NA	NA	NA	NA	NA	NA	NA	NA	RÂ² = 0.228555734344021, Spearman's Ï = 0.226	NA	NA	NA	NA
PPM001571	PGS000694	PSS000830	PGP000128	SHBG [nmol/L]	Age, sex	NA	33462484	10.1038/s41588-020-00757-z	NA	NA	NA	NA	NA	NA	NA	NA	NA	Spearman's Ï = 0.19	NA	NA	NA	NA
PPM001572	PGS000696	PSS000831	PGP000128	Testosterone [nmol/L]	Age, sex	NA	33462484	10.1038/s41588-020-00757-z	NA	NA	NA	NA	NA	NA	NA	NA	NA	Spearman's Ï = 0.104	NA	NA	NA	NA
PPM001573	PGS000677	PSS000797	PGP000128	Cholesterol [mmol/L] (statin adjusted)	Age, sex	NA	33462484	10.1038/s41588-020-00757-z	NA	NA	NA	NA	NA	NA	NA	NA	NA	Spearman's Ï = 0.184	NA	NA	NA	NA
PPM001574	PGS000677	PSS000798	PGP000128	Cholesterol [mmol/L] (statin adjusted)	Age, sex	NA	33462484	10.1038/s41588-020-00757-z	NA	NA	NA	NA	NA	NA	NA	NA	NA	Spearman's Ï = 0.173	NA	NA	NA	NA
PPM001575	PGS000688	PSS000824	PGP000128	LDL cholesterol [mmol/L] (statin adjusted)	Age, sex	NA	33462484	10.1038/s41588-020-00757-z	NA	NA	NA	NA	NA	NA	NA	NA	NA	Spearman's Ï = 0.159	NA	NA	NA	NA
PPM001576	PGS000688	PSS000825	PGP000128	LDL cholesterol [mmol/L] (statin adjusted)	Age, sex	NA	33462484	10.1038/s41588-020-00757-z	NA	NA	NA	NA	NA	NA	NA	NA	NA	Spearman's Ï = 0.138	NA	NA	NA	NA
PPM001577	PGS000686	PSS000818	PGP000128	HDL cholesterol [mmol/L]	Age, sex	NA	33462484	10.1038/s41588-020-00757-z	NA	NA	NA	NA	NA	NA	NA	NA	NA	Spearman's Ï = 0.301	NA	NA	NA	NA
PPM001578	PGS000686	PSS000819	PGP000128	HDL cholesterol [mmol/L]	Age, sex	NA	33462484	10.1038/s41588-020-00757-z	NA	NA	NA	NA	NA	NA	NA	NA	NA	Spearman's Ï = 0.305	NA	NA	NA	NA
PPM001579	PGS000678	PSS000800	PGP000128	Creatinine [umol/L]	Age, sex	NA	33462484	10.1038/s41588-020-00757-z	NA	NA	NA	NA	NA	NA	NA	NA	NA	Spearman's Ï = 0.24	NA	NA	NA	NA
PPM001580	PGS000671	PSS000795	PGP000128	Apolipoprotein A [g/L]	Age, sex	NA	33462484	10.1038/s41588-020-00757-z	NA	NA	NA	NA	NA	NA	NA	NA	NA	Spearman's Ï = 0.241	NA	NA	NA	NA
PPM001581	PGS000699	PSS000832	PGP000128	Triglycerides [mmol/L]	Age, sex	NA	33462484	10.1038/s41588-020-00757-z	NA	NA	NA	NA	NA	NA	NA	NA	NA	Spearman's Ï = 0.258	NA	NA	NA	NA
PPM001582	PGS000699	PSS000833	PGP000128	Triglycerides [mmol/L]	Age, sex	NA	33462484	10.1038/s41588-020-00757-z	NA	NA	NA	NA	NA	NA	NA	NA	NA	Spearman's Ï = 0.29	NA	NA	NA	NA
PPM001583	PGS000684	PSS000813	PGP000128	Glucose [mmol/L]	Age, sex	NA	33462484	10.1038/s41588-020-00757-z	NA	NA	NA	NA	NA	NA	NA	NA	NA	Spearman's Ï = 0.132	NA	NA	NA	NA
PPM001584	PGS000684	PSS000814	PGP000128	Glucose [mmol/L]	Age, sex	NA	33462484	10.1038/s41588-020-00757-z	NA	NA	NA	NA	NA	NA	NA	NA	NA	Spearman's Ï = 0.135	NA	NA	NA	NA
PPM001585	PGS000685	PSS000817	PGP000128	HbA1c [mmol/mol]	Age, sex	NA	33462484	10.1038/s41588-020-00757-z	NA	NA	NA	NA	NA	NA	NA	NA	NA	Spearman's Ï = 0.217	NA	NA	NA	NA
PPM001586	PGS000702	PSS000803	PGP000128	Vitamin D [nmol/L]	Age, sex	NA	33462484	10.1038/s41588-020-00757-z	NA	NA	NA	NA	NA	NA	NA	NA	NA	Spearman's Ï = 0.137	NA	NA	NA	NA
PPM001587	PGS000692	PSS000828	PGP000128	Phosphate [mmol/L]	Age, sex	NA	33462484	10.1038/s41588-020-00757-z	NA	NA	NA	NA	NA	NA	NA	NA	NA	Spearman's Ï = 0.248	NA	NA	NA	NA
PPM001588	PGS000695	PSS000836	PGP000128	Sodium in urine [mmol/L]	Age, sex	NA	33462484	10.1038/s41588-020-00757-z	NA	NA	NA	NA	NA	NA	NA	NA	NA	Spearman's Ï = 0.059	NA	NA	NA	NA
PPM001589	PGS000693	PSS000835	PGP000128	Potassium in urine [mmol/L]	Age, sex	NA	33462484	10.1038/s41588-020-00757-z	NA	NA	NA	NA	NA	NA	NA	NA	NA	Spearman's Ï = 0.065	NA	NA	NA	NA
PPM001590	PGS000676	PSS000796	PGP000128	Calcium [mmol/L]	Age, sex	NA	33462484	10.1038/s41588-020-00757-z	NA	NA	NA	NA	NA	NA	NA	NA	NA	Spearman's Ï = 0.202	NA	NA	NA	NA
PPM001591	PGS000680	PSS000802	PGP000128	Cystatin C [mg/L]	Age, sex	NA	33462484	10.1038/s41588-020-00757-z	NA	NA	NA	NA	NA	NA	NA	NA	NA	Spearman's Ï = 0.255	NA	NA	NA	NA
PPM001592	PGS000682	PSS000810	PGP000128	eGFR [ml/min/1.73m2]	Age, sex	NA	33462484	10.1038/s41588-020-00757-z	NA	NA	NA	NA	NA	NA	NA	NA	NA	Spearman's Ï = 0.219	NA	NA	NA	NA
PPM001593	PGS000675	PSS000801	PGP000128	C-reactive protein [mg/L]	Age, sex	NA	33462484	10.1038/s41588-020-00757-z	NA	NA	NA	NA	NA	NA	NA	NA	NA	Spearman's Ï = 0.254	NA	NA	NA	NA
PPM001594	PGS000690	PSS000834	PGP000128	Microalbumin in urine [mg/L]	Age, sex	NA	33462484	10.1038/s41588-020-00757-z	NA	NA	NA	NA	NA	NA	NA	NA	NA	Spearman's Ï = 0.017	NA	NA	NA	NA
PPM001595	PGS000703	PSS000794	PGP000128	Angina	Age, sex, PCs(1-10)	NA	33462484	10.1038/s41588-020-00757-z	NA	NA	NA	NA	NA	0.592624	NA	NA	NA	NA	NA	NA	0.095	NA
PPM001596	PGS000704	PSS000792	PGP000128	Alcoholic cirrhosis	Age, sex, PCs(1-10)	NA	33462484	10.1038/s41588-020-00757-z	NA	NA	NA	NA	NA	0.554714	NA	NA	NA	NA	NA	NA	0.073	NA
PPM001597	PGS000705	PSS000811	PGP000128	Gallstones	Age, sex, PCs(1-10)	NA	33462484	10.1038/s41588-020-00757-z	NA	NA	NA	NA	NA	0.621636	NA	NA	NA	NA	NA	NA	0.114	NA
PPM001598	PGS000706	PSS000822	PGP000128	Hypertension	Age, sex, PCs(1-10)	NA	33462484	10.1038/s41588-020-00757-z	NA	NA	NA	NA	NA	0.623	NA	NA	NA	NA	NA	NA	0.115	NA
PPM001599	PGS000707	PSS000799	PGP000128	Cholecystitis	Age, sex, PCs(1-10)	NA	33462484	10.1038/s41588-020-00757-z	NA	NA	NA	NA	NA	0.603804	NA	NA	NA	NA	NA	NA	0.102	NA
PPM001600	PGS000708	PSS000823	PGP000128	Kidney failure	Age, sex, PCs(1-10)	NA	33462484	10.1038/s41588-020-00757-z	NA	NA	NA	NA	NA	0.561423	NA	NA	NA	NA	NA	NA	0.077	NA
PPM001601	PGS000709	PSS000820	PGP000128	Heart failure	Age, sex, PCs(1-10)	NA	33462484	10.1038/s41588-020-00757-z	NA	NA	NA	NA	NA	0.532172	NA	NA	NA	NA	NA	NA	0.063	NA
PPM001602	PGS000710	PSS000826	PGP000128	Myocardial infarction	Age, sex, PCs(1-10)	NA	33462484	10.1038/s41588-020-00757-z	NA	NA	NA	NA	NA	0.593479	NA	NA	NA	NA	NA	NA	0.095	NA
PPM001603	PGS000711	PSS000815	PGP000128	Gout	Age, sex, PCs(1-10)	NA	33462484	10.1038/s41588-020-00757-z	NA	NA	NA	NA	NA	0.710698	NA	NA	NA	NA	NA	NA	0.195	NA
PPM001604	PGS000712	PSS000755	PGP000128	Type 2 diabetes	Age, sex, PCs(1-10)	NA	33462484	10.1038/s41588-020-00757-z	NA	NA	NA	NA	NA	0.687133	NA	NA	NA	NA	NA	NA	0.17	NA
PPM001605	PGS000713	PSS000754	PGP000128	Type 2 diabetes	Age, sex, PCs(1-10)	NA	33462484	10.1038/s41588-020-00757-z	NA	NA	NA	NA	NA	0.688	NA	NA	NA	NA	NA	NA	0.171	NA
PPM001606	PGS000710	PSS000827	PGP000128	Myocardial infarction	Age as time scale, sex, batch, PCs(1-10)	NA	33462484	10.1038/s41588-020-00757-z	1.19	[1.17,1.22]	NA	NA	NA	NA	NA	0.707	NA	NA	0.071	NA	NA	0.191
PPM001607	PGS000704	PSS000793	PGP000128	Alcoholic cirrhosis	Age as time scale, sex, batch, PCs(1-10)	NA	33462484	10.1038/s41588-020-00757-z	1.18	[1.11,1.27]	NA	NA	NA	NA	NA	0.711	NA	NA	0.07	NA	NA	0.195
PPM001608	PGS000708	PSS000829	PGP000128	Renal failure	Age as time scale, sex, batch, PCs(1-10)	NA	33462484	10.1038/s41588-020-00757-z	1.12	[1.08,1.16]	NA	NA	NA	NA	NA	0.667	NA	NA	0.063	NA	NA	0.15
PPM001609	PGS000708	PSS000804	PGP000128	Dialysis	Age as time scale, sex, batch, PCs(1-10)	NA	33462484	10.1038/s41588-020-00757-z	1.13	[1.04,1.23]	NA	NA	NA	NA	NA	0.745	NA	NA	0.064	NA	NA	0.238
PPM001610	PGS000708	PSS000682	PGP000128	Diabetic kidney failure in all	Age as time scale, sex, batch, PCs(1-10)	NA	33462484	10.1038/s41588-020-00757-z	1.19	[1.13,1.26]	NA	NA	NA	NA	NA	0.779	NA	NA	0.071	NA	NA	0.289
PPM001611	PGS000708	PSS000682	PGP000128	Diabetic kidney failure in diabetics	Age as time scale, sex, batch, PCs(1-10)	NA	33462484	10.1038/s41588-020-00757-z	1.08	[1.02,1.14]	NA	NA	NA	NA	NA	0.706	NA	NA	0.058	NA	NA	0.19
PPM001612	PGS000708	PSS000683	PGP000128	Diabetic kidney failure in type 2 diabetics	Age as time scale, sex, batch, PCs(1-10)	NA	33462484	10.1038/s41588-020-00757-z	1.13	[1.04,1.24]	NA	NA	NA	NA	NA	0.634	NA	NA	0.064	NA	NA	0.123
PPM001613	PGS000705	PSS000812	PGP000128	Gallstones	Age as time scale, sex, batch, PCs(1-10)	NA	33462484	10.1038/s41588-020-00757-z	1.34	[1.32,1.37]	NA	NA	NA	NA	NA	0.605	NA	NA	0.088	NA	NA	0.102
PPM001614	PGS000709	PSS000821	PGP000128	Heart failure	Age as time scale, sex, batch, PCs(1-10)	NA	33462484	10.1038/s41588-020-00757-z	1.08	[1.06,1.1]	NA	NA	NA	NA	NA	0.635	NA	NA	0.058	NA	NA	0.124
PPM001615	PGS000713	PSS000756	PGP000128	Type 2 diabetes	Age as time scale, sex, batch, PCs(1-10)	NA	33462484	10.1038/s41588-020-00757-z	1.49	[1.47,1.51]	NA	NA	NA	NA	NA	0.669	NA	NA	0.106	NA	NA	0.152
PPM001616	PGS000711	PSS000816	PGP000128	Gout	Age as time scale, sex, batch, PCs(1-10)	NA	33462484	10.1038/s41588-020-00757-z	1.58	[1.51,1.65]	NA	NA	NA	NA	NA	0.673	NA	NA	0.118	NA	NA	0.156
PPM001617	PGS000013	PSS000839	PGP000129	Prevalent and incident coronary heart disease	Age, sex, PCs (1-5)	NA	32068817	10.1001/jama.2019.21782	NA	NA	1.89	[1.75,2.03]	NA	NA	NA	NA	NA	NA	NA	0.157	NA	NA
PPM001618	PGS000013	PSS000837	PGP000129	Incident coronary heart disease (10-year risk)	Age, sex, PCs (1-5)	NA	32068817	10.1001/jama.2019.21782	1.24	[1.15,1.34]	NA	NA	NA	NA	NA	0.669	[0.644,0.691]	NA	0.076	NA	NA	0.152
PPM001619	PGS000013	PSS000838	PGP000129	Incident coronary heart disease (10-year risk)	Age, sex, PCs (1-5)	NA	32068817	10.1001/jama.2019.21782	1.38	[1.21,1.58]	NA	NA	NA	NA	NA	0.672	[0.627,0.705]	NA	0.093	NA	NA	0.155
PPM001620	PGS000013	PSS000837	PGP000129	Incident coronary heart disease (10-year risk)	Pooled cohort risk percentile, age, sex, PCs (1-5)	NA	32068817	10.1001/jama.2019.21782	NA	NA	NA	NA	NA	NA	NA	0.7	[0.677,0.721]	Î” C-index (PRS+covariates vs. covariates alone) = -0.001 [-0.009,0.006]	NA	NA	NA	0.183
PPM001621	PGS000013	PSS000838	PGP000129	Incident coronary heart disease (10-year risk)	Pooled cohort risk percentile, age, sex, PCs (1-5)	NA	32068817	10.1001/jama.2019.21782	NA	NA	NA	NA	NA	NA	NA	0.681	[0.637,0.715]	Î” C-index (PRS+covariates vs. covariates alone) = 0.021 [-0.0004,0.043]	NA	NA	NA	0.164
PPM001622	PGS000013	PSS000837	PGP000129	Incident coronary heart disease (10-year risk)	PCs (1-5)	NA	32068817	10.1001/jama.2019.21782	NA	NA	NA	NA	NA	NA	NA	0.549	[0.521,0.571]	NA	NA	NA	NA	0.071
PPM001623	PGS000013	PSS000838	PGP000129	Incident coronary heart disease (10-year risk)	PCs (1-5)	NA	32068817	10.1001/jama.2019.21782	NA	NA	NA	NA	NA	NA	NA	0.587	[0.532,0.623]	NA	NA	NA	NA	0.091
PPM001624	PGS000714	PSS000840	PGP000130	Prostate cancer	NA	NA	33051487	10.1038/s41598-020-74172-z	NA	NA	2.13	[1.9,2.39]	NA	0.618	[0.6,0.63]	NA	NA	NA	NA	0.187	0.111	NA
PPM001625	PGS000714	PSS000841	PGP000130	Prostate cancer (clinical cases)	NA	NA	33051487	10.1038/s41598-020-74172-z	NA	NA	2.18	[1.93,2.45]	NA	0.622	[0.61,0.64]	NA	NA	NA	NA	0.193	0.114	NA
PPM001626	PGS000714	PSS000843	PGP000130	Prostate cancer (screening trial detected)	NA	NA	33051487	10.1038/s41598-020-74172-z	NA	NA	1.92	[1.56,2.37]	NA	0.597	[0.57,0.63]	NA	NA	NA	NA	0.16	0.097	NA
PPM001627	PGS000714	PSS000842	PGP000130	Metastatic prostate cancer	NA	NA	33051487	10.1038/s41598-020-74172-z	NA	NA	1.47	NA	NA	0.549	NA	NA	NA	NA	NA	0.104	0.071	NA
PPM001633	PGS000716	PSS000849	PGP000132	Childhood body mass index	NA	NA	32376654	10.1136/bmj.m1203	NA	NA	NA	NA	NA	0.64	NA	NA	NA	NA	NA	NA	0.128	NA
PPM001634	PGS000717	PSS000849	PGP000132	Childhood body mass index	NA	NA	32376654	10.1136/bmj.m1203	NA	NA	NA	NA	NA	0.61	NA	NA	NA	NA	NA	NA	0.106	NA
PPM001635	PGS000716	PSS000847	PGP000132	Adolescent body mass index	NA	NA	32376654	10.1136/bmj.m1203	NA	NA	NA	NA	NA	0.63	NA	NA	NA	NA	NA	NA	0.12	NA
PPM001636	PGS000717	PSS000847	PGP000132	Adolescent body mass index	NA	NA	32376654	10.1136/bmj.m1203	NA	NA	NA	NA	NA	0.63	NA	NA	NA	NA	NA	NA	0.12	NA
PPM001637	PGS000716	PSS000848	PGP000132	Adult body mass index	NA	NA	32376654	10.1136/bmj.m1203	NA	NA	NA	NA	NA	0.57	NA	NA	NA	NA	NA	NA	0.081	NA
PPM001638	PGS000717	PSS000848	PGP000132	Adult body mass index	NA	NA	32376654	10.1136/bmj.m1203	NA	NA	NA	NA	NA	0.6	NA	NA	NA	NA	NA	NA	0.099	NA
PPM001639	PGS000043	PSS000850	PGP000133	Thromboembolic disease event in individuals with inflammatory bowel disease	Age at last visit, PCs(1-2)	Included 265/297 variants from the original score	33098885	10.1053/j.gastro.2020.10.019	NA	NA	NA	NA	NA	NA	NA	NA	NA	Odds Ratio (OR, top 5% vs. remaining 95%) = 2.7 [1.03,7.09]	NA	NA	NA	NA
PPM001640	PGS000043	PSS000850	PGP000133	Thromboembolic disease event in individuals with inflammatory bowel disease	Disease duration, age at disease onset, PCs(1-2)	Included 265/297 variants from the original score	33098885	10.1053/j.gastro.2020.10.019	NA	NA	NA	NA	NA	NA	NA	NA	NA	Odds Ratio (OR, top 5% vs. remaining 95%) = 3.13 [1.37,7.18]	NA	NA	NA	NA
PPM001641	PGS000043	PSS000850	PGP000133	Thromboembolic disease event in in individuals of inflammatory bowel disease that are carriers of at least 1 thrombophillia pathogenic variant	Age at last visit, PCs(1-2)	Included 265/297 variants from the original score	33098885	10.1053/j.gastro.2020.10.019	NA	NA	NA	NA	NA	NA	NA	NA	NA	Odds Ratio (OR, top 5% vs. remaining 95%) = 8.56 [1.76,41.57]	NA	NA	NA	NA
PPM001642	PGS000718	PSS000851	PGP000134	Response to beta blocker (reduction in all-cause mortality) in heart failure patients	Meta-Analysis Global Group in Chronic Heart Failure Score, beta-blocker propensity score	Low polygenic response predictor score < 30th percentile of derviation group	33012170	10.1161/circheartfailure.119.007012	NA	NA	NA	NA	NA	NA	NA	NA	NA	P-value (treatment benefit in low vs. high PRP patients) = 0.024	NA	NA	NA	NA
PPM001643	PGS000718	PSS000852	PGP000134	Response to beta blocker (reduction in cardiovascular death) in heart failure patients	Meta-Analysis Global Group in Chronic Heart Failure Score, beta-blocker propensity score	Low polygenic response predictor score < 30th percentile of derviation group	33012170	10.1161/circheartfailure.119.007012	NA	NA	NA	NA	NA	NA	NA	NA	NA	P-value (treatment benefit in low vs. high PRP patients) = 0.046	NA	NA	NA	NA
PPM001644	PGS000719	PSS000860	PGP000135	Incident prostate cancer	Genotyping array	NA	32596635	10.1093/jncics/pkaa021	NA	NA	NA	NA	NA	0.662	[0.655,0.67]	NA	NA	NA	NA	NA	0.146	NA
PPM001645	PGS000719	PSS000860	PGP000135	Incident prostate cancer	family history of cancer (in first-degree relatives), genotyping array	NA	32596635	10.1093/jncics/pkaa021	NA	NA	NA	NA	NA	0.669	[0.661,0.676]	NA	NA	NA	NA	NA	0.152	NA
PPM001646	PGS000004	PSS000854	PGP000135	Incident breast cancer	Genotyping array	Missing 25 variants (8%) based on availability of variants in the cohort	32596635	10.1093/jncics/pkaa021	NA	NA	NA	NA	NA	0.628	[0.62,0.637]	NA	NA	NA	NA	NA	0.118	NA
PPM001647	PGS000004	PSS000854	PGP000135	Incident breast cancer	family history of cancer (in first-degree relatives), genotyping array	Missing 25 variants (8%) based on availability of variants in the cohort	32596635	10.1093/jncics/pkaa021	NA	NA	NA	NA	NA	0.633	[0.624,0.641]	NA	NA	NA	NA	NA	0.122	NA
PPM001648	PGS000720	PSS000855	PGP000135	Incident colorectal cancer	Genotyping array	NA	32596635	10.1093/jncics/pkaa021	NA	NA	NA	NA	NA	0.609	[0.598,0.62]	NA	NA	NA	NA	NA	0.105	NA
PPM001649	PGS000720	PSS000855	PGP000135	Incident colorectal cancer	family history of cancer (in first-degree relatives), genotyping array	NA	32596635	10.1093/jncics/pkaa021	NA	NA	NA	NA	NA	0.613	[0.602,0.624]	NA	NA	NA	NA	NA	0.108	NA
PPM001650	PGS000721	PSS000857	PGP000135	Incident lung cancer	Genotyping array	NA	32596635	10.1093/jncics/pkaa021	NA	NA	NA	NA	NA	0.591	[0.576,0.606]	NA	NA	NA	NA	NA	0.094	NA
PPM001651	PGS000721	PSS000857	PGP000135	Incident lung cancer	family history of cancer (in first-degree relatives), genotyping array	NA	32596635	10.1093/jncics/pkaa021	NA	NA	NA	NA	NA	0.615	[0.6,0.629]	NA	NA	NA	NA	NA	0.109	NA
PPM001652	PGS000722	PSS000856	PGP000135	Incident kidney cancer	Genotyping array	NA	32596635	10.1093/jncics/pkaa021	NA	NA	NA	NA	NA	0.567	[0.543,0.591]	NA	NA	NA	NA	NA	0.08	NA
PPM001653	PGS000723	PSS000853	PGP000135	Incident bladder cancer	Genotyping array	NA	32596635	10.1093/jncics/pkaa021	NA	NA	NA	NA	NA	0.583	[0.559,0.607]	NA	NA	NA	NA	NA	0.089	NA
PPM001654	PGS000724	PSS000858	PGP000135	Incident epithelial ovarian cancer	Genotyping array	NA	32596635	10.1093/jncics/pkaa021	NA	NA	NA	NA	NA	0.568	[0.537,0.598]	NA	NA	NA	NA	NA	0.08	NA
PPM001655	PGS000725	PSS000859	PGP000135	Incident Pancreatic cancer	Genotyping array	NA	32596635	10.1093/jncics/pkaa021	NA	NA	NA	NA	NA	0.639	[0.613,0.664]	NA	NA	NA	NA	NA	0.127	NA
PPM001656	PGS000726	PSS000861	PGP000136	Cirrhosis	Age, sex, PCs (1-5)	NA	33310085	10.1053/j.gastro.2020.12.011	NA	NA	1.32	NA	NA	NA	NA	NA	NA	Odds Ratio (OR, top 20% vs. bottom 20%) = 2.26 [1.87,2.73]	NA	0.086	NA	NA
PPM001657	PGS000726	PSS000861	PGP000136	Biopsy-confirmed cirrhosis	Age, sex, PCs (1-5)	NA	33310085	10.1053/j.gastro.2020.12.011	NA	NA	1.39	NA	NA	NA	NA	NA	NA	Odds Ratio (OR, top 20% vs. bottom 20%) = 2.21 [1.59,3.08]	NA	0.094	NA	NA
PPM001658	PGS000726	PSS000861	PGP000136	Esophageal varices	Age, sex, PCs (1-5)	NA	33310085	10.1053/j.gastro.2020.12.011	NA	NA	1.45	NA	NA	NA	NA	NA	NA	Odds Ratio (OR, top 20% vs. bottom 20%) = 3.1 [1.97,4.9]	NA	0.101	NA	NA
PPM001659	PGS000726	PSS000861	PGP000136	Hepatocellular carcioma	Age, sex, PCs (1-5)	NA	33310085	10.1053/j.gastro.2020.12.011	NA	NA	1.39	NA	NA	NA	NA	NA	NA	Odds Ratio (OR, top 20% vs. bottom 20%) = 2.51 [1.59,3.97]	NA	0.094	NA	NA
PPM001660	PGS000726	PSS000861	PGP000136	Death from liver disease	Age, sex, PCs (1-5)	NA	33310085	10.1053/j.gastro.2020.12.011	NA	NA	1.29	NA	NA	NA	NA	NA	NA	Odds Ratio (OR, top 20% vs. bottom 20%) = 2.03 [1.24,3.32]	NA	0.082	NA	NA
PPM001661	PGS000726	PSS000866	PGP000136	Cirrhosis	Age, sex, PCs (1-5)	NA	33310085	10.1053/j.gastro.2020.12.011	NA	NA	NA	NA	NA	NA	NA	NA	NA	Odds Ratio (OR, 20-80% vs. bottom 20%) = 3.63 [1.55,8.5], Odds Ratio (OR, top 20% risk vs. bottom 20%) = 2.44 [0.92,6.48]	NA	NA	NA	NA
PPM001662	PGS000726	PSS000863	PGP000136	Cirrhosis	Age, sex, PCs (1-5)	NA	33310085	10.1053/j.gastro.2020.12.011	NA	NA	NA	NA	NA	NA	NA	NA	NA	Odds Ratio (OR, top 1% vs. bottom 20%) = 3.16 [2.03,4.9]	NA	NA	NA	NA
PPM001663	PGS000726	PSS000862	PGP000136	Biopsy-confirmed cirrhosis	Age, sex, PCs (1-5)	NA	33310085	10.1053/j.gastro.2020.12.011	NA	NA	NA	NA	NA	NA	NA	NA	NA	Odds Ratio (OR, top 1% vs. bottom 20%) = 6.12 [3.55,10.58]	NA	NA	NA	NA
PPM001664	PGS000726	PSS000864	PGP000136	Cirrhosis in individuals with hepatitis B	Age, sex, PCs (1-5)	NA	33310085	10.1053/j.gastro.2020.12.011	NA	NA	NA	NA	NA	NA	NA	NA	NA	Odds ratio (OR, top 20% vs. bottom 20%) = 4.83 [1.12,20.0]	NA	NA	NA	NA
PPM001665	PGS000726	PSS000865	PGP000136	Cirrhosis in individuals with hepatitis C	Age, sex, PCs (1-5)	NA	33310085	10.1053/j.gastro.2020.12.011	NA	NA	NA	NA	NA	NA	NA	NA	NA	Odds ratio (OR, top 20% vs. bottom 20%) = 2.2 [1.2,4.05]	NA	NA	NA	NA
PPM001666	PGS000018	PSS000868	PGP000137	Incident myocardial infarction	age, sex, 10 genetic PCs	NA	34750571	10.1038/s42255-021-00478-5	2.89	[1.66,5.04]	NA	NA	NA	NA	NA	NA	NA	NA	0.28	NA	NA	NA
PPM001667	PGS000729	PSS000869	PGP000137	Incident type 2 diabetes	age, sex, 10 genetic PCs	NA	34750571	10.1038/s42255-021-00478-5	2	[1.36,2.94]	NA	NA	NA	NA	NA	NA	NA	NA	0.171	NA	NA	NA
PPM001668	PGS000727	PSS000867	PGP000137	Incident atrial fibrillation	age, sex, 10 genetic PCs	NA	34750571	10.1038/s42255-021-00478-5	1.72	[1.2,2.47]	NA	NA	NA	NA	NA	NA	NA	NA	0.135	NA	NA	NA
PPM001669	PGS000728	PSS000870	PGP000137	Estimated Glomerular Filtration Rate (eGFR)	age, sex, 10 genetic PCs	NA	34750571	10.1038/s42255-021-00478-5	NA	NA	NA	NA	-0.9 [-1.45,-0.36]	NA	NA	NA	NA	NA	NA	NA	NA	NA
PPM001670	PGS000730	PSS000871	PGP000138	Basal cell carcinoma	NA	NA	33420020	10.1038/s41467-020-20246-5	NA	NA	1.57	[1.55,1.6]	NA	0.624	NA	NA	NA	NA	NA	0.116	0.115	NA
PPM001671	PGS000731	PSS000873	PGP000138	Squamous cell carcinoma	NA	NA	33420020	10.1038/s41467-020-20246-5	NA	NA	1.44	[1.41,1.48]	NA	0.605	NA	NA	NA	NA	NA	0.1	0.102	NA
PPM001672	PGS000732	PSS000872	PGP000138	Melanoma	NA	NA	33420020	10.1038/s41467-020-20246-5	NA	NA	1.33	[1.29,1.37]	NA	0.579	NA	NA	NA	NA	NA	0.087	0.086	NA
PPM001673	PGS000067	PSS000874	PGP000139	Age at diagnosis of any prostate cancer	NA	46 of the score's 54 SNPs were used: 24 directly genotyped, and 22 with acceptable proxies (r2>0.94).	32930425	10.1002/ijc.33282	NA	NA	NA	NA	NA	NA	NA	NA	NA	Hazard Ratio (HR top 20% vs. bottom 20%) = 2.47 [2.32,2.62]	NA	NA	NA	NA
PPM001674	PGS000733	PSS000874	PGP000139	Age at diagnosis of any prostate cancer	NA	Overlap between score development and testing samples for 3 new SNPs - 10-fold cross-validation	32930425	10.1002/ijc.33282	NA	NA	NA	NA	NA	NA	NA	NA	NA	Hazard Ratio (HR top 20% vs. bottom 20%) = 4.42 [4.16,4.67]	NA	NA	NA	NA
PPM001675	PGS000067	PSS000874	PGP000139	Age at diagnosis of any prostate cancer	NA	46 of the score's 54 SNPs were used: 24 directly genotyped, and 22 with acceptable proxies (r2>0.94).	32930425	10.1002/ijc.33282	NA	NA	NA	NA	NA	NA	NA	NA	NA	Hazard Ratio (HR top 2% vs. middle 40%) = 2.1 [1.99,2.21]	NA	NA	NA	NA
PPM001676	PGS000733	PSS000874	PGP000139	Age at diagnosis of any prostate cancer	NA	Overlap between score development and testing samples for 3 new SNPs - 10-fold cross-validation	32930425	10.1002/ijc.33282	NA	NA	NA	NA	NA	NA	NA	NA	NA	Hazard Ratio (HR top 2% vs. middle 40%) = 3.67 [3.48,3.87]	NA	NA	NA	NA
PPM001677	PGS000067	PSS000874	PGP000139	Age at diagnosis of any prostate cancer	NA	46 of the score's 54 SNPs were used: 24 directly genotyped, and 22 with acceptable proxies (r2>0.94).	32930425	10.1002/ijc.33282	NA	NA	NA	NA	NA	NA	NA	NA	NA	Hazard Ratio (HR bottom 20% vs. middle 40%) = 0.65 [0.63,0.67]	NA	NA	NA	NA
PPM001678	PGS000733	PSS000874	PGP000139	Age at diagnosis of any prostate cancer	NA	Overlap between score development and testing samples for 3 new SNPs - 10-fold cross-validation	32930425	10.1002/ijc.33282	NA	NA	NA	NA	NA	NA	NA	NA	NA	Hazard Ratio (HR bottom 20% vs. middle 40%) = 0.51 [0.49,0.52]	NA	NA	NA	NA
PPM001679	PGS000067	PSS000874	PGP000139	Age at diagnosis of clinically significant prostate cancer	NA	46 of the score's 54 SNPs were used: 24 directly genotyped, and 22 with acceptable proxies (r2>0.94).	32930425	10.1002/ijc.33282	NA	NA	NA	NA	NA	NA	NA	NA	NA	Hazard Ratio (HR top 20% vs. bottom 20%) = 2.21 [2.04,2.38]	NA	NA	NA	NA
PPM001680	PGS000733	PSS000874	PGP000139	Age at diagnosis of clinically significant prostate cancer	NA	Overlap between score development and testing samples for 3 new SNPs - 10-fold cross-validation	32930425	10.1002/ijc.33282	NA	NA	NA	NA	NA	NA	NA	NA	NA	Hazard Ratio (top 20% vs. bottom 20%) = 4.71 [4.38,5.05]	NA	NA	NA	NA
PPM001681	PGS000067	PSS000874	PGP000139	Age at diagnosis of clinically significant prostate cancer	NA	46 of the score's 54 SNPs were used: 24 directly genotyped, and 22 with acceptable proxies (r2>0.94).	32930425	10.1002/ijc.33282	NA	NA	NA	NA	NA	NA	NA	NA	NA	Hazard Ratio (top 2% vs. middle 40%) = 1.91 [1.79,2.04]	NA	NA	NA	NA
PPM001682	PGS000733	PSS000874	PGP000139	Age at diagnosis of clinically significant prostate cancer	NA	Overlap between score development and testing samples for 3 new SNPs - 10-fold cross-validation	32930425	10.1002/ijc.33282	NA	NA	NA	NA	NA	NA	NA	NA	NA	Hazard Ratio (top 2% vs. middle 40%) = 3.89 [3.64,4.13]	NA	NA	NA	NA
PPM001683	PGS000067	PSS000874	PGP000139	Age at diagnosis of clinically significant prostate cancer	NA	46 of the score's 54 SNPs were used: 24 directly genotyped, and 22 with acceptable proxies (r2>0.94).	32930425	10.1002/ijc.33282	NA	NA	NA	NA	NA	NA	NA	NA	NA	Hazard Ratio (bottom 20% vs. middle 40%) = 0.7 [0.68,0.73]	NA	NA	NA	NA
PPM001684	PGS000733	PSS000874	PGP000139	Age at diagnosis of clinically significant prostate cancer	NA	Overlap between score development and testing samples for 3 new SNPs - 10-fold cross-validation	32930425	10.1002/ijc.33282	NA	NA	NA	NA	NA	NA	NA	NA	NA	Hazard Ratio (bottom 20% vs. middle 40%) = 0.5 [0.48,0.52]	NA	NA	NA	NA
PPM001685	PGS000716	PSS000875	PGP000140	Obesity in individuals aged 12-15.9	NA	Due to a lack of information in the HUNT dataset, only 289 of the 295 common variants used to build the childhood score by Richardson et al were included. Additionally, 11 of the 289 common variants were proxies. Proxy SNPs were accepted if they had an R^2 â‰¥0.8 as well as a Dâ€™ â‰¥0.95 using publicly available reference haplotypes of a European British in England and Scotland population from Phase 3 (Version 5) of the 1000 Genomes Project.	33276378	10.1093/hmg/ddaa256	NA	NA	NA	NA	NA	0.735	[0.663,0.806]	NA	NA	NA	NA	NA	0.225	NA
PPM001686	PGS000716	PSS000877	PGP000140	Obesity in individuals aged 16-17.9	NA	Due to a lack of information in the HUNT dataset, only 289 of the 295 common variants used to build the childhood score by Richardson et al were included. Additionally, 11 of the 289 common variants were proxies. Proxy SNPs were accepted if they had an R^2 â‰¥0.8 as well as a Dâ€™ â‰¥0.95 using publicly available reference haplotypes of a European British in England and Scotland population from Phase 3 (Version 5) of the 1000 Genomes Project.	33276378	10.1093/hmg/ddaa256	NA	NA	NA	NA	NA	0.672	[0.577,0.766]	NA	NA	NA	NA	NA	0.155	NA
PPM001687	PGS000716	PSS000879	PGP000140	Obesity in individuals aged 18-23.9	NA	Due to a lack of information in the HUNT dataset, only 289 of the 295 common variants used to build the childhood score by Richardson et al were included. Additionally, 11 of the 289 common variants were proxies. Proxy SNPs were accepted if they had an R^2 â‰¥0.8 as well as a Dâ€™ â‰¥0.95 using publicly available reference haplotypes of a European British in England and Scotland population from Phase 3 (Version 5) of the 1000 Genomes Project.	33276378	10.1093/hmg/ddaa256	NA	NA	NA	NA	NA	0.619	[0.596,0.643]	NA	NA	NA	NA	NA	0.112	NA
PPM001688	PGS000716	PSS000881	PGP000140	Obesity in individuals aged 24-29.9	NA	Due to a lack of information in the HUNT dataset, only 289 of the 295 common variants used to build the childhood score by Richardson et al were included. Additionally, 11 of the 289 common variants were proxies. Proxy SNPs were accepted if they had an R^2 â‰¥0.8 as well as a Dâ€™ â‰¥0.95 using publicly available reference haplotypes of a European British in England and Scotland population from Phase 3 (Version 5) of the 1000 Genomes Project.	33276378	10.1093/hmg/ddaa256	NA	NA	NA	NA	NA	0.602	[0.585,0.618]	NA	NA	NA	NA	NA	0.1	NA
PPM001689	PGS000716	PSS000883	PGP000140	Obesity in individuals aged 30-69.9	NA	Due to a lack of information in the HUNT dataset, only 289 of the 295 common variants used to build the childhood score by Richardson et al were included. Additionally, 11 of the 289 common variants were proxies. Proxy SNPs were accepted if they had an R^2 â‰¥0.8 as well as a Dâ€™ â‰¥0.95 using publicly available reference haplotypes of a European British in England and Scotland population from Phase 3 (Version 5) of the 1000 Genomes Project.	33276378	10.1093/hmg/ddaa256	NA	NA	NA	NA	NA	0.569	[0.564,0.574]	NA	NA	NA	NA	NA	0.081	NA
PPM001690	PGS000716	PSS000876	PGP000140	Overweight in individuals aged 12-15.9	NA	Due to a lack of information in the HUNT dataset, only 289 of the 295 common variants used to build the childhood score by Richardson et al were included. Additionally, 11 of the 289 common variants were proxies. Proxy SNPs were accepted if they had an R^2 â‰¥0.8 as well as a Dâ€™ â‰¥0.95 using publicly available reference haplotypes of a European British in England and Scotland population from Phase 3 (Version 5) of the 1000 Genomes Project.	33276378	10.1093/hmg/ddaa256	NA	NA	NA	NA	NA	0.658	[0.628,0.687]	NA	NA	NA	NA	NA	0.142	NA
PPM001691	PGS000716	PSS000878	PGP000140	Overweight in individuals aged 16-17.9	NA	Due to a lack of information in the HUNT dataset, only 289 of the 295 common variants used to build the childhood score by Richardson et al were included. Additionally, 11 of the 289 common variants were proxies. Proxy SNPs were accepted if they had an R^2 â‰¥0.8 as well as a Dâ€™ â‰¥0.95 using publicly available reference haplotypes of a European British in England and Scotland population from Phase 3 (Version 5) of the 1000 Genomes Project.	33276378	10.1093/hmg/ddaa256	NA	NA	NA	NA	NA	0.624	[0.589,0.658]	NA	NA	NA	NA	NA	0.115	NA
PPM001692	PGS000716	PSS000880	PGP000140	Overweight in individuals aged 18-23.9	NA	Due to a lack of information in the HUNT dataset, only 289 of the 295 common variants used to build the childhood score by Richardson et al were included. Additionally, 11 of the 289 common variants were proxies. Proxy SNPs were accepted if they had an R^2 â‰¥0.8 as well as a Dâ€™ â‰¥0.95 using publicly available reference haplotypes of a European British in England and Scotland population from Phase 3 (Version 5) of the 1000 Genomes Project.	33276378	10.1093/hmg/ddaa256	NA	NA	NA	NA	NA	0.602	[0.59,0.613]	NA	NA	NA	NA	NA	0.1	NA
PPM001693	PGS000716	PSS000882	PGP000140	Overweight in individuals aged 14-29.9	NA	Due to a lack of information in the HUNT dataset, only 289 of the 295 common variants used to build the childhood score by Richardson et al were included. Additionally, 11 of the 289 common variants were proxies. Proxy SNPs were accepted if they had an R^2 â‰¥0.8 as well as a Dâ€™ â‰¥0.95 using publicly available reference haplotypes of a European British in England and Scotland population from Phase 3 (Version 5) of the 1000 Genomes Project.	33276378	10.1093/hmg/ddaa256	NA	NA	NA	NA	NA	0.591	[0.582,0.6]	NA	NA	NA	NA	NA	0.094	NA
PPM001694	PGS000716	PSS000884	PGP000140	Overweight in individuals aged 30-69.9	NA	Due to a lack of information in the HUNT dataset, only 289 of the 295 common variants used to build the childhood score by Richardson et al were included. Additionally, 11 of the 289 common variants were proxies. Proxy SNPs were accepted if they had an R^2 â‰¥0.8 as well as a Dâ€™ â‰¥0.95 using publicly available reference haplotypes of a European British in England and Scotland population from Phase 3 (Version 5) of the 1000 Genomes Project.	33276378	10.1093/hmg/ddaa256	NA	NA	NA	NA	NA	0.568	[0.563,0.573]	NA	NA	NA	NA	NA	0.08	NA
PPM001695	PGS000717	PSS000875	PGP000140	Obesity in individuals aged 12-15.9	NA	Due to a lack of information in the HUNT dataset, only 546 of the 557 common variants used to build the adult score by Richardson et al were included. Additionally, 28 of the 546 common variants were proxies. Proxy SNPs were accepted if they had an R^2 â‰¥0.8 as well as a Dâ€™ â‰¥0.95 using publicly available reference haplotypes of a European British in England and Scotland population from Phase 3 (Version 5) of the 1000 Genomes Project.	33276378	10.1093/hmg/ddaa256	NA	NA	NA	NA	NA	0.66	[0.57,0.75]	NA	NA	NA	NA	NA	0.144	NA
PPM001696	PGS000717	PSS000877	PGP000140	Obesity in individuals aged 16-17.9	NA	Due to a lack of information in the HUNT dataset, only 546 of the 557 common variants used to build the adult score by Richardson et al were included. Additionally, 28 of the 546 common variants were proxies. Proxy SNPs were accepted if they had an R^2 â‰¥0.8 as well as a Dâ€™ â‰¥0.95 using publicly available reference haplotypes of a European British in England and Scotland population from Phase 3 (Version 5) of the 1000 Genomes Project.	33276378	10.1093/hmg/ddaa256	NA	NA	NA	NA	NA	0.661	[0.551,0.77]	NA	NA	NA	NA	NA	0.145	NA
PPM001697	PGS000717	PSS000879	PGP000140	Obesity in individuals aged 18-23.9	NA	Due to a lack of information in the HUNT dataset, only 546 of the 557 common variants used to build the adult score by Richardson et al were included. Additionally, 28 of the 546 common variants were proxies. Proxy SNPs were accepted if they had an R^2 â‰¥0.8 as well as a Dâ€™ â‰¥0.95 using publicly available reference haplotypes of a European British in England and Scotland population from Phase 3 (Version 5) of the 1000 Genomes Project.	33276378	10.1093/hmg/ddaa256	NA	NA	NA	NA	NA	0.629	[0.606,0.652]	NA	NA	NA	NA	NA	0.119	NA
PPM001698	PGS000717	PSS000881	PGP000140	Obesity in individuals aged 24-29.9	NA	Due to a lack of information in the HUNT dataset, only 546 of the 557 common variants used to build the adult score by Richardson et al were included. Additionally, 28 of the 546 common variants were proxies. Proxy SNPs were accepted if they had an R^2 â‰¥0.8 as well as a Dâ€™ â‰¥0.95 using publicly available reference haplotypes of a European British in England and Scotland population from Phase 3 (Version 5) of the 1000 Genomes Project.	33276378	10.1093/hmg/ddaa256	NA	NA	NA	NA	NA	0.627	[0.611,0.643]	NA	NA	NA	NA	NA	0.118	NA
PPM001699	PGS000717	PSS000883	PGP000140	Obesity in individuals aged 30-69.9	NA	Due to a lack of information in the HUNT dataset, only 546 of the 557 common variants used to build the adult score by Richardson et al were included. Additionally, 28 of the 546 common variants were proxies. Proxy SNPs were accepted if they had an R^2 â‰¥0.8 as well as a Dâ€™ â‰¥0.95 using publicly available reference haplotypes of a European British in England and Scotland population from Phase 3 (Version 5) of the 1000 Genomes Project.	33276378	10.1093/hmg/ddaa256	NA	NA	NA	NA	NA	0.6	[0.595,0.605]	NA	NA	NA	NA	NA	0.099	NA
PPM001700	PGS000717	PSS000876	PGP000140	Overweight in individuals aged 12-15.9	NA	Due to a lack of information in the HUNT dataset, only 546 of the 557 common variants used to build the adult score by Richardson et al were included. Additionally, 28 of the 546 common variants were proxies. Proxy SNPs were accepted if they had an R^2 â‰¥0.8 as well as a Dâ€™ â‰¥0.95 using publicly available reference haplotypes of a European British in England and Scotland population from Phase 3 (Version 5) of the 1000 Genomes Project.	33276378	10.1093/hmg/ddaa256	NA	NA	NA	NA	NA	0.591	[0.559,0.623]	NA	NA	NA	NA	NA	0.094	NA
PPM001701	PGS000717	PSS000878	PGP000140	Overweight in individuals aged 16-17.9	NA	Due to a lack of information in the HUNT dataset, only 546 of the 557 common variants used to build the adult score by Richardson et al were included. Additionally, 28 of the 546 common variants were proxies. Proxy SNPs were accepted if they had an R^2 â‰¥0.8 as well as a Dâ€™ â‰¥0.95 using publicly available reference haplotypes of a European British in England and Scotland population from Phase 3 (Version 5) of the 1000 Genomes Project.	33276378	10.1093/hmg/ddaa256	NA	NA	NA	NA	NA	0.618	[0.583,0.653]	NA	NA	NA	NA	NA	0.111	NA
PPM001702	PGS000717	PSS000880	PGP000140	Overweight in individuals aged 18-23.9	NA	Due to a lack of information in the HUNT dataset, only 546 of the 557 common variants used to build the adult score by Richardson et al were included. Additionally, 28 of the 546 common variants were proxies. Proxy SNPs were accepted if they had an R^2 â‰¥0.8 as well as a Dâ€™ â‰¥0.95 using publicly available reference haplotypes of a European British in England and Scotland population from Phase 3 (Version 5) of the 1000 Genomes Project.	33276378	10.1093/hmg/ddaa256	NA	NA	NA	NA	NA	0.595	[0.583,0.607]	NA	NA	NA	NA	NA	0.096	NA
PPM001703	PGS000717	PSS000882	PGP000140	Overweight in individuals aged 14-29.9	NA	Due to a lack of information in the HUNT dataset, only 546 of the 557 common variants used to build the adult score by Richardson et al were included. Additionally, 28 of the 546 common variants were proxies. Proxy SNPs were accepted if they had an R^2 â‰¥0.8 as well as a Dâ€™ â‰¥0.95 using publicly available reference haplotypes of a European British in England and Scotland population from Phase 3 (Version 5) of the 1000 Genomes Project.	33276378	10.1093/hmg/ddaa256	NA	NA	NA	NA	NA	0.602	[0.593,0.611]	NA	NA	NA	NA	NA	0.1	NA
PPM001704	PGS000717	PSS000884	PGP000140	Overweight in individuals aged 30-69.9	NA	Due to a lack of information in the HUNT dataset, only 546 of the 557 common variants used to build the adult score by Richardson et al were included. Additionally, 28 of the 546 common variants were proxies. Proxy SNPs were accepted if they had an R^2 â‰¥0.8 as well as a Dâ€™ â‰¥0.95 using publicly available reference haplotypes of a European British in England and Scotland population from Phase 3 (Version 5) of the 1000 Genomes Project.	33276378	10.1093/hmg/ddaa256	NA	NA	NA	NA	NA	0.585	[0.58,0.589]	NA	NA	NA	NA	NA	0.09	NA
PPM001705	PGS000716	PSS000875	PGP000140	Obesity in individuals aged 12-15.9	NA	Due to a lack of information in the HUNT dataset, only 277 of the 295 common variants used to build the childhood score by Richardson et al were included.	33276378	10.1093/hmg/ddaa256	NA	NA	NA	NA	NA	0.739	[0.667,0.811]	NA	NA	NA	NA	NA	0.23	NA
PPM001706	PGS000716	PSS000877	PGP000140	Obesity in individuals aged 16-17.9	NA	Due to a lack of information in the HUNT dataset, only 277 of the 295 common variants used to build the childhood score by Richardson et al were included.	33276378	10.1093/hmg/ddaa256	NA	NA	NA	NA	NA	0.66	[0.566,0.754]	NA	NA	NA	NA	NA	0.144	NA
PPM001707	PGS000716	PSS000879	PGP000140	Obesity in individuals aged 18-23.9	NA	Due to a lack of information in the HUNT dataset, only 277 of the 295 common variants used to build the childhood score by Richardson et al were included.	33276378	10.1093/hmg/ddaa256	NA	NA	NA	NA	NA	0.618	[0.594,0.641]	NA	NA	NA	NA	NA	0.111	NA
PPM001708	PGS000716	PSS000883	PGP000140	Obesity in individuals aged 30-69.9	NA	Due to a lack of information in the HUNT dataset, only 277 of the 295 common variants used to build the childhood score by Richardson et al were included.	33276378	10.1093/hmg/ddaa256	NA	NA	NA	NA	NA	0.569	[0.564,0.574]	NA	NA	NA	NA	NA	0.081	NA
PPM001709	PGS000716	PSS000876	PGP000140	Overweight in individuals aged 12-15.9	NA	Due to a lack of information in the HUNT dataset, only 277 of the 295 common variants used to build the childhood score by Richardson et al were included.	33276378	10.1093/hmg/ddaa256	NA	NA	NA	NA	NA	0.656	[0.626,0.686]	NA	NA	NA	NA	NA	0.141	NA
PPM001710	PGS000716	PSS000878	PGP000140	Overweight in individuals aged 16-17.9	NA	Due to a lack of information in the HUNT dataset, only 277 of the 295 common variants used to build the childhood score by Richardson et al were included.	33276378	10.1093/hmg/ddaa256	NA	NA	NA	NA	NA	0.623	[0.589,0.657]	NA	NA	NA	NA	NA	0.115	NA
PPM001711	PGS000716	PSS000880	PGP000140	Overweight in individuals aged 18-23.9	NA	Due to a lack of information in the HUNT dataset, only 277 of the 295 common variants used to build the childhood score by Richardson et al were included.	33276378	10.1093/hmg/ddaa256	NA	NA	NA	NA	NA	0.601	[0.589,0.612]	NA	NA	NA	NA	NA	0.1	NA
PPM001712	PGS000716	PSS000882	PGP000140	Overweight in individuals aged 14-29.9	NA	Due to a lack of information in the HUNT dataset, only 277 of the 295 common variants used to build the childhood score by Richardson et al were included.	33276378	10.1093/hmg/ddaa256	NA	NA	NA	NA	NA	0.591	[0.582,0.6]	NA	NA	NA	NA	NA	0.094	NA
PPM001713	PGS000716	PSS000884	PGP000140	Overweight in individuals aged 30-69.9	NA	Due to a lack of information in the HUNT dataset, only 277 of the 295 common variants used to build the childhood score by Richardson et al were included.	33276378	10.1093/hmg/ddaa256	NA	NA	NA	NA	NA	0.568	[0.563,0.573]	NA	NA	NA	NA	NA	0.08	NA
PPM001714	PGS000717	PSS000875	PGP000140	Obesity in individuals aged 12-15.9	NA	Due to a lack of information in the HUNT dataset, only 509 of the 557 common variants used to build the adult score by Richardson et al were included.	33276378	10.1093/hmg/ddaa256	NA	NA	NA	NA	NA	0.664	[0.574,0.753]	NA	NA	NA	NA	NA	0.148	NA
PPM001715	PGS000717	PSS000877	PGP000140	Obesity in individuals aged 16-17.9	NA	Due to a lack of information in the HUNT dataset, only 509 of the 557 common variants used to build the adult score by Richardson et al were included.	33276378	10.1093/hmg/ddaa256	NA	NA	NA	NA	NA	0.691	[0.589,0.793]	NA	NA	NA	NA	NA	0.174	NA
PPM001716	PGS000717	PSS000879	PGP000140	Obesity in individuals aged 18-23.9	NA	Due to a lack of information in the HUNT dataset, only 509 of the 557 common variants used to build the adult score by Richardson et al were included.	33276378	10.1093/hmg/ddaa256	NA	NA	NA	NA	NA	0.624	[0.601,0.646]	NA	NA	NA	NA	NA	0.115	NA
PPM001717	PGS000717	PSS000881	PGP000140	Obesity in individuals aged 24-29.9	NA	Due to a lack of information in the HUNT dataset, only 509 of the 557 common variants used to build the adult score by Richardson et al were included.	33276378	10.1093/hmg/ddaa256	NA	NA	NA	NA	NA	0.623	[0.607,0.639]	NA	NA	NA	NA	NA	0.115	NA
PPM001718	PGS000717	PSS000883	PGP000140	Obesity in individuals aged 30-69.9	NA	Due to a lack of information in the HUNT dataset, only 509 of the 557 common variants used to build the adult score by Richardson et al were included.	33276378	10.1093/hmg/ddaa256	NA	NA	NA	NA	NA	0.597	[0.591,0.602]	NA	NA	NA	NA	NA	0.097	NA
PPM001719	PGS000717	PSS000876	PGP000140	Overweight in individuals aged 12-15.9	NA	Due to a lack of information in the HUNT dataset, only 509 of the 557 common variants used to build the adult score by Richardson et al were included.	33276378	10.1093/hmg/ddaa256	NA	NA	NA	NA	NA	0.587	[0.556,0.618]	NA	NA	NA	NA	NA	0.091	NA
PPM001720	PGS000717	PSS000878	PGP000140	Overweight in individuals aged 16-17.9	NA	Due to a lack of information in the HUNT dataset, only 509 of the 557 common variants used to build the adult score by Richardson et al were included.	33276378	10.1093/hmg/ddaa256	NA	NA	NA	NA	NA	0.615	[0.58,0.649]	NA	NA	NA	NA	NA	0.109	NA
PPM001721	PGS000717	PSS000880	PGP000140	Overweight in individuals aged 18-23.9	NA	Due to a lack of information in the HUNT dataset, only 509 of the 557 common variants used to build the adult score by Richardson et al were included.	33276378	10.1093/hmg/ddaa256	NA	NA	NA	NA	NA	0.592	[0.58,0.604]	NA	NA	NA	NA	NA	0.094	NA
PPM001722	PGS000717	PSS000882	PGP000140	Overweight in individuals aged 14-29.9	NA	Due to a lack of information in the HUNT dataset, only 509 of the 557 common variants used to build the adult score by Richardson et al were included.	33276378	10.1093/hmg/ddaa256	NA	NA	NA	NA	NA	0.598	[0.589,0.607]	NA	NA	NA	NA	NA	0.098	NA
PPM001723	PGS000717	PSS000884	PGP000140	Overweight in individuals aged 30-69.9	NA	Due to a lack of information in the HUNT dataset, only 509 of the 557 common variants used to build the adult score by Richardson et al were included.	33276378	10.1093/hmg/ddaa256	NA	NA	NA	NA	NA	0.582	[0.578,0.587]	NA	NA	NA	NA	NA	0.088	NA
PPM001724	PGS000027	PSS000885	PGP000141	Obesity within male siblings	Sex, time of measurement, age, PCs (1-20), genotyping batch	2.07 million of the 2.1 milliion common variants (excluding those with insufficient quality of genotyping or imputation (r^2 < 0.8) in the HUNT cohort) were included in the polygenic score previously developed by Khera et al (2019).	33315864	10.1371/journal.pmed.1003452	NA	NA	2.02	[1.66,2.46]	NA	NA	NA	NA	NA	NA	NA	0.173	NA	NA
PPM001725	PGS000027	PSS000885	PGP000141	Obesity between male siblings	Sex, time of measurement, age, PCs (1-20), genotyping batch	2.07 million of the 2.1 milliion common variants (excluding those with insufficient quality of genotyping or imputation (r^2 < 0.8) in the HUNT cohort) were included in the polygenic score previously developed by Khera et al (2019).	33315864	10.1371/journal.pmed.1003452	NA	NA	2.21	[1.92,2.54]	NA	NA	NA	NA	NA	NA	NA	0.197	NA	NA
PPM001726	PGS000027	PSS000886	PGP000141	Obesity within female siblings	Sex, time of measurement, age, PCs (1-20), genotyping batch	2.07 million of the 2.1 milliion common variants (excluding those with insufficient quality of genotyping or imputation (r^2 < 0.8) in the HUNT cohort) were included in the polygenic score previously developed by Khera et al (2019).	33315864	10.1371/journal.pmed.1003452	NA	NA	2.09	[1.74,2.51]	NA	NA	NA	NA	NA	NA	NA	0.182	NA	NA
PPM001727	PGS000027	PSS000886	PGP000141	Obesity between female siblings	Sex, time of measurement, age, PCs (1-20), genotyping batch	2.07 million of the 2.1 milliion common variants (excluding those with insufficient quality of genotyping or imputation (r^2 < 0.8) in the HUNT cohort) were included in the polygenic score previously developed by Khera et al (2019).	33315864	10.1371/journal.pmed.1003452	NA	NA	2.13	[1.87,2.43]	NA	NA	NA	NA	NA	NA	NA	0.187	NA	NA
PPM001728	PGS000027	PSS000887	PGP000141	Obesity within male siblings	Sex, time of measurement, age, PCs (1-20), genotyping batch	2.07 million of the 2.1 milliion common variants (excluding those with insufficient quality of genotyping or imputation (r^2 < 0.8) in the HUNT cohort) were included in the polygenic score previously developed by Khera et al (2019).	33315864	10.1371/journal.pmed.1003452	NA	NA	2.15	[1.91,2.41]	NA	NA	NA	NA	NA	NA	NA	0.19	NA	NA
PPM001729	PGS000027	PSS000887	PGP000141	Obesity between male siblings	Sex, time of measurement, age, PCs (1-20), genotyping batch	2.07 million of the 2.1 milliion common variants (excluding those with insufficient quality of genotyping or imputation (r^2 < 0.8) in the HUNT cohort) were included in the polygenic score previously developed by Khera et al (2019).	33315864	10.1371/journal.pmed.1003452	NA	NA	2.15	[1.97,2.34]	NA	NA	NA	NA	NA	NA	NA	0.19	NA	NA
PPM001730	PGS000027	PSS000888	PGP000141	Obesity within female siblings	Sex, time of measurement, age, PCs (1-20), genotyping batch	2.07 million of the 2.1 milliion common variants (excluding those with insufficient quality of genotyping or imputation (r^2 < 0.8) in the HUNT cohort) were included in the polygenic score previously developed by Khera et al (2019).	33315864	10.1371/journal.pmed.1003452	NA	NA	1.87	[1.68,2.09]	NA	NA	NA	NA	NA	NA	NA	0.154	NA	NA
PPM001731	PGS000027	PSS000888	PGP000141	Obesity between female siblings	Sex, time of measurement, age, PCs (1-20), genotyping batch	2.07 million of the 2.1 milliion common variants (excluding those with insufficient quality of genotyping or imputation (r^2 < 0.8) in the HUNT cohort) were included in the polygenic score previously developed by Khera et al (2019).	33315864	10.1371/journal.pmed.1003452	NA	NA	2.05	[1.89,2.22]	NA	NA	NA	NA	NA	NA	NA	0.177	NA	NA
PPM001732	PGS000027	PSS000889	PGP000141	Obesity within male siblings	Sex, time of measurement, age, PCs (1-20), genotyping batch	2.07 million of the 2.1 milliion common variants (excluding those with insufficient quality of genotyping or imputation (r^2 < 0.8) in the HUNT cohort) were included in the polygenic score previously developed by Khera et al (2019).	33315864	10.1371/journal.pmed.1003452	NA	NA	2	[1.79,2.23]	NA	NA	NA	NA	NA	NA	NA	0.171	NA	NA
PPM001733	PGS000027	PSS000889	PGP000141	Obesity between male siblings	Sex, time of measurement, age, PCs (1-20), genotyping batch	2.07 million of the 2.1 milliion common variants (excluding those with insufficient quality of genotyping or imputation (r^2 < 0.8) in the HUNT cohort) were included in the polygenic score previously developed by Khera et al (2019).	33315864	10.1371/journal.pmed.1003452	NA	NA	2.12	[1.96,2.3]	NA	NA	NA	NA	NA	NA	NA	0.186	NA	NA
PPM001734	PGS000027	PSS000890	PGP000141	Obesity within female siblings	Sex, time of measurement, age, PCs (1-20), genotyping batch	2.07 million of the 2.1 milliion common variants (excluding those with insufficient quality of genotyping or imputation (r^2 < 0.8) in the HUNT cohort) were included in the polygenic score previously developed by Khera et al (2019).	33315864	10.1371/journal.pmed.1003452	NA	NA	2	[1.8,2.21]	NA	NA	NA	NA	NA	NA	NA	0.171	NA	NA
PPM001735	PGS000027	PSS000890	PGP000141	Obesity between female siblings	Sex, time of measurement, age, PCs (1-20), genotyping batch	2.07 million of the 2.1 milliion common variants (excluding those with insufficient quality of genotyping or imputation (r^2 < 0.8) in the HUNT cohort) were included in the polygenic score previously developed by Khera et al (2019).	33315864	10.1371/journal.pmed.1003452	NA	NA	2.03	[1.88,2.19]	NA	NA	NA	NA	NA	NA	NA	0.174	NA	NA
PPM001736	PGS000027	PSS000891	PGP000141	Obesity within male siblings	Sex, time of measurement, age, PCs (1-20), genotyping batch	2.07 million of the 2.1 milliion common variants (excluding those with insufficient quality of genotyping or imputation (r^2 < 0.8) in the HUNT cohort) were included in the polygenic score previously developed by Khera et al (2019).	33315864	10.1371/journal.pmed.1003452	NA	NA	1.9	[1.68,2.14]	NA	NA	NA	NA	NA	NA	NA	0.158	NA	NA
PPM001737	PGS000027	PSS000891	PGP000141	Obesity between male siblings	Sex, time of measurement, age, PCs (1-20), genotyping batch	2.07 million of the 2.1 milliion common variants (excluding those with insufficient quality of genotyping or imputation (r^2 < 0.8) in the HUNT cohort) were included in the polygenic score previously developed by Khera et al (2019).	33315864	10.1371/journal.pmed.1003452	NA	NA	2	[1.83,2.19]	NA	NA	NA	NA	NA	NA	NA	0.171	NA	NA
PPM001738	PGS000027	PSS000892	PGP000141	Obesity within female siblings	Sex, time of measurement, age, PCs (1-20), genotyping batch	2.07 million of the 2.1 milliion common variants (excluding those with insufficient quality of genotyping or imputation (r^2 < 0.8) in the HUNT cohort) were included in the polygenic score previously developed by Khera et al (2019).	33315864	10.1371/journal.pmed.1003452	NA	NA	1.72	[1.53,1.93]	NA	NA	NA	NA	NA	NA	NA	0.135	NA	NA
PPM001739	PGS000027	PSS000892	PGP000141	Obesity between female siblings	Sex, time of measurement, age, PCs (1-20), genotyping batch	2.07 million of the 2.1 milliion common variants (excluding those with insufficient quality of genotyping or imputation (r^2 < 0.8) in the HUNT cohort) were included in the polygenic score previously developed by Khera et al (2019).	33315864	10.1371/journal.pmed.1003452	NA	NA	1.89	[1.74,2.05]	NA	NA	NA	NA	NA	NA	NA	0.157	NA	NA
PPM001740	PGS000734	PSS000894	PGP000142	Early-onset colorectal cancer	Sex, PCs	NA	31866242	10.1053/j.gastro.2019.12.012	1.73	[1.17,2.56]	NA	NA	NA	NA	NA	NA	NA	NA	0.136	NA	NA	NA
PPM001741	PGS000734	PSS000893	PGP000142	Late-onset colorectal cancer	Sex, PCs	NA	31866242	10.1053/j.gastro.2019.12.012	1.43	[1.34,1.51]	NA	NA	NA	NA	NA	NA	NA	NA	0.099	NA	NA	NA
PPM001742	PGS000734	PSS000896	PGP000142	Early-onset colorectal cancer in individuals with no family history of colorectal cancer	Sex, PCs	NA	31866242	10.1053/j.gastro.2019.12.012	1.76	[1.11,2.78]	NA	NA	NA	NA	NA	NA	NA	NA	0.14	NA	NA	NA
PPM001743	PGS000734	PSS000895	PGP000142	Late-onset colorectal cancer in individuals with no family history of colorectal cancer	Sex, PCs	NA	31866242	10.1053/j.gastro.2019.12.012	1.42	[1.33,1.52]	NA	NA	NA	NA	NA	NA	NA	NA	0.098	NA	NA	NA
PPM001744	PGS000734	PSS000897	PGP000142	Late-onset colorectal cancer in individuals with a family history of colorectal cancer	Sex, PCs	NA	31866242	10.1053/j.gastro.2019.12.012	1.34	[1.17,1.54]	NA	NA	NA	NA	NA	NA	NA	NA	0.088	NA	NA	NA
PPM001745	PGS000013	PSS000900	PGP000143	Coronary artery disease	PCs(1-4)	NA	33284643	10.1161/circgen.120.003092	NA	NA	1.6	[1.44,1.78]	NA	NA	NA	NA	NA	NA	NA	0.12	NA	NA
PPM001746	PGS000013	PSS000898	PGP000143	Coronary artery disease	PCs(1-4)	NA	33284643	10.1161/circgen.120.003092	NA	NA	1.25	[1.12,1.4]	NA	NA	NA	NA	NA	NA	NA	0.078	NA	NA
PPM001747	PGS000013	PSS000902	PGP000143	Coronary artery disease	PCs(1-4)	NA	33284643	10.1161/circgen.120.003092	NA	NA	1.47	[1.36,1.59]	NA	NA	NA	NA	NA	NA	NA	0.104	NA	NA
PPM001748	PGS000013	PSS000899	PGP000143	Coronary artery disease	PCs(1-4)	NA	33284643	10.1161/circgen.120.003092	NA	NA	1.66	[1.47,1.86]	NA	NA	NA	NA	NA	NA	NA	0.128	NA	NA
PPM001749	PGS000013	PSS000901	PGP000143	Coronary artery disease	PCs(1-4)	NA	33284643	10.1161/circgen.120.003092	NA	NA	1.52	[1.43,1.62]	NA	NA	NA	NA	NA	NA	NA	0.11	NA	NA
PPM001750	PGS000735	PSS000906	PGP000144	Baseline PR in non SCN5A mutation carriers	NA	NA	31504448	10.1093/eurheartj/ehz435	NA	NA	NA	NA	NA	NA	NA	NA	NA	Correlation coefficent (r) = 0.23	NA	NA	NA	NA
PPM001751	PGS000736	PSS000906	PGP000144	Baseline QRS in non SCN5A mutation carriers	NA	NA	31504448	10.1093/eurheartj/ehz435	NA	NA	NA	NA	NA	NA	NA	NA	NA	Correlation coefficent (r) = 0.15	NA	NA	NA	NA
PPM001752	PGS000735	PSS000906	PGP000144	PR slope in non SCN5A mutation carriers	NA	NA	31504448	10.1093/eurheartj/ehz435	NA	NA	NA	NA	0.16 (0.08)	NA	NA	NA	NA	Correlation coefficient (r) = 0.09	NA	NA	NA	NA
PPM001753	PGS000736	PSS000906	PGP000144	QRS slope in non SCN5A mutation carriers	NA	NA	31504448	10.1093/eurheartj/ehz435	NA	NA	NA	NA	0.93 (0.2)	NA	NA	NA	NA	Correlation coefficient (r) = 0.14	NA	NA	NA	NA
PPM001754	PGS000735	PSS000904	PGP000144	PR slope	NA	NA	31504448	10.1093/eurheartj/ehz435	NA	NA	NA	NA	0.22 (0.08)	NA	NA	NA	NA	NA	NA	NA	NA	NA
PPM001755	PGS000736	PSS000904	PGP000144	QRS slope	NA	NA	31504448	10.1093/eurheartj/ehz435	NA	NA	NA	NA	0.8 (0.22)	NA	NA	NA	NA	NA	NA	NA	NA	NA
PPM001756	PGS000736	PSS000903	PGP000144	QRS slope	Age, SCN5A mutation	NA	31504448	10.1093/eurheartj/ehz435	NA	NA	NA	NA	0.8 (0.22)	NA	NA	NA	NA	NA	NA	NA	NA	NA
PPM001757	PGS000737	PSS000905	PGP000144	Ajmaline-induced Type I Brugada syndrome electrocardiogram	NA	NA	31504448	10.1093/eurheartj/ehz435	NA	NA	1.174	[1.138,1.21]	NA	NA	NA	NA	NA	NA	NA	0.069	NA	NA
PPM001758	PGS000737	PSS000905	PGP000144	Ajmaline-induced Type I Brugada syndrome electrocardiogram	NA	NA	31504448	10.1093/eurheartj/ehz435	NA	NA	NA	NA	NA	NA	NA	0.68	[0.65,0.71]	correlation coefficient (r) = -0.14	NA	NA	NA	0.163
PPM001759	PGS000735	PSS000905	PGP000144	Ajmaline-induced Type I Brugada syndrome electrocardiogram	NA	NA	31504448	10.1093/eurheartj/ehz435	NA	NA	1.017	[1.013,1.022]	NA	NA	NA	NA	NA	NA	NA	0.052	NA	NA
PPM001760	PGS000736	PSS000905	PGP000144	Ajmaline-induced Type I Brugada syndrome electrocardiogram	NA	NA	31504448	10.1093/eurheartj/ehz435	NA	NA	1.047	[1.031,1.063]	NA	NA	NA	NA	NA	NA	NA	0.055	NA	NA
PPM001761	PGS000738	PSS000907	PGP000145	Vitiligo	NA	NA	31327509	10.1016/j.ajhg.2019.06.013	NA	NA	NA	NA	NA	NA	NA	NA	NA	Odds Ratio (OR, top 20% vs remaining 80% of score distribution) = 4.87 [4.21,5.64]	NA	NA	NA	NA
PPM001762	PGS000738	PSS000907	PGP000145	Vitiligo	NA	NA	31327509	10.1016/j.ajhg.2019.06.013	NA	NA	NA	NA	NA	NA	NA	NA	NA	Odds Ratio (OR, top 10% vs remaining 90% of score distribution) = 5.26 [4.42,6.29]	NA	NA	NA	NA
PPM001763	PGS000738	PSS000907	PGP000145	Vitiligo	NA	NA	31327509	10.1016/j.ajhg.2019.06.013	NA	NA	NA	NA	NA	NA	NA	NA	NA	Odds Ratio (OR, top 10% vs remaining 95% of score distribution) = 6.2 [4.96,7.79]	NA	NA	NA	NA
PPM001764	PGS000738	PSS000907	PGP000145	Vitiligo	NA	NA	31327509	10.1016/j.ajhg.2019.06.013	NA	NA	NA	NA	NA	NA	NA	NA	NA	Odds Ratio (OR, top 1% vs remaining 99% of score distribution) = 8.79 [5.85,13.78]	NA	NA	NA	NA
PPM001765	PGS000739	PSS000909	PGP000146	Hypertrophic cardiomyopathy	Age, gender, PCs(1-10)	NA	33495597	10.1038/s41588-020-00764-0	NA	NA	1.73	[1.63,1.83]	NA	NA	NA	NA	NA	NA	NA	0.136	NA	NA
PPM001766	PGS000739	PSS000908	PGP000146	Hypertrophic cardiomyopathy in individuals who do not carry a pathogenic sarcomere mutation	Age, gender, PCs(1-10)	NA	33495597	10.1038/s41588-020-00764-0	NA	NA	1.8	[1.67,1.93]	NA	NA	NA	NA	NA	NA	NA	0.145	NA	NA
PPM001767	PGS000739	PSS000910	PGP000146	Hypertrophic cardiomyopathy carrying a pathogenic sarcomere mutation	Age, gender, PCs(1-10)	NA	33495597	10.1038/s41588-020-00764-0	NA	NA	1.54	[1.39,1.69]	NA	NA	NA	NA	NA	NA	NA	0.113	NA	NA
PPM001768	PGS000297	PSS000911	PGP000147	Height	NA	NA	33623009	10.1038/s41467-021-21381-3	NA	NA	NA	NA	NA	NA	NA	NA	NA	Pearson correlation coefficent (r) = 0.15	NA	NA	NA	NA
PPM001769	PGS000027	PSS000911	PGP000147	Body mass index	NA	NA	33623009	10.1038/s41467-021-21381-3	NA	NA	NA	NA	NA	NA	NA	NA	NA	Pearson correlation coefficent (r) = 0.22	NA	NA	NA	NA
PPM001770	PGS000191	PSS000911	PGP000147	White blood cell count	NA	NA	33623009	10.1038/s41467-021-21381-3	NA	NA	NA	NA	NA	NA	NA	NA	NA	Pearson correlation coefficent (r) = 0.19	NA	NA	NA	NA
PPM001771	PGS000187	PSS000911	PGP000147	Red blood cell count	NA	NA	33623009	10.1038/s41467-021-21381-3	NA	NA	NA	NA	NA	NA	NA	NA	NA	Pearson correlation coefficent (r) = 0.22	NA	NA	NA	NA
PPM001772	PGS000175	PSS000911	PGP000147	Mean cell hemoglobin concentration	NA	NA	33623009	10.1038/s41467-021-21381-3	NA	NA	NA	NA	NA	NA	NA	NA	NA	Pearson correlation coefficent (r) = 0.12	NA	NA	NA	NA
PPM001773	PGS000174	PSS000911	PGP000147	Mean corpuscular hemoglobin	NA	NA	33623009	10.1038/s41467-021-21381-3	NA	NA	NA	NA	NA	NA	NA	NA	NA	Pearson correlation coefficent (r) = 0.22	NA	NA	NA	NA
PPM001774	PGS000176	PSS000911	PGP000147	Mean corpuscular volume	NA	NA	33623009	10.1038/s41467-021-21381-3	NA	NA	NA	NA	NA	NA	NA	NA	NA	Pearson correlation coefficent (r) = 0.23	NA	NA	NA	NA
PPM001775	PGS000186	PSS000911	PGP000147	Platelet count	NA	NA	33623009	10.1038/s41467-021-21381-3	NA	NA	NA	NA	NA	NA	NA	NA	NA	Pearson correlation coefficent (r) = 0.35	NA	NA	NA	NA
PPM001776	PGS000179	PSS000911	PGP000147	Mean platelet volume	NA	NA	33623009	10.1038/s41467-021-21381-3	NA	NA	NA	NA	NA	NA	NA	NA	NA	Pearson correlation coefficent (r) = 0.51	NA	NA	NA	NA
PPM001777	PGS000167	PSS000911	PGP000147	Hematocrit	NA	NA	33623009	10.1038/s41467-021-21381-3	NA	NA	NA	NA	NA	NA	NA	NA	NA	Pearson correlation coefficent (r) = 0.15	NA	NA	NA	NA
PPM001778	PGS000168	PSS000911	PGP000147	Hemoglobin	NA	NA	33623009	10.1038/s41467-021-21381-3	NA	NA	NA	NA	NA	NA	NA	NA	NA	Pearson correlation coefficent (r) = 0.14	NA	NA	NA	NA
PPM001779	PGS000740	PSS000912	PGP000148	Lung cancer	Age, sex, PCs(1-5)	14/128 were omitted from the analysis (missing in HRC panel)	33472890	10.1158/0008-5472.can-20-1237	NA	NA	1.26	[1.2,1.32]	NA	NA	NA	NA	NA	Odds Ratio (OR, top 10% vs low risk) = 2.39 [1.92,3.0]	NA	0.079	NA	NA
PPM001780	PGS000740	PSS000921	PGP000148	Lung cancer in individuals who have never smoked	Age, sex, PCs(1-5)	14/128 were omitted from the analysis (missing in HRC panel)	33472890	10.1158/0008-5472.can-20-1237	NA	NA	1.28	[1.13,1.46]	NA	NA	NA	NA	NA	NA	NA	0.081	NA	NA
PPM001781	PGS000740	PSS000920	PGP000148	Lung cancer in individuals who are former smokers	Age, sex, PCs(1-5)	14/128 were omitted from the analysis (missing in HRC panel)	33472890	10.1158/0008-5472.can-20-1237	NA	NA	1.25	[1.17,1.34]	NA	NA	NA	NA	NA	NA	NA	0.078	NA	NA
PPM001782	PGS000740	PSS000919	PGP000148	Lung cancer in individuals who currently smoke	Age, sex, PCs(1-5)	14/128 were omitted from the analysis (missing in HRC panel)	33472890	10.1158/0008-5472.can-20-1237	NA	NA	1.28	[1.19,1.38]	NA	NA	NA	NA	NA	NA	NA	0.081	NA	NA
PPM001783	PGS000740	PSS000918	PGP000148	Lung cancer in individuals with a family history of lung cancer	Age, sex, PCs(1-5)	14/128 were omitted from the analysis (missing in HRC panel)	33472890	10.1158/0008-5472.can-20-1237	NA	NA	1.16	[1.05,1.27]	NA	NA	NA	NA	NA	NA	NA	0.067	NA	NA
PPM001784	PGS000740	PSS000916	PGP000148	Lung cancer in individuals with no family history of lung cancer	Age, sex, PCs(1-5)	14/128 were omitted from the analysis (missing in HRC panel)	33472890	10.1158/0008-5472.can-20-1237	NA	NA	1.29	[1.22,1.36]	NA	NA	NA	NA	NA	NA	NA	0.082	NA	NA
PPM001785	PGS000740	PSS000917	PGP000148	Lung cancer in individuals with COPD	Age, sex, PCs(1-5)	14/128 were omitted from the analysis (missing in HRC panel)	33472890	10.1158/0008-5472.can-20-1237	NA	NA	1.26	[1.09,1.46]	NA	NA	NA	NA	NA	NA	NA	0.079	NA	NA
PPM001786	PGS000740	PSS000915	PGP000148	Lung cancer in individuals with no COPD diagnosis	Age, sex, PCs(1-5)	14/128 were omitted from the analysis (missing in HRC panel)	33472890	10.1158/0008-5472.can-20-1237	NA	NA	1.26	[1.2,1.32]	NA	NA	NA	NA	NA	NA	NA	0.079	NA	NA
PPM001787	PGS000740	PSS000913	PGP000148	Lung cancer (absolute risk)	Age, sex, PCs(1-5)	14/128 were omitted from the analysis (missing in HRC panel)	33472890	10.1158/0008-5472.can-20-1237	NA	NA	NA	NA	0.663	NA	NA	NA	NA	NA	NA	NA	NA	NA
PPM001788	PGS000740	PSS000914	PGP000148	Lung cancer in individuals who have never smoked	Age, sex, education, body mass index, personal history of cancer, family history of lung cancer, lung function	14/128 were omitted from the analysis (missing in HRC panel)	33472890	10.1158/0008-5472.can-20-1237	NA	NA	NA	NA	NA	0.687	[0.628,0.746]	NA	NA	NA	NA	NA	0.17	NA
PPM001789	PGS000740	PSS000913	PGP000148	Early onset lung cancer (< 50 years)	Age, sex, education, body mass index, personal history of cancer, family history of lung cancer, lung function	14/128 were omitted from the analysis (missing in HRC panel)	33472890	10.1158/0008-5472.can-20-1237	NA	NA	NA	NA	NA	0.811	[0.701,0.922]	NA	NA	NA	NA	NA	0.345	NA
PPM001790	PGS000741	PSS000925	PGP000149	Prostate cancer (age at diagnosis)	NA	NA	33623038	10.1038/s41467-021-21287-0	NA	NA	NA	NA	NA	NA	NA	NA	NA	Hazard ratio (HR, top 20% vs. bottom 20%) = 5.32 [4.99,5.7]	NA	NA	NA	NA
PPM001791	PGS000741	PSS000924	PGP000149	Prostate cancer (age at diagnosis)	NA	NA	33623038	10.1038/s41467-021-21287-0	NA	NA	NA	NA	NA	NA	NA	NA	NA	Hazard ratio (HR, top 20% vs. bottom 20%) = 5.54 [5.18,5.93]	NA	NA	NA	NA
PPM001792	PGS000741	PSS000923	PGP000149	Prostate cancer (age at diagnosis)	NA	NA	33623038	10.1038/s41467-021-21287-0	NA	NA	NA	NA	NA	NA	NA	NA	NA	Hazard ratio (HR, top 20% vs. bottom 20%) = 4.49 [3.23,6.33]	NA	NA	NA	NA
PPM001793	PGS000741	PSS000922	PGP000149	Prostate cancer (age at diagnosis)	NA	NA	33623038	10.1038/s41467-021-21287-0	NA	NA	NA	NA	NA	NA	NA	NA	NA	Hazard ratio (HR, top 20% vs. bottom 20%) = 2.54 [2.08,3.1]	NA	NA	NA	NA
PPM001794	PGS000741	PSS000925	PGP000149	Aggressive prostate cancer (age at diagnosis)	NA	NA	33623038	10.1038/s41467-021-21287-0	NA	NA	NA	NA	NA	NA	NA	NA	NA	Hazard ratio (HR, top 20% vs. bottom 20%) = 5.88 [5.48,6.34]	NA	NA	NA	NA
PPM001795	PGS000741	PSS000924	PGP000149	Aggressive prostate cancer (age at diagnosis)	NA	NA	33623038	10.1038/s41467-021-21287-0	NA	NA	NA	NA	NA	NA	NA	NA	NA	Hazard ratio (HR, top 20% vs. bottom 20%) = 5.62 [5.25,6.05]	NA	NA	NA	NA
PPM001796	PGS000741	PSS000923	PGP000149	Aggressive prostate cancer (age at diagnosis)	NA	NA	33623038	10.1038/s41467-021-21287-0	NA	NA	NA	NA	NA	NA	NA	NA	NA	Hazard ratio (HR, top 20% vs. bottom 20%) = 5.16 [3.45,7.78]	NA	NA	NA	NA
PPM001797	PGS000741	PSS000922	PGP000149	Aggressive prostate cancer (age at diagnosis)	NA	NA	33623038	10.1038/s41467-021-21287-0	NA	NA	NA	NA	NA	NA	NA	NA	NA	Hazard ratio (HR, top 20% vs. bottom 20%) = 2.43 [1.51,4.05]	NA	NA	NA	NA
PPM001798	PGS000741	PSS000925	PGP000149	Prostate cancer mortality (age at death)	NA	NA	33623038	10.1038/s41467-021-21287-0	NA	NA	NA	NA	NA	NA	NA	NA	NA	Hazard ratio (HR, top 20% vs. bottom 20%) = 5.68 [5.07,6.46]	NA	NA	NA	NA
PPM001799	PGS000741	PSS000925	PGP000149	Prostate cancer in men with a family history of prostate cancer	NA	NA	33623038	10.1038/s41467-021-21287-0	NA	NA	NA	NA	1.98	NA	NA	NA	NA	Hazard ratio (HR, top 20% vs. bottom 20%) = 4.48	NA	NA	NA	NA
PPM001800	PGS000741	PSS000924	PGP000149	Prostate cancer in men with a family history of prostate cancer	NA	NA	33623038	10.1038/s41467-021-21287-0	NA	NA	NA	NA	2.06	NA	NA	NA	NA	Hazard ratio (HR, top 20% vs. bottom 20%) = 4.8	NA	NA	NA	NA
PPM001801	PGS000741	PSS000923	PGP000149	Prostate cancer in men with a family history of prostate cancer	NA	NA	33623038	10.1038/s41467-021-21287-0	NA	NA	NA	NA	1.89	NA	NA	NA	NA	Hazard ratio (HR, top 20% vs. bottom 20%) = 4.17	NA	NA	NA	NA
PPM001802	PGS000741	PSS000922	PGP000149	Prostate cancer in men with a family history of prostate cancer	NA	NA	33623038	10.1038/s41467-021-21287-0	NA	NA	NA	NA	1.11	NA	NA	NA	NA	Hazard ratio (HR, top 20% vs. bottom 20%) = 2.22	NA	NA	NA	NA
PPM001803	PGS000741	PSS000925	PGP000149	Aggressive prostate cancer in men with a family history of prostate cancer	NA	NA	33623038	10.1038/s41467-021-21287-0	NA	NA	NA	NA	2.16	NA	NA	NA	NA	Hazard ratio (HR, top 20% vs. bottom 20%) = 5.12	NA	NA	NA	NA
PPM001804	PGS000741	PSS000924	PGP000149	Aggressive prostate cancer in men with a family history of prostate cancer	NA	NA	33623038	10.1038/s41467-021-21287-0	NA	NA	NA	NA	2.1	NA	NA	NA	NA	Hazard ratio (HR, top 20% vs. bottom 20%) = 4.93	NA	NA	NA	NA
PPM001805	PGS000741	PSS000923	PGP000149	Aggressive prostate cancer in men with a family history of prostate cancer	NA	NA	33623038	10.1038/s41467-021-21287-0	NA	NA	NA	NA	1.73	NA	NA	NA	NA	Hazard ratio (HR, top 20% vs. bottom 20%) = 3.6	NA	NA	NA	NA
PPM001806	PGS000741	PSS000922	PGP000149	Aggressive prostate cancer in men with a family history of prostate cancer	NA	NA	33623038	10.1038/s41467-021-21287-0	NA	NA	NA	NA	1.1	NA	NA	NA	NA	Hazard ratio (HR, top 20% vs. bottom 20%) = 2.16	NA	NA	NA	NA
PPM001807	PGS000741	PSS000925	PGP000149	Prostate cancer mortality in men with a family history of prostate cancer	NA	NA	33623038	10.1038/s41467-021-21287-0	NA	NA	NA	NA	2.2	NA	NA	NA	NA	Hazard ratio (HR, top 20% vs. bottom 20%) = 5.29	NA	NA	NA	NA
PPM001808	PGS000742	PSS000926	PGP000150	Prostate cancer (age of onset)	NA	NA	33420416	10.1038/s41391-020-00311-2	NA	NA	NA	NA	NA	NA	NA	NA	NA	Hazard Ratio (HR, top 5% vs. middle 40%) = 4.45 [3.68,5.06]	NA	NA	NA	NA
PPM001809	PGS000742	PSS000926	PGP000150	Prostate cancer (age of onset)	NA	NA	33420416	10.1038/s41391-020-00311-2	NA	NA	NA	NA	NA	NA	NA	NA	NA	Hazard Ratio (HR, top 20% vs. bottom 20%) = 7.85 [6.04,9.33]	NA	NA	NA	NA
PPM001810	PGS000742	PSS000926	PGP000150	Prostate cancer (age of onset)	NA	NA	33420416	10.1038/s41391-020-00311-2	NA	NA	NA	NA	NA	NA	NA	NA	NA	Hazard Ratio (HR, bottom 20% vs. middle 40%) = 0.37 [0.33,0.4]	NA	NA	NA	NA
PPM001811	PGS000067	PSS000926	PGP000150	Prostate cancer (age of onset)	NA	Only 46 out of the 54 variants were used from Seibert et al's polygenic risk score (PGS000067)	33420416	10.1038/s41391-020-00311-2	NA	NA	NA	NA	NA	NA	NA	NA	NA	Hazard Ratio (HR, top 5% vs. middle 40%) = 3.29 [2.73,3.77]	NA	NA	NA	NA
PPM001812	PGS000067	PSS000926	PGP000150	Prostate cancer (age of onset)	NA	Only 46 out of the 54 variants were used from Seibert et al's polygenic risk score (PGS000067)	33420416	10.1038/s41391-020-00311-2	NA	NA	NA	NA	NA	NA	NA	NA	NA	Hazard Ratio (HR, top 20% vs. bottom 20%) = 5.15 [3.29,6.18]	NA	NA	NA	NA
PPM001813	PGS000067	PSS000926	PGP000150	Prostate cancer (age of onset)	NA	Only 46 out of the 54 variants were used from Seibert et al's polygenic risk score (PGS000067)	33420416	10.1038/s41391-020-00311-2	NA	NA	NA	NA	NA	NA	NA	NA	NA	Hazard Ratio (HR, bottom 20% vs. middle 40%) = 0.44 [0.4,0.49]	NA	NA	NA	NA
PPM001814	PGS000742	PSS000926	PGP000150	Clinically significant prostate cancer (age at onset)	NA	NA	33420416	10.1038/s41391-020-00311-2	NA	NA	NA	NA	NA	NA	NA	NA	NA	Hazard Ratio (HR, top 5% vs. middle 40%) = 5.09 [3.84,6.05]	NA	NA	NA	NA
PPM001815	PGS000742	PSS000926	PGP000150	Clinically significant prostate cancer (age at onset)	NA	NA	33420416	10.1038/s41391-020-00311-2	NA	NA	NA	NA	NA	NA	NA	NA	NA	Hazard Ratio (HR, top 20% vs. bottom 20%) = 9.45 [6.17,11.79]	NA	NA	NA	NA
PPM001816	PGS000742	PSS000926	PGP000150	Clinically significant prostate cancer (age at onset)	NA	NA	33420416	10.1038/s41391-020-00311-2	NA	NA	NA	NA	NA	NA	NA	NA	NA	Hazard Ratio (HR, bottom 20% vs. middle 40%) = 0.34 [0.29,0.39]	NA	NA	NA	NA
PPM001817	PGS000067	PSS000926	PGP000150	Clinically significant prostate cancer (age at onset)	NA	Only 46 out of the 54 variants were utilised from Seibert et al's polygenic risk score (PGS000067)	33420416	10.1038/s41391-020-00311-2	NA	NA	NA	NA	NA	NA	NA	NA	NA	Hazard Ratio (HR, top 5% vs. middle 40%) = 3.72 [2.89,4.43]	NA	NA	NA	NA
PPM001818	PGS000067	PSS000926	PGP000150	Clinically significant prostate cancer (age at onset)	NA	Only 46 out of the 54 variants were utilised from Seibert et al's polygenic risk score (PGS000067)	33420416	10.1038/s41391-020-00311-2	NA	NA	NA	NA	NA	NA	NA	NA	NA	Hazard Ratio (HR, top 20% vs. bottom 20%) = 6.12 [4.18,7.67]	NA	NA	NA	NA
PPM001819	PGS000067	PSS000926	PGP000150	Clinically significant prostate cancer (age at onset)	NA	Only 46 out of the 54 variants were utilised from Seibert et al's polygenic risk score (PGS000067)	33420416	10.1038/s41391-020-00311-2	NA	NA	NA	NA	NA	NA	NA	NA	NA	Hazard Ratio (HR, bottom 20% vs. middle 40%) = 0.41 [0.35,0.47]	NA	NA	NA	NA
PPM001820	PGS000742	PSS000926	PGP000150	Non-clinically significant prostate cancer (age at onset)	NA	NA	33420416	10.1038/s41391-020-00311-2	NA	NA	NA	NA	NA	NA	NA	NA	NA	Hazard Ratio (HR, top 5% vs. middle 40%) = 4.28 [3.49,4.96]	NA	NA	NA	NA
PPM001821	PGS000742	PSS000926	PGP000150	Non-clinically significant prostate cancer (age at onset)	NA	NA	33420416	10.1038/s41391-020-00311-2	NA	NA	NA	NA	NA	NA	NA	NA	NA	Hazard Ratio (HR, top 20% vs. bottom 20%) = 7.47 [5.49,9.07]	NA	NA	NA	NA
PPM001822	PGS000742	PSS000926	PGP000150	Non-clinically significant prostate cancer (age at onset)	NA	NA	33420416	10.1038/s41391-020-00311-2	NA	NA	NA	NA	NA	NA	NA	NA	NA	Hazard Ratio (HR, bottom 20% vs. middle 40%) = 0.37 [0.33,0.42]	NA	NA	NA	NA
PPM001823	PGS000067	PSS000926	PGP000150	Non-clinically significant prostate cancer (age at onset)	NA	Only 46 out of the 54 variants were utilised from Seibert et al's polygenic risk score (PGS000067)	33420416	10.1038/s41391-020-00311-2	NA	NA	NA	NA	NA	NA	NA	NA	NA	Hazard Ratio (HR, top 5% vs. middle 40%) = 3.2 [2.59,3.78]	NA	NA	NA	NA
PPM001824	PGS000067	PSS000926	PGP000150	Non-clinically significant prostate cancer (age at onset)	NA	Only 46 out of the 54 variants were utilised from Seibert et al's polygenic risk score (PGS000067)	33420416	10.1038/s41391-020-00311-2	NA	NA	NA	NA	NA	NA	NA	NA	NA	Hazard Ratio (HR, top 20% vs. bottom 20%) = 4.96 [3.61,6.14]	NA	NA	NA	NA
PPM001825	PGS000067	PSS000926	PGP000150	Non-clinically significant prostate cancer (age at onset)	NA	Only 46 out of the 54 variants were utilised from Seibert et al's polygenic risk score (PGS000067)	33420416	10.1038/s41391-020-00311-2	NA	NA	NA	NA	NA	NA	NA	NA	NA	Hazard Ratio (HR, bottom 20% vs. middle 40%) = 0.45 [0.39,0.5]	NA	NA	NA	NA
PPM001826	PGS000743	PSS000927	PGP000151	Melanoma	Age, sex, recruitment city, self-reported European ancestry	Overlap between testing and score development samples, testing <10% of score development	29890168	10.1016/j.jid.2018.05.023	NA	NA	1.75	[1.53,2.01]	NA	NA	NA	NA	NA	Odds Ratio (OR, top vs. bottom tertile) = 3.22 [2.3,4.51], Odds Ratio (OR, top vs. bottom decile) = 5.88 [3.14,11.03]	NA	0.139	NA	NA
PPM001827	PGS000743	PSS000928	PGP000151	Melanoma	Age, sex, self reported European ancestry	Overlap between testing and score development samples, testing <10% of score development	29890168	10.1016/j.jid.2018.05.023	NA	NA	1.63	[1.46,1.83]	NA	NA	NA	NA	NA	Odds Ratio (OR, top vs. bottom tertile) = 2.84 [2.14,3.77], Odds Ratio (OR, top vs. bottom decile) = 5.62 [3.41,9.29]	NA	0.124	NA	NA
PPM001828	PGS000743	PSS000927	PGP000151	Melanoma	Traditional risk factors (hair colour, skin colour, eye colour, freckling as an adult, skin photosensitivity, self reported nevi, sunbed use, keratinocyte cancer personal history, first degree family history of melanoma, vacation sun exposure, blistering sunburns as a child), age, sex, recruitment city, self-reported European ancestry	NA	29890168	10.1016/j.jid.2018.05.023	NA	NA	NA	NA	NA	0.74	[0.71,0.77]	NA	NA	NA	NA	NA	0.231	NA
PPM001829	PGS000743	PSS000928	PGP000151	Melanoma	Traditional risk factors (hair colour, skin colour, eye colour, freckling as an adult, skin photosensitivity, self reported nevi, sunbed use, keratinocyte cancer personal history, first degree family history of melanoma, vacation sun exposure, blistering sunburns as a child), age, sex, self-reported European ancestry	NA	29890168	10.1016/j.jid.2018.05.023	NA	NA	NA	NA	NA	0.68	[0.65,0.71]	NA	NA	NA	NA	NA	0.163	NA
PPM001830	PGS000744	PSS000927	PGP000151	Melanoma	Age, sex, recruitment city, self-reported European ancestry	NA	29890168	10.1016/j.jid.2018.05.023	NA	NA	1.71	[1.49,1.96]	NA	NA	NA	NA	NA	Odds Ratio (OR, top vs. bottom tertile) = 3.11 [2.21,4.36], Odds Ratio (OR, top vs. bottom decile) = 5.75 [3.09,10.72]	NA	0.134	NA	NA
PPM001831	PGS000744	PSS000928	PGP000151	Melanoma	Age, sex, self reported European ancestry	NA	29890168	10.1016/j.jid.2018.05.023	NA	NA	1.66	[1.49,1.86]	NA	NA	NA	NA	NA	Odds Ratio (OR, top vs. bottom tertile) = 2.94 [2.23,3.88], Odds Ratio (OR, top vs. bottom decile) = 7.0 [4.12,11.88]	NA	0.128	NA	NA
PPM001832	PGS000745	PSS000927	PGP000151	Melanoma	Age, sex, recruitment city, self-reported European ancestry	NA	29890168	10.1016/j.jid.2018.05.023	NA	NA	1.15	[1.01,1.31]	NA	NA	NA	NA	NA	Odds Ratio (OR, top vs. bottom tertile) = 1.4 [1.01,1.93]	NA	0.066	NA	NA
PPM001833	PGS000745	PSS000928	PGP000151	Melanoma	Age, sex, self reported European ancestry	NA	29890168	10.1016/j.jid.2018.05.023	NA	NA	1.18	[1.06,1.31]	NA	NA	NA	NA	NA	Odds Ratio (OR, top vs. bottom tertile) = 1.55 [1.19,2.02], Odds Ratio (OR, top vs. bottom decile) = 2.0 [1.24,3.23]	NA	0.07	NA	NA
PPM001834	PGS000746	PSS000929	PGP000152	Coronary artery disease	NA	NA	33170024	10.1161/circgen.120.002932	NA	NA	NA	NA	NA	0.5143	[0.4992,0.5294]	NA	NA	Area under the Precision-Recall curve (AUPRC) = 0.5607 [0.5593,0.5621]	NA	NA	0.055	NA
PPM001835	PGS000746	PSS000930	PGP000152	Coronary artery disease	NA	NA	33170024	10.1161/circgen.120.002932	NA	NA	NA	NA	NA	0.6049	[0.5857,0.6241]	NA	NA	Area under the Precision-Recall curve (AUPRC) = 0.046 [0.0454,0.0466]	NA	NA	0.102	NA
PPM001836	PGS000746	PSS000931	PGP000152	Coronary artery disease	NA	NA	33170024	10.1161/circgen.120.002932	NA	NA	NA	NA	NA	0.6133	[0.6094,0.6172]	NA	NA	Area under the Precision-Recall curve (AUPRC) = 0.0752 [0.0745,0.076]	NA	NA	0.108	NA
PPM001837	PGS000747	PSS000929	PGP000152	Coronary artery disease	NA	NA	33170024	10.1161/circgen.120.002932	NA	NA	NA	NA	NA	0.5407	[0.5253,0.5561]	NA	NA	Area under the Precision-Recall curve (AUPRC) = 0.498 [0.4962,0.4998]	NA	NA	0.067	NA
PPM001838	PGS000747	PSS000930	PGP000152	Coronary artery disease	NA	NA	33170024	10.1161/circgen.120.002932	NA	NA	NA	NA	NA	0.6565	[0.6369,0.676]	NA	NA	Area under the Precision-Recall curve (AUPRC) = 0.0765 [0.0755,0.0774]	NA	NA	0.141	NA
PPM001839	PGS000747	PSS000931	PGP000152	Coronary artery disease	NA	NA	33170024	10.1161/circgen.120.002932	NA	NA	NA	NA	NA	0.6043	[0.6004,0.6082]	NA	NA	Area under the Precision-Recall curve (AUPRC) = 0.0712 [0.0703,0.076]	NA	NA	0.102	NA
PPM001840	PGS000748	PSS000929	PGP000152	Coronary artery disease	NA	NA	33170024	10.1161/circgen.120.002932	NA	NA	NA	NA	NA	0.6752	[0.6612,0.6891]	NA	NA	Area under the Precision-Recall curve (AUPRC) = 0.6891 [0.6887,0.6895]	NA	NA	0.158	NA
PPM001841	PGS000748	PSS000930	PGP000152	Coronary artery disease	NA	NA	33170024	10.1161/circgen.120.002932	NA	NA	NA	NA	NA	0.6156	[0.5963,0.6349]	NA	NA	Area under the Precision-Recall curve (AUPRC) = 0.0506 [0.0504,0.0508]	NA	NA	0.11	NA
PPM001842	PGS000748	PSS000931	PGP000152	Coronary artery disease	NA	NA	33170024	10.1161/circgen.120.002932	NA	NA	NA	NA	NA	0.5989	[0.595,0.6028]	NA	NA	Area under the Precision-Recall curve (AUPRC) = 0.0696 [0.0694,0.0698]	NA	NA	0.098	NA
PPM001843	PGS000749	PSS000930	PGP000152	Coronary artery disease	NA	NA	33170024	10.1161/circgen.120.002932	NA	NA	NA	NA	NA	0.6112	[0.5919,0.6305]	NA	NA	Area under the Precision-Recall curve (AUPRC) = 0.048 [0.0473,0.0487]	NA	NA	0.106	NA
PPM001844	PGS000749	PSS000931	PGP000152	Coronary artery disease	NA	NA	33170024	10.1161/circgen.120.002932	NA	NA	NA	NA	NA	0.5988	[0.5949,0.6027]	NA	NA	Area under the Precision-Recall curve (AUPRC) = 0.0697 [0.0688,0.0705]	NA	NA	0.098	NA
PPM001845	PGS000018	PSS000929	PGP000152	Coronary artery disease	NA	NA	33170024	10.1161/circgen.120.002932	NA	NA	NA	NA	NA	0.5015	[0.483,0.514]	NA	NA	Area under the Precision-Recall curve (AUPRC) = 0.5205 [0.5201,0.521]	NA	NA	0.051	NA
PPM001846	PGS000018	PSS000930	PGP000152	Coronary artery disease	NA	NA	33170024	10.1161/circgen.120.002932	NA	NA	NA	NA	NA	0.6597	[0.6405,0.6789]	NA	NA	Area under the Precision-Recall curve (AUPRC) = 0.0673 [0.0668,0.0679]	NA	NA	0.144	NA
PPM001847	PGS000018	PSS000931	PGP000152	Coronary artery disease	NA	May be an overlap between score development and testing sample	33170024	10.1161/circgen.120.002932	NA	NA	NA	NA	NA	0.6377	[0.6339,0.6416]	NA	NA	Area under the Precision-Recall curve (AUPRC) = 0.0832 [0.083,0.0835]	NA	NA	0.126	NA
PPM001848	PGS000013	PSS000929	PGP000152	Coronary artery disease	NA	NA	33170024	10.1161/circgen.120.002932	NA	NA	NA	NA	NA	0.6699	[0.6557,0.684]	NA	NA	NA	NA	NA	0.153	NA
PPM001849	PGS000013	PSS000930	PGP000152	Coronary artery disease	NA	NA	33170024	10.1161/circgen.120.002932	NA	NA	NA	NA	NA	0.5617	[0.5402,0.5833]	NA	NA	NA	NA	NA	0.077	NA
PPM001850	PGS000013	PSS000931	PGP000152	Coronary artery disease	NA	May be an overlap between score development and testing samples	33170024	10.1161/circgen.120.002932	NA	NA	NA	NA	NA	0.6374	[0.6335,0.6412]	NA	NA	NA	NA	NA	0.126	NA
PPM001851	PGS000657	PSS000937	PGP000153	Incident major osteoporotic fracture	Basline fracture risk (FRAX), fracture-related drug use	NA	32511779	10.1002/jbmr.4104	NA	NA	0.7	[0.66,0.75]	NA	NA	NA	NA	NA	Odds Ratio (OR, bottom 50% vs top 50%) = 1.79 [1.58,2.01]	NA	0.023	NA	NA
PPM001852	PGS000657	PSS000937	PGP000153	Incident major osteoporotic fracture	NA	NA	32511779	10.1002/jbmr.4104	NA	NA	0.69	[0.65,0.71]	NA	NA	NA	NA	NA	NA	NA	0.022	NA	NA
PPM001853	PGS000657	PSS000937	PGP000153	Incident major osteoporotic fracture	Baseline fracture risk (FRAX), fracture-related drug use, fracture-related drug use*gSOS	NA	32511779	10.1002/jbmr.4104	NA	NA	0.68	[0.64,0.73]	NA	NA	NA	NA	NA	Odds ratio (OR, bottom 50% vs top 50%) = 1.86 [1.62,2.13]	NA	0.021	NA	NA
PPM001854	PGS000657	PSS000936	PGP000153	Incident hip fracture	Basline fracture risk (FRAX), fracture-related drug use	NA	32511779	10.1002/jbmr.4104	NA	NA	0.76	[0.67,0.87]	NA	NA	NA	NA	NA	Odds ratio (OR, bottom 50% vs top 50%) = 1.42 [1.08,1.88]	NA	0.027	NA	NA
PPM001855	PGS000657	PSS000936	PGP000153	Incident hip fracture	NA	NA	32511779	10.1002/jbmr.4104	NA	NA	0.74	[0.64,0.78]	NA	NA	NA	NA	NA	NA	NA	0.026	NA	NA
PPM001856	PGS000657	PSS000936	PGP000153	Incident hip fracture	Baseline fracture risk (FRAX), fracture-related drug use, fracture-related drug use*gSOS	NA	32511779	10.1002/jbmr.4104	NA	NA	0.76	[0.64,0.89]	NA	NA	NA	NA	NA	NA	NA	0.027	NA	NA
PPM001857	PGS000657	PSS000933	PGP000153	Incident major osteoporotic fracture in fracture-related drug users	Basline fracture risk (FRAX)	NA	32511779	10.1002/jbmr.4104	NA	NA	0.78	[0.68,0.88]	NA	NA	NA	NA	NA	Odds ratio (OR, bottom 50% vs top 50%) = 1.54 [1.19,1.99]	NA	0.029	NA	NA
PPM001858	PGS000657	PSS000932	PGP000153	incident hip fracture in fracture-related drug users	Basline fracture risk (FRAX)	NA	32511779	10.1002/jbmr.4104	NA	NA	0.77	[0.61,0.98]	NA	NA	NA	NA	NA	Odds ratio (OR, bottom 50% vs top 50%) = 1.99 [1.19,3.31]	NA	0.028	NA	NA
PPM001859	PGS000657	PSS000935	PGP000153	Incident major osteoporotic fracture in individuals who donâ€™t use fracture-related drugs	Basline fracture risk (FRAX)	NA	32511779	10.1002/jbmr.4104	NA	NA	0.57	[0.54,0.61]	NA	NA	NA	NA	NA	Odds ratio (OR, bottom 50% vs top 50%) = 1.75 [1.65,1.86]	NA	0.014	NA	NA
PPM001860	PGS000657	PSS000934	PGP000153	Incident hip fracture in individuals who donâ€™t use fracture-related drugs	Basline fracture risk (FRAX)	NA	32511779	10.1002/jbmr.4104	NA	NA	0.36	[0.3,0.43]	NA	NA	NA	NA	NA	Odds ratio (OR, bottom 50% vs top 50%) = 2.81 [2.35,3.36]	NA	0.004	NA	NA
PPM001861	PGS000657	PSS000951	PGP000154	Incident major osteoporotic fracture	Age, sex	NA	33536041	10.1186/s13073-021-00838-6	NA	NA	NA	NA	NA	0.734	[0.727,0.74]	NA	NA	Odds ratio (OR, bottom 25% vs. remaining 75%) = 1.68 [1.47,1.89]	NA	NA	0.223	NA
PPM001862	PGS000657	PSS000950	PGP000154	Incident hip fracture	Age, sex	NA	33536041	10.1186/s13073-021-00838-6	NA	NA	NA	NA	NA	0.798	[0.791,0.805]	NA	NA	Odds ratio (OR, bottom 25% vs. remaining 75%) = 1.2 [1.02,1.41]	NA	NA	0.321	NA
PPM001863	PGS000657	PSS000944	PGP000154	Incident major osteoporotic fracture	Sex	NA	33536041	10.1186/s13073-021-00838-6	NA	NA	NA	NA	NA	NA	NA	0.623	[0.603,0.642]	NA	NA	NA	NA	0.115
PPM001864	PGS000657	PSS000943	PGP000154	Incident hip fracture	Sex	NA	33536041	10.1186/s13073-021-00838-6	NA	NA	NA	NA	NA	NA	NA	0.672	[0.65,0.695]	NA	NA	NA	NA	0.155
PPM001865	PGS000657	PSS000948	PGP000154	Incident major osteoporotic fracture	Age, sex	NA	33536041	10.1186/s13073-021-00838-6	NA	NA	0.68	[0.65,0.72]	NA	0.68	[0.673,0.688]	NA	NA	NA	NA	0.021	0.163	NA
PPM001866	PGS000657	PSS000948	PGP000154	Incident major osteoporotic fracture	Age, sex, body mass index, prior fracture, smoking, corticosteroids use, rheumatoid arthritis, parental fracture, at-risk drinking, falls at baseline, secondary osteoperosis	NA	33536041	10.1186/s13073-021-00838-6	NA	NA	0.7	[0.66,0.75]	NA	NA	NA	NA	NA	NA	NA	0.023	NA	NA
PPM001867	PGS000657	PSS000942	PGP000154	Incident major osteoporotic fracture	Age, sex	NA	33536041	10.1186/s13073-021-00838-6	NA	NA	0.72	[0.66,0.79]	NA	NA	NA	NA	NA	NA	NA	0.024	NA	NA
PPM001868	PGS000657	PSS000942	PGP000154	Incident major osteoporotic fracture	Age, sex, body mass index, prior fracture, smoking, corticosteroids use, rheumatoid arthritis, parental fracture, at-risk drinking, falls at baseline, secondary osteoperosis	NA	33536041	10.1186/s13073-021-00838-6	NA	NA	0.76	[0.69,0.85]	NA	NA	NA	NA	NA	NA	NA	0.027	NA	NA
PPM001869	PGS000657	PSS000940	PGP000154	Incident major osteoporotic fracture	Age, sex	NA	33536041	10.1186/s13073-021-00838-6	NA	NA	0.69	[0.61,0.78]	NA	NA	NA	NA	NA	NA	NA	0.022	NA	NA
PPM001870	PGS000657	PSS000940	PGP000154	Incident major osteoporotic fracture	Age, sex, body mass index, prior fracture, smoking, corticosteroids use, rheumatoid arthritis, parental fracture, at-risk drinking, falls at baseline, secondary osteoperosis	NA	33536041	10.1186/s13073-021-00838-6	NA	NA	0.72	[0.61,0.85]	NA	NA	NA	NA	NA	NA	NA	0.024	NA	NA
PPM001871	PGS000657	PSS000946	PGP000154	Incident major osteoporotic fracture	Age, sex	NA	33536041	10.1186/s13073-021-00838-6	NA	NA	0.74	[0.68,0.81]	NA	NA	NA	NA	NA	NA	NA	0.026	NA	NA
PPM001872	PGS000657	PSS000946	PGP000154	Incident major osteoporotic fracture	Age, sex, body mass index, prior fracture, smoking, corticosteroids use, rheumatoid arthritis, parental fracture, at-risk drinking, falls at baseline, secondary osteoperosis	NA	33536041	10.1186/s13073-021-00838-6	NA	NA	0.75	[0.68,0.83]	NA	NA	NA	NA	NA	NA	NA	0.027	NA	NA
PPM001873	PGS000657	PSS000938	PGP000154	Incident major osteoporotic fracture	Age, sex	Only 13,848 of the original 21717 SNPs (63.8%) were used due to difference in reference panel.	33536041	10.1186/s13073-021-00838-6	NA	NA	0.79	[0.71,0.88]	NA	NA	NA	NA	NA	NA	NA	0.03	NA	NA
PPM001874	PGS000657	PSS000938	PGP000154	Incident major osteoporotic fracture	Age, sex, body mass index, prior fracture, smoking, corticosteroids use, rheumatoid arthritis, parental fracture, at-risk drinking, falls at baseline, secondary osteoperosis	Only 13,848 of the original 21717 SNPs (63.8%) were used due to difference in reference panel.	33536041	10.1186/s13073-021-00838-6	NA	NA	0.82	[0.74,0.92]	NA	NA	NA	NA	NA	NA	NA	0.033	NA	NA
PPM001875	PGS000657	PSS000947	PGP000154	Incident hip fracture	Age, sex	NA	33536041	10.1186/s13073-021-00838-6	NA	NA	0.73	[0.63,0.84]	NA	0.739	[0.724,0.754]	NA	NA	NA	NA	0.025	0.23	NA
PPM001876	PGS000657	PSS000947	PGP000154	Incident hip fracture	Age, sex, body mass index, prior fracture, smoking, corticosteroids use, rheumatoid arthritis, parental fracture, at-risk drinking, falls at baseline, secondary osteoperosis	NA	33536041	10.1186/s13073-021-00838-6	NA	NA	0.75	[0.65,0.86]	NA	NA	NA	NA	NA	NA	NA	0.027	NA	NA
PPM001877	PGS000657	PSS000941	PGP000154	Incident hip fracture	Age, sex	NA	33536041	10.1186/s13073-021-00838-6	NA	NA	0.73	[0.64,0.83]	NA	NA	NA	NA	NA	NA	NA	0.025	NA	NA
PPM001878	PGS000657	PSS000941	PGP000154	Incident hip fracture	Age, sex, body mass index, prior fracture, smoking, corticosteroids use, rheumatoid arthritis, parental fracture, at-risk drinking, falls at baseline, secondary osteoperosis	NA	33536041	10.1186/s13073-021-00838-6	NA	NA	0.75	[0.65,0.87]	NA	NA	NA	NA	NA	NA	NA	0.027	NA	NA
PPM001879	PGS000657	PSS000939	PGP000154	Incident hip fracture	Age, sex	NA	33536041	10.1186/s13073-021-00838-6	NA	NA	0.76	[0.63,0.93]	NA	NA	NA	NA	NA	NA	NA	0.027	NA	NA
PPM001880	PGS000657	PSS000939	PGP000154	Incident hip fracture	Age, sex, body mass index, prior fracture, smoking, corticosteroids use, rheumatoid arthritis, parental fracture, at-risk drinking, falls at baseline, secondary osteoperosis	NA	33536041	10.1186/s13073-021-00838-6	NA	NA	0.74	[0.58,0.95]	NA	NA	NA	NA	NA	NA	NA	0.026	NA	NA
PPM001881	PGS000657	PSS000945	PGP000154	Incident hip fracture	Age, sex	NA	33536041	10.1186/s13073-021-00838-6	NA	NA	0.76	[0.7,0.84]	NA	NA	NA	NA	NA	NA	NA	0.027	NA	NA
PPM001882	PGS000657	PSS000945	PGP000154	Incident hip fracture	Age, sex, body mass index, prior fracture, smoking, corticosteroids use, rheumatoid arthritis, parental fracture, at-risk drinking, falls at baseline, secondary osteoperosis	NA	33536041	10.1186/s13073-021-00838-6	NA	NA	0.76	[0.68,0.84]	NA	NA	NA	NA	NA	NA	NA	0.027	NA	NA
PPM001883	PGS000657	PSS000949	PGP000154	Incident major osteoporotic fracture	Clinical risk factor-based score (FRAX-CRF)	NA	33536041	10.1186/s13073-021-00838-6	NA	NA	0.71	[0.59,0.85]	NA	NA	NA	NA	NA	NA	NA	0.023	NA	NA
PPM001884	PGS000657	PSS000942	PGP000154	Incident major osteoporotic fracture	Clinical risk factor-based score (FRAX-CRF)	NA	33536041	10.1186/s13073-021-00838-6	NA	NA	0.74	[0.67,0.81]	NA	NA	NA	NA	NA	NA	NA	0.026	NA	NA
PPM001885	PGS000657	PSS000940	PGP000154	Incident major osteoporotic fracture	Clinical risk factor-based score (FRAX-CRF)	NA	33536041	10.1186/s13073-021-00838-6	NA	NA	0.72	[0.63,0.81]	NA	NA	NA	NA	NA	NA	NA	0.024	NA	NA
PPM001886	PGS000657	PSS000946	PGP000154	Incident major osteoporotic fracture	Clinical risk factor-based score (FRAX-CRF)	NA	33536041	10.1186/s13073-021-00838-6	NA	NA	0.77	[0.7,0.84]	NA	NA	NA	NA	NA	NA	NA	0.028	NA	NA
PPM001887	PGS000657	PSS000941	PGP000154	Incident hip fracture	Clinical risk factor-based score (FRAX-CRF)	NA	33536041	10.1186/s13073-021-00838-6	NA	NA	0.74	[0.65,0.83]	NA	NA	NA	NA	NA	NA	NA	0.026	NA	NA
PPM001888	PGS000657	PSS000939	PGP000154	Incident hip fracture	Clinical risk factor-based score (FRAX-CRF)	NA	33536041	10.1186/s13073-021-00838-6	NA	NA	0.8	[0.67,0.96]	NA	NA	NA	NA	NA	NA	NA	0.031	NA	NA
PPM001889	PGS000657	PSS000945	PGP000154	Incident hip fracture	Clinical risk factor-based score (FRAX-CRF)	NA	33536041	10.1186/s13073-021-00838-6	NA	NA	0.76	[0.69,0.84]	NA	NA	NA	NA	NA	NA	NA	0.027	NA	NA
PPM001890	PGS000657	PSS000949	PGP000154	Incident major osteoporotic fracture	Age, sex, measured femoral neck bone mineral density	NA	33536041	10.1186/s13073-021-00838-6	NA	NA	0.75	[0.63,0.9]	NA	NA	NA	NA	NA	NA	NA	0.027	NA	NA
PPM001891	PGS000657	PSS000942	PGP000154	Incident major osteoporotic fracture	Age, sex, measured femoral neck bone mineral density	NA	33536041	10.1186/s13073-021-00838-6	NA	NA	0.82	[0.75,0.9]	NA	NA	NA	NA	NA	NA	NA	0.033	NA	NA
PPM001892	PGS000657	PSS000940	PGP000154	Incident major osteoporotic fracture	Age, sex, measured femoral neck bone mineral density	NA	33536041	10.1186/s13073-021-00838-6	NA	NA	0.78	[0.68,0.88]	NA	NA	NA	NA	NA	NA	NA	0.029	NA	NA
PPM001893	PGS000657	PSS000946	PGP000154	Incident major osteoporotic fracture	Age, sex, measured femoral neck bone mineral density	NA	33536041	10.1186/s13073-021-00838-6	NA	NA	0.82	[0.75,0.9]	NA	NA	NA	NA	NA	NA	NA	0.033	NA	NA
PPM001894	PGS000657	PSS000941	PGP000154	Incident hip fracture	Age, sex, measured femoral neck bone mineral density	NA	33536041	10.1186/s13073-021-00838-6	NA	NA	0.85	[0.75,0.97]	NA	NA	NA	NA	NA	NA	NA	0.035	NA	NA
PPM001895	PGS000657	PSS000945	PGP000154	Incident hip fracture	Age, sex, measured femoral neck bone mineral density	NA	33536041	10.1186/s13073-021-00838-6	NA	NA	0.83	[0.76,0.93]	NA	NA	NA	NA	NA	NA	NA	0.034	NA	NA
PPM001896	PGS000657	PSS000949	PGP000154	Incident major osteoporotic fracture	Clinical risk factor-based score including bone mineral density (FRAX-BMD)	NA	33536041	10.1186/s13073-021-00838-6	NA	NA	0.75	[0.63,0.89]	NA	NA	NA	NA	NA	NA	NA	0.027	NA	NA
PPM001897	PGS000657	PSS000942	PGP000154	Incident major osteoporotic fracture	Clinical risk factor-based score including bone mineral density (FRAX-BMD)	NA	33536041	10.1186/s13073-021-00838-6	NA	NA	0.78	[0.71,0.85]	NA	NA	NA	NA	NA	NA	NA	0.029	NA	NA
PPM001898	PGS000657	PSS000940	PGP000154	Incident major osteoporotic fracture	Clinical risk factor-based score including bone mineral density (FRAX-BMD)	NA	33536041	10.1186/s13073-021-00838-6	NA	NA	0.75	[0.66,0.85]	NA	NA	NA	NA	NA	NA	NA	0.027	NA	NA
PPM001899	PGS000657	PSS000946	PGP000154	Incident major osteoporotic fracture	Clinical risk factor-based score including bone mineral density (FRAX-BMD)	NA	33536041	10.1186/s13073-021-00838-6	NA	NA	0.82	[0.75,0.89]	NA	NA	NA	NA	NA	NA	NA	0.033	NA	NA
PPM001900	PGS000657	PSS000941	PGP000154	Incident hip fracture	Clinical risk factor-based score including bone mineral density (FRAX-BMD)	NA	33536041	10.1186/s13073-021-00838-6	NA	NA	0.76	[0.68,0.87]	NA	NA	NA	NA	NA	NA	NA	0.027	NA	NA
PPM001901	PGS000657	PSS000945	PGP000154	Incident hip fracture	Clinical risk factor-based score including bone mineral density (FRAX-BMD)	NA	33536041	10.1186/s13073-021-00838-6	NA	NA	0.8	[0.73,0.88]	NA	NA	NA	NA	NA	NA	NA	0.031	NA	NA
PPM001902	PGS000657	PSS000944	PGP000154	Incident major osteoporotic fracture	Clinical risk factor-based score (FRAX-CRF)	NA	33536041	10.1186/s13073-021-00838-6	NA	NA	NA	NA	NA	NA	NA	0.66	[0.641,0.679]	NA	NA	NA	NA	0.144
PPM001903	PGS000657	PSS000943	PGP000154	Incident hip fracture	Clinical risk factor-based score (FRAX-CRF)	NA	33536041	10.1186/s13073-021-00838-6	NA	NA	NA	NA	NA	NA	NA	0.682	[0.66,0.704]	NA	NA	NA	NA	0.165
PPM001904	PGS000750	PSS000952	PGP000155	Parkinson's disease	Sex, singleton loss of function variant count, Parkinson's disease family history.	Mean AUROC over 1000 repetitions on test sets randomly drawn with a 0.9 training-test pslit	32054687	10.1136/jmedgenet-2019-106316	NA	NA	NA	NA	NA	0.703	[0.698,0.708]	NA	NA	NA	NA	NA	0.186	NA
PPM001905	PGS000750	PSS000952	PGP000155	Parkinson's disease	Sex, singleton loss of function variant count.	Mean AUROC over 1000 repetitions on test sets randomly drawn with a 0.9 training-test pslit	32054687	10.1136/jmedgenet-2019-106316	NA	NA	NA	NA	NA	0.653	[0.647,0.659]	NA	NA	NA	NA	NA	0.138	NA
PPM001906	PGS000750	PSS000952	PGP000155	Parkinson's disease	Sex	Mean AUROC over 1000 repetitions on test sets randomly drawn with a 0.9 training-test pslit	32054687	10.1136/jmedgenet-2019-106316	NA	NA	NA	NA	NA	0.616	[0.611,0.621]	NA	NA	NA	NA	NA	0.11	NA
PPM001907	PGS000751	PSS000953	PGP000156	Prostate cancer	Age, study, PCs(1-10)	Only 176 variants of the original 181 variants were utilised as 5 variants did not meet a MAF â€‰â‰¥â€‰ 0.001 and imputation r^2 â€‰â‰¥â€‰0.3 in Latino men.	31226226	10.1002/ijc.32525	NA	NA	NA	NA	NA	NA	NA	NA	NA	Odds ratio (OR, top 10% vs. middle 50%) = 3.1 [2.55,3.76]	NA	NA	NA	NA
PPM001908	PGS000751	PSS000953	PGP000156	Prostate cancer	Age, study, PCs(1-10)	Only 176 variants of the original 181 variants were utilised as 5 variants did not meet a MAF â€‰â‰¥â€‰ 0.001 and imputation r^2 â€‰â‰¥â€‰0.3 in Latino men.	31226226	10.1002/ijc.32525	NA	NA	NA	NA	NA	NA	NA	NA	NA	Odds ratio (OR, top 1% vs. middle 50%) = 4.02 [2.46,6.55]	NA	NA	NA	NA
PPM001909	PGS000751	PSS000953	PGP000156	Prostate cancer	Age, study, PCs(1-10)	Only 176 variants of the original 181 variants were utilised as 5 variants did not meet a MAF â€‰â‰¥â€‰ 0.001 and imputation r^2 â€‰â‰¥â€‰0.3 in Latino men.	31226226	10.1002/ijc.32525	NA	NA	NA	NA	NA	NA	NA	NA	NA	Odds ratio (OR, bottom 10% vs. middle 50%) = 0.38 [0.28,0.51]	NA	NA	NA	NA
PPM001910	PGS000751	PSS000953	PGP000156	Prostate cancer	Age, study, PCs(1-10)	Only 176 variants of the original 181 variants were utilised as 5 variants did not meet a MAF â€‰â‰¥â€‰ 0.001 and imputation r^2 â€‰â‰¥â€‰0.3 in Latino men.	31226226	10.1002/ijc.32525	NA	NA	NA	NA	NA	NA	NA	NA	NA	Odds ratio (OR, bottom 1% vs. middle 50%) = 0.25 [0.09,0.67]	NA	NA	NA	NA
PPM001911	PGS000752	PSS000954	PGP000157	Lipoprotein(a) concentration [nmol/L]	NA	NA	33522245	10.1161/circgen.120.003182	NA	NA	NA	NA	NA	NA	NA	NA	NA	Pearson correlation coefficient (r) = 0.5	NA	NA	NA	NA
PPM001912	PGS000753	PSS000958	PGP000159	Prevalent abdominal aortic aneurysm	Age, sex, PCs (1-5)	NA	32981348	10.1161/circulationaha.120.047544	NA	NA	1.37	[1.3,1.44]	NA	NA	NA	NA	NA	NA	NA	0.092	NA	NA
PPM001913	PGS000753	PSS000956	PGP000159	Prevalent abdominal aortic aneurysm	Age, sex, PCs (1-5)	NA	32981348	10.1161/circulationaha.120.047544	NA	NA	1.15	[1.07,1.24]	NA	NA	NA	NA	NA	NA	NA	0.066	NA	NA
PPM001914	PGS000753	PSS000957	PGP000159	Prevalent abdominal aortic aneurysm	Age, sex, PCs (1-5)	NA	32981348	10.1161/circulationaha.120.047544	NA	NA	2.46	[1.46,4.14]	NA	NA	NA	NA	NA	NA	NA	0.228	NA	NA
PPM001915	PGS000753	PSS000959	PGP000159	Prevalent abdominal aortic aneurysm	Age, sex, PCs (1-5)	NA	32981348	10.1161/circulationaha.120.047544	NA	NA	1.31	[1.18,1.46]	NA	NA	NA	NA	NA	NA	NA	0.085	NA	NA
PPM001916	PGS000753	PSS000958	PGP000159	Prevalent abdominal aortic aneurysm	Age, sex, PCs (1-5), smoking, hypertension, low-density lipoprotein cholesterol with statin adjustment, high-density lipoprotein cholesterol, triglycerides, coronary artery disease as a marker of atherosclerosis burden.	NA	32981348	10.1161/circulationaha.120.047544	NA	NA	1.34	[1.27,1.41]	NA	NA	NA	NA	NA	NA	NA	0.088	NA	NA
PPM001917	PGS000753	PSS000956	PGP000159	Prevalent abdominal aortic aneurysm	Age, sex, PCs (1-5), smoking, hypertension, low-density lipoprotein cholesterol with statin adjustment, high-density lipoprotein cholesterol, triglycerides, coronary artery disease as a marker of atherosclerosis burden.	NA	32981348	10.1161/circulationaha.120.047544	NA	NA	1.13	[1.04,1.22]	NA	NA	NA	NA	NA	NA	NA	0.064	NA	NA
PPM001918	PGS000753	PSS000957	PGP000159	Prevalent abdominal aortic aneurysm	Age, sex, PCs (1-5), smoking, hypertension, low-density lipoprotein cholesterol with statin adjustment, high-density lipoprotein cholesterol, triglycerides, coronary artery disease as a marker of atherosclerosis burden.	NA	32981348	10.1161/circulationaha.120.047544	NA	NA	1.58	[1.25,1.98]	NA	NA	NA	NA	NA	NA	NA	0.118	NA	NA
PPM001919	PGS000754	PSS000963	PGP000160	Systemic lupus erythematosus	NA	NA	33536424	10.1038/s41467-021-21049-y	NA	NA	NA	NA	NA	0.76	[0.74,0.78]	NA	NA	NA	NA	NA	0.259	NA
PPM001920	PGS000754	PSS000960	PGP000160	Systemic lupus erythematosus	NA	NA	33536424	10.1038/s41467-021-21049-y	NA	NA	NA	NA	NA	0.65	NA	NA	NA	NA	NA	NA	0.136	NA
PPM001921	PGS000754	PSS000961	PGP000160	Systemic lupus erythematosus	NA	NA	33536424	10.1038/s41467-021-21049-y	NA	NA	NA	NA	NA	0.65	NA	NA	NA	NA	NA	NA	0.136	NA
PPM001922	PGS000754	PSS000962	PGP000160	Systemic lupus erythematosus	NA	NA	33536424	10.1038/s41467-021-21049-y	NA	NA	NA	NA	NA	0.62	NA	NA	NA	NA	NA	NA	0.113	NA
PPM001923	PGS000755	PSS000964	PGP000161	Serum uric acid levels	Sex, age, BMI, eGFR, diabetes, hypertension, hyperlipidaemia, systolic blood pressure, total cholesterol, HDL cholesterol, triglycerides	Only 11 of the 14 SNPs were utilised within the polygenic score	32514006	10.1038/s41598-020-66064-z	NA	NA	NA	NA	0.237 (0.033)	NA	NA	NA	NA	NA	NA	NA	NA	NA
PPM001924	PGS000755	PSS000965	PGP000161	Serum uric acid levels	Sex, age, BMI, eGFR, diabetes, hypertension, hyperlipidaemia, systolic blood pressure, total cholesterol, HDL cholesterol, triglycerides	Only 13 of the 14 SNPs were utilised within the polygenic score	32514006	10.1038/s41598-020-66064-z	NA	NA	NA	NA	0.211 (0.022)	NA	NA	NA	NA	NA	NA	NA	NA	NA
PPM001925	PGS000756	PSS000966	PGP000162	Incident narcolepsy	NA	Individuals with a high polygenic risk had a score â‰¥28. Individuals with a low polygenic risk had a score <25.	32175396	10.21037/atm.2019.12.95	NA	NA	1.149	[1.119,1.181]	NA	NA	NA	NA	NA	Odds Ratio (OR, high vs low risk) = 2.586 [2.109,3.173]	NA	0.066	NA	NA
PPM001926	PGS000756	PSS000966	PGP000162	Incident narcolepsy	Gender	Individuals with a high polygenic risk had a score â‰¥28. Individuals with a low polygenic risk had a score <25.	32175396	10.21037/atm.2019.12.95	NA	NA	1.152	[1.12,1.185]	NA	0.723	NA	NA	NA	Odds Ratio (OR, high vs low risk) = 2.602 [2.097,3.232]	NA	0.066	0.21	NA
PPM001927	PGS000757	PSS000966	PGP000162	Incident narcolepsy	NA	Individuals with a high polygenic risk had a score â‰¥8. Individuals with a low polygenic risk had a score <6.	32175396	10.21037/atm.2019.12.95	NA	NA	1.449	[1.367,1.536]	NA	NA	NA	NA	NA	Odds Ratio (OR, high vs low risk) = 4.298 [3.378,5.481]	NA	0.101	NA	NA
PPM001928	PGS000757	PSS000966	PGP000162	Incident narcolepsy	Gender	Individuals with a high polygenic risk had a score â‰¥8. Individuals with a low polygenic risk had a score <6.	32175396	10.21037/atm.2019.12.95	NA	NA	1.442	[1.357,1.534]	NA	0.736	NA	NA	NA	Odds Ratio (OR, high vs low risk) = 4.157 [3.224,5.371]	NA	0.1	0.226	NA
PPM001929	PGS000758	PSS000969	PGP000163	Standing height in adulthood	Age, sex, recruitment center, genotyping array, PCs(1-20)	NA	33788949	10.1210/clinem/dgab215	NA	NA	NA	NA	NA	NA	NA	NA	NA	RÂ² = 0.711 [0.708,0.714]	NA	NA	NA	NA
PPM001930	PGS000758	PSS000967	PGP000163	Standing height in adulthood	Sex	33,783 SNPs were utilised from the 33,938 SNP score.	33788949	10.1210/clinem/dgab215	NA	NA	NA	NA	NA	NA	NA	NA	NA	RÂ² = 0.71 [0.679,0.741]	NA	NA	NA	NA
PPM001931	PGS000758	PSS000967	PGP000163	Short stature in adulthood	Sex	33,783 SNPs were utilised from the 33,938 SNP score.	33788949	10.1210/clinem/dgab215	NA	NA	NA	NA	NA	0.843	[0.796,0.89]	NA	NA	Area under the precision-recall curve (AUPRC) = 0.284 [0.102,0.5]	NA	NA	0.413	NA
PPM001932	PGS000758	PSS000967	PGP000163	Short stature in adulthood (females)	NA	33,783 SNPs were utilised from the 33,938 SNP score.	33788949	10.1210/clinem/dgab215	NA	NA	0.62	[0.5,0.75]	NA	0.861	[0.814,0.907]	NA	NA	Area under the precision-recall curve (AUPRC) = 0.373 [0.087,0.651]	NA	0.017	0.456	NA
PPM001933	PGS000758	PSS000967	PGP000163	Short stature in adulthood (males)	NA	33,783 SNPs were utilised from the 33,938 SNP score.	33788949	10.1210/clinem/dgab215	NA	NA	0.7	[0.57,0.83]	NA	0.82	[0.731,0.909]	NA	NA	Area under the precision-recall curve (AUPRC) = 0.181 [0.044,0.518]	NA	0.023	0.363	NA
PPM001934	PGS000759	PSS000970	PGP000164	anti-PD-L1 induced hypothyroidism in cancer patients	5 genotype PCs	NA	34099659	10.1038/s41467-021-23661-4	1.52	[1.31,1.74]	NA	NA	NA	NA	NA	NA	NA	meta-analysis p-value = 7.52e-09	0.11	NA	NA	NA
PPM001935	PGS000760	PSS000970	PGP000164	anti-PD-L1 induced hypothyroidism in cancer patients	5 genotype PCs	NA	34099659	10.1038/s41467-021-23661-4	1.41	[1.22,1.61]	NA	NA	NA	NA	NA	NA	NA	meta-analysis p-value = 1.1e-06	0.097	NA	NA	NA
PPM001936	PGS000761	PSS000970	PGP000164	anti-PD-L1 induced hypothyroidism in cancer patients	5 genotype PCs	NA	34099659	10.1038/s41467-021-23661-4	1.49	[1.3,1.71]	NA	NA	NA	NA	NA	NA	NA	meta-analysis p-value = 5.49e-09	0.106	NA	NA	NA
PPM001937	PGS000763	PSS000971	PGP000165	Hearing aid use	Age, sex	NA	32203203	10.1038/s41431-020-0603-2	NA	NA	NA	NA	NA	NA	NA	NA	NA	RÂ² = 0.1923	NA	NA	NA	NA
PPM001938	PGS000762	PSS000972	PGP000165	Hearing difficulties	Age, sex	NA	32203203	10.1038/s41431-020-0603-2	NA	NA	NA	NA	NA	NA	NA	NA	NA	RÂ² = 0.0911	NA	NA	NA	NA
PPM001939	PGS000043	PSS000973	PGP000166	Venous Thromboembolism	Age, sex, PCs(1-5), obesity(BMIâ‰¥30), active smoking, history of heart failure, diabetes status.	273 of original 297 SNPs from Klarin et al (PGS000043) used that reached minimum imputation of 0.58.	33434447	10.1161/circgen.120.003006	1.47	[1.29,1.68]	NA	NA	NA	NA	NA	NA	NA	Hazard Ratio (HR, top tertile vs bottom tertile) = 2.7 [1.8,4.06]	0.104	NA	NA	NA
PPM001940	PGS000043	PSS000973	PGP000166	Venous Thromboembolism	Age, sex, PCs(1-5), obesity(BMIâ‰¥30), active smoking, history of heart failure, diabetes status.	273 of original 297 SNPs from Klarin et al (PGS000043) used that reached minimum imputation of 0.58.	33434447	10.1161/circgen.120.003006	NA	NA	NA	NA	NA	NA	NA	NA	NA	Hazard Ratio (HR, middle tertile vs bottom 3.33%) = 1.88 [1.23,2.89]	NA	NA	NA	NA
PPM001941	PGS000043	PSS000973	PGP000166	Venous Thromboembolism	NA	273 of original 297 SNPs from Klarin et al (PGS000043) used that reached minimum imputation of 0.58.	33434447	10.1161/circgen.120.003006	NA	NA	NA	NA	NA	NA	NA	0.67	[0.63,0.71]	NA	NA	NA	NA	0.153
PPM001942	PGS000043	PSS000973	PGP000166	Venous Thromboembolism	Age, obesity(BMIâ‰¥30), active smoking, history of heart failure, diabetes status.	273 of original 297 SNPs from Klarin et al (PGS000043) used that reached minimum imputation of 0.58.	33434447	10.1161/circgen.120.003006	NA	NA	NA	NA	NA	NA	NA	0.67	[0.63,0.71]	NA	NA	NA	NA	0.153
PPM001943	PGS000043	PSS000973	PGP000166	Venous Thromboembolism in individuals without monogenic mutations	Age, sex, PCs(1-5), obesity(BMIâ‰¥30), active smoking, history of heart failure, diabetes status.	273 of original 297 SNPs from Klarin et al (PGS000043) used that reached minimum imputation of 0.58.	33434447	10.1161/circgen.120.003006	1.53	[1.3,1.82]	NA	NA	NA	NA	NA	NA	NA	Hazard Ratio (HR, top tertile vs. bottom tertile) = 2.88 [1.85,4.49]	0.111	NA	NA	NA
PPM001944	PGS000043	PSS000973	PGP000166	Venous Thromboembolism in individuals without monogenic mutations	Age, sex, PCs(1-5), obesity(BMIâ‰¥30), active smoking, history of heart failure, diabetes status.	273 of original 297 SNPs from Klarin et al (PGS000043) used that reached minimum imputation of 0.58.	33434447	10.1161/circgen.120.003006	NA	NA	NA	NA	NA	NA	NA	NA	NA	Hazard Ratio (HR, middle tertile vs. bottom tertile) = 2.11 [1.34,3.33]	NA	NA	NA	NA
PPM001945	PGS000004	PSS000974	PGP000167	Breast cancer in males	NA	NA	32785646	10.1093/jnci/djaa101	NA	NA	1.55	[1.45,1.66]	NA	NA	NA	NA	NA	Odds Ratio (OR, top 20% vs. bottom 20%) = 3.86 [3.07,4.87]	NA	0.114	NA	NA
PPM001946	PGS000004	PSS000974	PGP000167	Breast cancer in females	NA	NA	32785646	10.1093/jnci/djaa101	NA	NA	1.51	[1.42,1.61]	NA	NA	NA	NA	NA	Odds Ratio (OR, top 20% vs. bottom 20%) = 3.38 [2.74,4.18]	NA	0.109	NA	NA
PPM001947	PGS000005	PSS000974	PGP000167	Breast cancer in males	NA	NA	32785646	10.1093/jnci/djaa101	NA	NA	1.55	[1.45,1.66]	NA	NA	NA	NA	NA	Odds Ratio (OR, top 20% vs. bottom 20%) = 4.01 [3.17,5.06]	NA	0.114	NA	NA
PPM001948	PGS000005	PSS000974	PGP000167	Breast cancer in females	NA	NA	32785646	10.1093/jnci/djaa101	NA	NA	1.5	[1.41,1.6]	NA	NA	NA	NA	NA	Odds Ratio (OR, top 20% vs. bottom 20%) = 3.26 [2.64,4.03]	NA	0.108	NA	NA
PPM001949	PGS000006	PSS000974	PGP000167	Breast cancer in males	NA	NA	32785646	10.1093/jnci/djaa101	NA	NA	1.37	[1.29,1.47]	NA	NA	NA	NA	NA	Odds Ratio (OR, top 20% vs. bottom 20%) = 2.39 [1.93,2.96]	NA	0.092	NA	NA
PPM001950	PGS000006	PSS000974	PGP000167	Breast cancer in females	NA	NA	32785646	10.1093/jnci/djaa101	NA	NA	1.38	[1.29,1.47]	NA	NA	NA	NA	NA	Odds Ratio (OR, top 20% vs. bottom 20%) = 2.51 [2.05,3.07]	NA	0.093	NA	NA
PPM001951	PGS000662	PSS000976	PGP000168	Prevalent prostate cancer	Age at blood collection, genotyping platform, PCs(1-10)	Only 261 of the original 269 SNPs were available for analysis due to no imputation of the X chromosome.	33792693	10.1093/jnci/djab058	NA	NA	2.04	NA	NA	NA	NA	NA	NA	Odds ratio (OR, top 10% vs. middle 20%) = 3.89 [3.24,4.68]	NA	0.176	NA	NA
PPM001952	PGS000662	PSS000976	PGP000168	Prevalent prostate cancer	Age at blood collection, genotyping platform, PCs(1-10)	Only 261 of the original 269 SNPs were available for analysis due to no imputation of the X chromosome.	33792693	10.1093/jnci/djab058	NA	NA	NA	NA	NA	NA	NA	NA	NA	Odds ratio (OR, bottom 10% vs. middle 20%) = 0.34 [0.25,0.46]	NA	NA	NA	NA
PPM001953	PGS000662	PSS000976	PGP000168	Elevated prostate specific antigen	Age at blood collection, genotyping platform, PCs(1-10)	Only 261 of the original 269 SNPs were available for analysis due to no imputation of the X chromosome.	33792693	10.1093/jnci/djab058	NA	NA	1.54	NA	NA	NA	NA	NA	NA	NA	NA	0.113	NA	NA
PPM001954	PGS000662	PSS000975	PGP000168	Prevalent prostate cancer	Age at blood collection, genotyping platform, PCs(1-2)	Only 261 of the original 269 SNPs were available for analysis due to no imputation of the X chromosome.	33792693	10.1093/jnci/djab058	NA	NA	NA	NA	NA	NA	NA	NA	NA	Odds ratio (OR, top 10% vs. middle 20%) = 3.81 [1.48,10.19]	NA	NA	NA	NA
PPM001955	PGS000662	PSS000975	PGP000168	Prevalent prostate cancer	Age at blood collection, genotyping platform, PCs(1-2)	Only 261 of the original 269 SNPs were available for analysis due to no imputation of the X chromosome.	33792693	10.1093/jnci/djab058	NA	NA	NA	NA	NA	NA	NA	NA	NA	Odds ratio (OR, bottom 10% vs. middle 20%) = 0.15 [0.01,0.92]	NA	NA	NA	NA
PPM001956	PGS000764	PSS000977	PGP000169	Primary-open angle glaucoma	Age, ancestry (q0), gender	NA	33605984	10.1167/iovs.62.2.28	NA	NA	NA	NA	NA	NA	NA	NA	NA	Odds Ratio (OR per 1 point increase) = 1.08 [1.06,1.11]	NA	NA	NA	NA
PPM001957	PGS000764	PSS000978	PGP000169	Primary-open angle glaucoma	Age, ancestry (q0), gender	NA	33605984	10.1167/iovs.62.2.28	NA	NA	NA	NA	NA	NA	NA	NA	NA	Odds Ratio (OR per 1 point increase) = 1.08 [1.05,1.12]	NA	NA	NA	NA
PPM001958	PGS000004	PSS000979	PGP000171	Breast cancer in carriers of a hereditary breast and ovarian cancer variant	Age, PCs (1-4)	NA	32820175	10.1038/s41467-020-17374-3	NA	NA	1.44	[1.19,1.74]	NA	NA	NA	NA	NA	Odds Ratio (OR, top 20% vs bottom 20%) = 3.04 [1.61,5.73]	NA	0.1	NA	NA
PPM001959	PGS000004	PSS000979	PGP000171	Breast cancer in non-carriers of a hereditary breast and ovarian cancer variant	Age, PCs (1-4)	NA	32820175	10.1038/s41467-020-17374-3	NA	NA	1.57	[1.49,1.65]	NA	NA	NA	NA	NA	NA	NA	0.116	NA	NA
PPM001960	PGS000004	PSS000980	PGP000171	Prevalent breast cancer	Age, PCs (1-4)	NA	32820175	10.1038/s41467-020-17374-3	NA	NA	1.61	[1.52,1.7]	NA	NA	NA	NA	NA	NA	NA	0.121	NA	NA
PPM001961	PGS000765	PSS000981	PGP000171	Prevalent colorectal cancer	Age, sex, PCs (1-4)	NA	32820175	10.1038/s41467-020-17374-3	NA	NA	1.65	[1.48,1.85]	NA	NA	NA	NA	NA	NA	NA	0.126	NA	NA
PPM001962	PGS000766	PSS000982	PGP000172	Incident cutaneous melanoma	Sex, melanoma family history, treatment (aspirin/placebo), age at enrolment, PRS*treatment	Only 55 of the 56 SNPs within the PGS were utilised. Rs16891982 was not included as the SNP did not pass imputation quality control.	33837773	10.1093/jnci/djab076	1.46	[1.2,1.77]	NA	NA	NA	NA	NA	0.643	[0.584,0.702]	NA	0.103	NA	NA	0.13
PPM001963	PGS000766	PSS000982	PGP000172	Incident cutaneous melanoma	NA	Only 55 of the 56 SNPs within the PGS were utilised. Rs16891982 was not included as the SNP did not pass imputation quality control.	33837773	10.1093/jnci/djab076	NA	NA	NA	NA	NA	NA	NA	NA	NA	Hazard Ratio (HR, top 20% vs bottom 20%) = 2.51 [1.28,4.92]	NA	NA	NA	NA
PPM001964	PGS000766	PSS000982	PGP000172	Incident cutaneous melanoma (males)	NA	Only 55 of the 56 SNPs within the PGS were utilised. Rs16891982 was not included as the SNP did not pass imputation quality control.	33837773	10.1093/jnci/djab076	NA	NA	NA	NA	NA	NA	NA	NA	NA	Hazard Ratio (HR, top 20% vs bottom 20%) = 3.7 [1.37,9.98]	NA	NA	NA	NA
PPM001965	PGS000766	PSS000982	PGP000172	Incident cutaneous melanoma (males)	NA	Only 55 of the 56 SNPs within the PGS were utilised. Rs16891982 was not included as the SNP did not pass imputation quality control.	33837773	10.1093/jnci/djab076	NA	NA	NA	NA	NA	NA	NA	NA	NA	Hazard Ratio (HR, middle 60% vs bottom 20%) = 2.61 [1.03,6.63]	NA	NA	NA	NA
PPM001966	PGS000766	PSS000982	PGP000172	Prevalent cutaneous melanoma	Sex, family history	Only 55 of the 56 SNPs within the PGS were utilised. Rs16891982 was not included as the SNP did not pass imputation quality control.	33837773	10.1093/jnci/djab076	NA	NA	1.55	[1.42,1.69]	NA	0.64	[0.62,0.66]	NA	NA	Odds Ratio (OR, top 20% vs bottom 20%) = 3.66 [2.69,5.05]	NA	0.114	0.128	NA
PPM001967	PGS000766	PSS000982	PGP000172	Prevalent cutaneous melanoma (males)	Family history	Only 55 of the 56 SNPs within the PGS were utilised. Rs16891982 was not included as the SNP did not pass imputation quality control.	33837773	10.1093/jnci/djab076	NA	NA	1.39	[1.23,1.57]	NA	NA	NA	NA	NA	NA	NA	0.094	NA	NA
PPM001968	PGS000766	PSS000982	PGP000172	Prevalent cutaneous melanoma (females)	Family history	Only 55 of the 56 SNPs within the PGS were utilised. Rs16891982 was not included as the SNP did not pass imputation quality control.	33837773	10.1093/jnci/djab076	NA	NA	1.72	[1.53,1.94]	NA	NA	NA	NA	NA	NA	NA	0.135	NA	NA
PPM001970	PGS000662	PSS000983	PGP000173	Prostate cancer in carriers of rare pathogenic, likely pathogenic and/or deleterious germline variants	Age, PCs (1-10)	Only 267 SNPs from PGS000662 were utilised. 2 SNPs were not included as they were not present in the UK Biobank (UKB) data and had an imputation info score of > 0.50 (median info score = 0.99).	33941403	10.1016/j.eururo.2021.04.013	NA	NA	2.62	[2.51,2.74]	NA	NA	NA	NA	NA	NA	NA	0.248	NA	NA
PPM001971	PGS000030	PSS000983	PGP000173	Prostate cancer in carriers of rare pathogenic, likely pathogenic and/or deleterious germline variants	Age, PCs (1-10)	Only 145 SNPs from PGS000030 were utilised. 2 SNPs were not included as they were not present in the UK Biobank (UKB) data and had an imputation info score of > 0.50 (median info score = 0.997).	33941403	10.1016/j.eururo.2021.04.013	NA	NA	2.58	[2.45,2.71]	NA	NA	NA	NA	NA	NA	NA	0.243	NA	NA
PPM001972	PGS000767	PSS000984	PGP000174	Bilateral Nucleus acumbens stress induced reward prediciton error change	PCs(1-2)	NA	31537779	10.1038/s41398-019-0566-7	NA	NA	NA	NA	NA	NA	NA	NA	NA	RÂ² = 0.065	NA	NA	NA	NA
PPM001973	PGS000767	PSS000985	PGP000174	Bilateral putamen stress induced reward prediciton error change	PCs(1-2)	NA	31537779	10.1038/s41398-019-0566-7	NA	NA	NA	NA	NA	NA	NA	NA	NA	RÂ² = 0.074	NA	NA	NA	NA
PPM001974	PGS000767	PSS000986	PGP000174	Bilateral nucleus acumbens volume	PCs(1-2)	NA	31537779	10.1038/s41398-019-0566-7	NA	NA	NA	NA	NA	NA	NA	NA	NA	RÂ² = 0.064	NA	NA	NA	NA
PPM001975	PGS000767	PSS000986	PGP000174	Bilateral putamen volume	PCs(1-2)	NA	31537779	10.1038/s41398-019-0566-7	NA	NA	NA	NA	NA	NA	NA	NA	NA	RÂ² = 0.095	NA	NA	NA	NA
PPM001976	PGS000768	PSS000987	PGP000175	Long QT syndrome	PCs (1-10)	NA	32429735	10.1161/circulationaha.120.045956	NA	NA	NA	NA	0.322 (0.03)	NA	NA	NA	NA	Odds Ratio (OR, top 25% vs. bottom 25%) = 2.27 [1.9,2.7]	NA	NA	NA	NA
PPM001977	PGS000768	PSS000987	PGP000175	Long QT syndrome in individuals with a single rare variant in a major LQTS gene	PCs (1-10)	NA	32429735	10.1161/circulationaha.120.045956	NA	NA	NA	NA	0.277 (0.032)	NA	NA	NA	NA	Odds Ratio (OR, top 25% vs. bottom 25%) = 2.09 [1.74,2.51]	NA	NA	NA	NA
PPM001978	PGS000768	PSS000987	PGP000175	Long QT syndrome in individuals without a single rare variant in a major LQTS gene	PCs (1-10)	NA	32429735	10.1161/circulationaha.120.045956	NA	NA	NA	NA	0.733 (0.09)	NA	NA	NA	NA	Odds Ratio (OR, top 25% vs. bottom 25%) = 5.0 [2.73,9.17]	NA	NA	NA	NA
PPM001979	PGS000768	PSS000988	PGP000175	Long QT syndrome	PCs (1-10)	Only 60 of the 68 SNP PRS were utilised. rs17457880, rs17460657, rs4656345, rs10040989, rs9920, rs1296720, rs17763769, rs1805128 were not included due to INFO < 0.3 and rs12300631 was used as a proxy for rs3026445.	32429735	10.1161/circulationaha.120.045956	NA	NA	NA	NA	0.412 (0.055)	NA	NA	NA	NA	Odds Ratio (OR, top 25% vs. bottom 25%) = 2.9 [2.09,4.04]	NA	NA	NA	NA
PPM001980	PGS000768	PSS000988	PGP000175	Long QT syndrome in individuals with a single rare variant in a major LQTS gene	PCs (1-10)	Only 60 of the 68 SNP PRS were utilised. rs17457880, rs17460657, rs4656345, rs10040989, rs9920, rs1296720, rs17763769, rs1805128 were not included due to INFO < 0.3 and rs12300631 was used as a proxy for rs3026445.	32429735	10.1161/circulationaha.120.045956	NA	NA	NA	NA	0.384 (0.058)	NA	NA	NA	NA	Odds Ratio (OR, top 25% vs. bottom 25%) = 2.41 [1.71,3.4]	NA	NA	NA	NA
PPM001981	PGS000768	PSS000988	PGP000175	Long QT syndrome in individuals without a single rare variant in a major LQTS gene	PCs (1-10)	Only 60 of the 68 SNP PRS were utilised. rs17457880, rs17460657, rs4656345, rs10040989, rs9920, rs1296720, rs17763769, rs1805128 were not included due to INFO < 0.3 and rs12300631 was used as a proxy for rs3026445.	32429735	10.1161/circulationaha.120.045956	NA	NA	NA	NA	0.74 (0.129)	NA	NA	NA	NA	Odds Ratio (OR, top 25% vs. bottom 25%) = 12.6 [3.28,41.67]	NA	NA	NA	NA
PPM001982	PGS000768	PSS000989	PGP000175	Long QT syndrome	PCs (1-10)	For Japanese individuals only 60 of the 68 SNP PRS were utilised. rs17457880, rs17460657, rs4656345, rs10040989, rs9920, rs1296720, rs17763769, rs1805128 were not included due to INFO < 0.3 and rs12300631 was used as a proxy for rs3026445.	32429735	10.1161/circulationaha.120.045956	NA	NA	NA	NA	0.343 (0.0263)	NA	NA	NA	NA	Odds Ratio (OR, top 25% vs. bottom 25%) = 2.52 [2.16,2.94]	NA	NA	NA	NA
PPM001983	PGS000768	PSS000989	PGP000175	Long QT syndrome in individuals with a single rare variant in a major LQTS gene	PCs (1-10)	For Japanese individuals only 60 of the 68 SNP PRS were utilised. rs17457880, rs17460657, rs4656345, rs10040989, rs9920, rs1296720, rs17763769, rs1805128 were not included due to INFO < 0.3 and rs12300631 was used as a proxy for rs3026445.	32429735	10.1161/circulationaha.120.045956	NA	NA	NA	NA	0.294 (0.028)	NA	NA	NA	NA	Odds Ratio (OR, top 25% vs. bottom 25%) = 2.23 [1.9,2.62]	NA	NA	NA	NA
PPM001984	PGS000768	PSS000989	PGP000175	Long QT syndrome in individuals without a single rare variant in a major LQTS gene	PCs (1-10)	For Japanese individuals only 60 of the 68 SNP PRS were utilised. rs17457880, rs17460657, rs4656345, rs10040989, rs9920, rs1296720, rs17763769, rs1805128 were not included due to INFO < 0.3 and rs12300631 was used as a proxy for rs3026445.	32429735	10.1161/circulationaha.120.045956	NA	NA	NA	NA	0.735 (0.0738)	NA	NA	NA	NA	Odds Ratio (OR, top 25% vs. bottom 25%) = 6.13 [3.57,10.52]	NA	NA	NA	NA
PPM001985	PGS000769	PSS000990	PGP000176	Bronchodilator response â‰¥ 12%	Age, body mass index, sex, PCs(1-6), doctor visits for asthma	NA	33923870	10.3390/jpm11040319	NA	NA	0.8	[0.67,0.95]	NA	NA	NA	NA	NA	NA	NA	0.031	NA	NA
PPM001986	PGS000769	PSS000990	PGP000176	Bronchodilator response â‰¥ 8%	Age, body mass index, sex, PCs(1-6), doctor visits for asthma	NA	33923870	10.3390/jpm11040319	NA	NA	0.8	[0.69,0.92]	NA	NA	NA	NA	NA	NA	NA	0.031	NA	NA
PPM001987	PGS000770	PSS000992	PGP000177	Obesity	Age, sex, random effect (family relatedness)	NA	31649740	10.3389/fgene.2019.00994	NA	NA	NA	NA	NA	NA	NA	NA	NA	Odds Ratio (OR_Trend) = 1.19 [1.06,1.33]	NA	NA	NA	NA
PPM001988	PGS000770	PSS000991	PGP000177	Obesity	Age, sex, random effect (family relatedness)	NA	31649740	10.3389/fgene.2019.00994	NA	NA	NA	NA	NA	NA	NA	NA	NA	Odds Ratio (OR_Trend) = 1.12 [1.01,1.25]	NA	NA	NA	NA
PPM001989	PGS000770	PSS000992	PGP000177	Obesity prevalence	Bootstrapping (n=1000)	NA	31649740	10.3389/fgene.2019.00994	NA	NA	NA	NA	NA	0.661	NA	NA	NA	NA	NA	NA	0.145	NA
PPM001990	PGS000770	PSS000991	PGP000177	Obesity prevalence	Bootstrapping (n=1000)	NA	31649740	10.3389/fgene.2019.00994	NA	NA	NA	NA	NA	0.619	NA	NA	NA	NA	NA	NA	0.112	NA
PPM001991	PGS000770	PSS000992	PGP000177	Obesity prevalence	Age, sex, bootstrapping (n=1000)	NA	31649740	10.3389/fgene.2019.00994	NA	NA	NA	NA	NA	0.127	[0.04,0.22]	NA	NA	NA	NA	NA	0.001	NA
PPM001992	PGS000770	PSS000992	PGP000177	Obesity prevalence	Age, sex, random effect (family relatedness)	NA	31649740	10.3389/fgene.2019.00994	NA	NA	NA	NA	NA	NA	NA	NA	NA	Odds Ratio (OR, top 20% vs bottom 20%) = 4.77 [1.54,16.99]	NA	NA	NA	NA
PPM001993	PGS000770	PSS000992	PGP000177	Obesity prevalence	Age, sex, random effect (family relatedness)	NA	31649740	10.3389/fgene.2019.00994	NA	NA	NA	NA	NA	NA	NA	NA	NA	Odds Ratio (OR, middle 40-60% vs bottom 20%) = 3.46 [1.11,12.31]	NA	NA	NA	NA
PPM001994	PGS000770	PSS000991	PGP000177	Obesity prevalence	Age, sex, random effect (family relatedness)	NA	31649740	10.3389/fgene.2019.00994	NA	NA	NA	NA	NA	NA	NA	NA	NA	Odds Ratio (OR, middle 60-80% vs bottom 20%) = 3.79 [1.07,15.86]	NA	NA	NA	NA
PPM001995	PGS000770	PSS000992	PGP000177	Body mass index	Sex, age	NA	31649740	10.3389/fgene.2019.00994	NA	NA	NA	NA	0.33	NA	NA	NA	NA	RÂ² = 0.032	NA	NA	NA	NA
PPM001996	PGS000771	PSS000994	PGP000178	Renal disease age of onset	NA	Renal disease is used as a proxy for systemic lupus erythematosus severity	32077931	10.1093/hmg/ddaa030	NA	NA	NA	NA	NA	0.576	[0.518,0.634]	NA	NA	NA	NA	NA	0.085	NA
PPM001997	PGS000772	PSS000993	PGP000178	Renal disease	NA	Renal disease is used as a proxy for systemic lupus erythematosus severity	32077931	10.1093/hmg/ddaa030	NA	NA	NA	NA	NA	NA	NA	NA	NA	Odds Ratio (OR, top 20% vs bottom 20%) = 1.578 [1.25,1.991]	NA	NA	NA	NA
PPM001998	PGS000771	PSS000994	PGP000178	Renal disease age of onset	NA	Renal disease is used as a proxy for systemic lupus erythematosus severity	32077931	10.1093/hmg/ddaa030	NA	NA	NA	NA	NA	NA	NA	NA	NA	Odds Ratio (OR, top 20% vs bottom 20%) = 3.155 [1.623,6.133]	NA	NA	NA	NA
PPM001999	PGS000004	PSS000995	PGP000179	Breast cancer	Age, study, PCs(1-10)	Only 224 of the original 313 SNPs were avaialble in all consortia (imputation score r^2 < 0.8).For missing variants (not genotyped or imputed) in one study, each individual in that study was assigned the expected dosage derived from the remainder of studies.	33769540	10.1093/jnci/djab050	NA	NA	1.27	[1.23,1.31]	NA	NA	NA	NA	NA	Odds Ratio (OR, top 10% vs. middle 20%) = 1.54 [1.38,1.72]	NA	0.08	NA	NA
PPM002000	PGS000004	PSS000995	PGP000179	Breast cancer	Study, PCs(1-10)	Only 224 of the original 313 SNPs were avaialble in all consortia (imputation score r^2 < 0.8).For missing variants (not genotyped or imputed) in one study, each individual in that study was assigned the expected dosage derived from the remainder of studies.	33769540	10.1093/jnci/djab050	NA	NA	NA	NA	NA	0.571	[0.562,0.579]	NA	NA	NA	NA	NA	0.082	NA
PPM002001	PGS000005	PSS000995	PGP000179	Estrogen-receptor positive breast cancer	Age, study, PCs(1-10)	Only 224 of the original 313 SNPs were avaialble in all consortia (imputation score r^2 < 0.8).For missing variants (not genotyped or imputed) in one study, each individual in that study was assigned the expected dosage derived from the remainder of studies.	33769540	10.1093/jnci/djab050	NA	NA	1.37	[1.32,1.43]	NA	NA	NA	NA	NA	Odds Ratio (OR, top 10% vs. middle 20%) = 1.85 [1.61,2.13]	NA	0.092	NA	NA
PPM002002	PGS000005	PSS000995	PGP000179	Estrogen-receptor positive breast cancer	Study, PCs(1-10)	Only 224 of the original 313 SNPs were avaialble in all consortia (imputation score r^2 < 0.8).For missing variants (not genotyped or imputed) in one study, each individual in that study was assigned the expected dosage derived from the remainder of studies.	33769540	10.1093/jnci/djab050	NA	NA	NA	NA	NA	0.588	[0.577,0.599]	NA	NA	NA	NA	NA	0.092	NA
PPM002003	PGS000006	PSS000995	PGP000179	Estrogen-receptor negative breast cancer	Age, study, PCs(1-10)	Only 224 of the original 313 SNPs were avaialble in all consortia (imputation score r^2 < 0.8).For missing variants (not genotyped or imputed) in one study, each individual in that study was assigned the expected dosage derived from the remainder of studies.	33769540	10.1093/jnci/djab050	NA	NA	1.21	[1.15,1.27]	NA	NA	NA	NA	NA	Odds Ratio (OR, top 10% vs. middle 20%) = 1.47 [1.25,1.74]	NA	0.073	NA	NA
PPM002004	PGS000006	PSS000995	PGP000179	Estrogen-receptor negative breast cancer	Study, PCs(1-10)	Only 224 of the original 313 SNPs were avaialble in all consortia (imputation score r^2 < 0.8).For missing variants (not genotyped or imputed) in one study, each individual in that study was assigned the expected dosage derived from the remainder of studies.	33769540	10.1093/jnci/djab050	NA	NA	NA	NA	NA	0.562	[0.551,0.573]	NA	NA	NA	NA	NA	0.077	NA
PPM002005	PGS000773	PSS000995	PGP000179	Breast cancer	Age, study, PCs(1-10)	Only 163 of the original 179 SNPs were avaialble in all consortia (imputation score r^2 < 0.8).For missing variants (not genotyped or imputed) in one study, each individual in that study was assigned the expected dosage derived from the remainder of studies	33769540	10.1093/jnci/djab050	NA	NA	1.26	[1.22,1.3]	NA	NA	NA	NA	NA	NA	NA	0.079	NA	NA
PPM002006	PGS000773	PSS000995	PGP000179	Breast cancer	Study, PCs(1-10)	Only 163 of the original 179 SNPs were avaialble in all consortia (imputation score r^2 < 0.8).For missing variants (not genotyped or imputed) in one study, each individual in that study was assigned the expected dosage derived from the remainder of studies	33769540	10.1093/jnci/djab050	NA	NA	NA	NA	NA	0.568	[0.56,0.576]	NA	NA	NA	NA	NA	0.08	NA
PPM002007	PGS000774	PSS000995	PGP000179	Estrogen-receptor positive breast cancer	Age, study, PCs(1-10)	Only 163 of the original 179 SNPs were avaialble in all consortia (imputation score r^2 < 0.8).For missing variants (not genotyped or imputed) in one study, each individual in that study was assigned the expected dosage derived from the remainder of studies	33769540	10.1093/jnci/djab050	NA	NA	1.33	[1.27,1.38]	NA	NA	NA	NA	NA	NA	NA	0.087	NA	NA
PPM002008	PGS000774	PSS000995	PGP000179	Estrogen-receptor positive breast cancer	Study, PCs(1-10)	Only 163 of the original 179 SNPs were avaialble in all consortia (imputation score r^2 < 0.8).For missing variants (not genotyped or imputed) in one study, each individual in that study was assigned the expected dosage derived from the remainder of studies	33769540	10.1093/jnci/djab050	NA	NA	NA	NA	NA	0.576	[0.566,0.585]	NA	NA	NA	NA	NA	0.085	NA
PPM002009	PGS000775	PSS000995	PGP000179	Estrogen-receptor negative breast cancer	Age, study, PCs(1-10)	Only 163 of the original 179 SNPs were avaialble in all consortia (imputation score r^2 < 0.8).For missing variants (not genotyped or imputed) in one study, each individual in that study was assigned the expected dosage derived from the remainder of studies	33769540	10.1093/jnci/djab050	NA	NA	1.31	[1.24,1.37]	NA	NA	NA	NA	NA	NA	NA	0.085	NA	NA
PPM002010	PGS000775	PSS000995	PGP000179	Estrogen-receptor negative breast cancer	Study, PCs(1-10)	Only 163 of the original 179 SNPs were avaialble in all consortia (imputation score r^2 < 0.8).For missing variants (not genotyped or imputed) in one study, each individual in that study was assigned the expected dosage derived from the remainder of studies	33769540	10.1093/jnci/djab050	NA	NA	NA	NA	NA	0.578	[0.564,0.591]	NA	NA	NA	NA	NA	0.086	NA
PPM002011	PGS000776	PSS000996	PGP000180	Incident liver cirrhosis in individuals at-risk for nonalcoholic fatty liver disease (time to first hospitilisation)	NA	NA	32561361	10.1053/j.gastro.2020.06.014	NA	NA	NA	NA	NA	NA	NA	0.62	[0.59,0.64]	Hazard Ratio (HR, top 20% vs bottom 20%) = 3.12 [2.37,4.12]	NA	NA	NA	0.113
PPM002012	PGS000776	PSS000996	PGP000180	Incident liver cirrhosis in individuals at-risk for nonalcoholic fatty liver disease (time to first hospitilisation)	Age, sex, BMI, diabetes, units of alcohol consumed per week	NA	32561361	10.1053/j.gastro.2020.06.014	NA	NA	NA	NA	NA	NA	NA	NA	NA	Hazard Ratio (HR, top 20% vs bottom 20%) = 3.16 [2.38,4.21]	NA	NA	NA	NA
PPM002013	PGS000776	PSS000996	PGP000180	Incident liver cirrhosis in individuals at-risk for nonalcoholic fatty liver disease (time to first hospitilisation)	Age, sex	NA	32561361	10.1053/j.gastro.2020.06.014	NA	NA	NA	NA	NA	NA	NA	0.677	[0.653,0.7]	NA	NA	NA	NA	0.16
PPM002014	PGS000777	PSS000997	PGP000181	Parkinson's disease dementia	Age at Parkinson's disease onset, sex, years of education, PCs(1-10), study cohort, genetic factors (genes: GBA, APOE Îµ4)	NA	33958783	10.1038/s41588-021-00847-6	2.05	[1.16,3.61]	NA	NA	NA	0.688	[0.519,0.817]	NA	NA	Hazard's Ratio (HR, top 25% vs PHS of 0) = 3.2 [1.26,8.11]	0.177	NA	0.171	NA
PPM002015	PGS000778	PSS001001	PGP000182	Maximal left ventricular wall thickness indexed to body surface area (mm/m^2) in individuals with a pathogenic or likely pathogenic sarcomeric variant	Genetic relatedness matrix	Each standard deviation increase in the polgyenic risk score is associated with 0.7 mm m^-2 increase in maximal left ventricular wall thickness.	33495596	10.1038/s41588-020-00762-2	NA	NA	NA	NA	0.726 (0.188)	NA	NA	NA	NA	NA	NA	NA	NA	NA
PPM002016	PGS000778	PSS000999	PGP000182	Clinical events in individuals with a pathogenic or likely pathogenic sarcomeric variant	Genetic relatedness matrix, sex	Clinical events includes time to septal reduction therapy, cardiac transplantation, sustained ventricular arrhythmia, sudden cardiac death, appropriate ICD therapy or atrial fibrillation/flutter.	33495596	10.1038/s41588-020-00762-2	1.28	[1.06,1.54]	NA	NA	0.247 (0.095)	NA	NA	NA	NA	NA	0.081	NA	NA	NA
PPM002017	PGS000778	PSS001000	PGP000182	Major clinical events in individuals with a pathogenic or likely pathogenic sarcomeric variant	Genetic relatedness matrix, sex	Major clinical events includes time to septal reduction therapy, cardiac transplantation, sustained ventricular arrhythmia, sudden cardiac death or appropriate ICD therapy.	33495596	10.1038/s41588-020-00762-2	1.29	[1.04,1.59]	NA	NA	0.255 (0.108)	NA	NA	NA	NA	NA	0.082	NA	NA	NA
PPM002018	PGS000778	PSS001004	PGP000182	Septal reduction therapy in individuals with a pathogenic or likely pathogenic sarcomeric variant	Genetic relatedness matrix, sex	Septal reduction therapy includes time time to septal myectomy or alcohol septal ablation.	33495596	10.1038/s41588-020-00762-2	1.36	[1.06,1.74]	NA	NA	0.304 (0.127)	NA	NA	NA	NA	NA	0.091	NA	NA	NA
PPM002019	PGS000016	PSS000998	PGP000182	Atrial fibrillation or atrial flutter in individuals with a pathogenic or likely pathogenic sarcomeric variant	Genetic relatedness matrix, sex	NA	33495596	10.1038/s41588-020-00762-2	1.5	[1.17,1.91]	NA	NA	0.402 (0.124)	NA	NA	NA	NA	NA	0.108	NA	NA	NA
PPM002020	PGS000778	PSS001003	PGP000182	Maximal left ventricular wall thickness indexed to body surface area (mm/m^2) in individuals with a pathogenic or likely pathogenic sarcomeric variant	Genetic relatedness matrix	Each standard deviation increase in the polgyenic risk score is associated with 0.7 mm m^-2 increase in maximal left ventricular wall thickness.	33495596	10.1038/s41588-020-00762-2	NA	NA	NA	NA	0.731 (0.238)	NA	NA	NA	NA	NA	NA	NA	NA	NA
PPM002021	PGS000778	PSS001002	PGP000182	Clinical events in in individuals with a pathogenic or likely pathogenic sarcomeric variant	Genetic relatedness matrix, sex	Clinical events includes time to septal reduction therapy, cardiac transplantation, sustained ventricular arrhythmia, sudden cardiac death, appropriate ICD therapy or atrial fibrillation/flutter.	33495596	10.1038/s41588-020-00762-2	1.53	[1.05,2.22]	NA	NA	0.422 (0.193)	NA	NA	NA	NA	NA	0.111	NA	NA	NA
PPM002022	PGS000779	PSS001005	PGP000183	Alzheimer's disease	Age, sex	NA	32775599	10.1002/dad2.12074	NA	NA	NA	NA	NA	0.612	NA	NA	NA	Beta (Î², top 33.3% vs bottom 33.3%) = 1.485 (0.602)	NA	NA	0.107	NA
PPM002023	PGS000779	PSS001006	PGP000183	Alzheimer's disease	Age, sex, PCs(1-5)	NA	32775599	10.1002/dad2.12074	NA	NA	NA	NA	NA	0.717	NA	NA	NA	Beta (Î², top 33.3% vs bottom 33.3%) = 2.283 (1.021)	NA	NA	0.202	NA
PPM002024	PGS000780	PSS001008	PGP000184	Atopic March	NA	Only 134 SNPs from the 135 SNP PRS were utilised. Rs10305290 was not included as the SNP was monomorphic.	31441980	10.1111/cea.13485	NA	NA	NA	NA	NA	NA	NA	NA	NA	Relative Risk Ratio (RRR) = 1.89 [1.4,2.55]	NA	NA	NA	NA
PPM002025	PGS000780	PSS001007	PGP000184	Atopic March	NA	For the MAAS cohort, only 134 SNPs from the 135 SNP PRS were utilised. Rs10305290 was not included as the SNP was monomorphic.	31441980	10.1111/cea.13485	NA	NA	NA	NA	NA	NA	NA	NA	NA	Relative Risk Ratio (RRR) = 1.99 [1.74,2.29]	NA	NA	NA	NA
PPM002026	PGS000780	PSS001008	PGP000184	Persistent eczema and wheeze	NA	Only 134 SNPs from the 135 SNP PRS were utilised. Rs10305290 was not included as the SNP was monomorphic.	31441980	10.1111/cea.13485	NA	NA	NA	NA	NA	NA	NA	NA	NA	Relative Risk Ratio (RRR) = 1.38 [1.01,1.9]	NA	NA	NA	NA
PPM002027	PGS000780	PSS001007	PGP000184	Persistent eczema and wheeze	NA	For the MAAS cohort, only 134 SNPs from the 135 SNP PRS were utilised. Rs10305290 was not included as the SNP was monomorphic.	31441980	10.1111/cea.13485	NA	NA	NA	NA	NA	NA	NA	NA	NA	Relative Risk Ratio (RRR) = 1.39 [1.22,1.6]	NA	NA	NA	NA
PPM002028	PGS000780	PSS001008	PGP000184	Persistent eczema with late-onset rhinitis	NA	Only 134 SNPs from the 135 SNP PRS were utilised. Rs10305290 was not included as the SNP was monomorphic.	31441980	10.1111/cea.13485	NA	NA	NA	NA	NA	NA	NA	NA	NA	Relative Risk Ratio (RRR) = 1.35 [1.04,1.76]	NA	NA	NA	NA
PPM002029	PGS000780	PSS001007	PGP000184	Persistent eczema with late-onset rhinitis	NA	For the MAAS cohort, only 134 SNPs from the 135 SNP PRS were utilised. Rs10305290 was not included as the SNP was monomorphic.	31441980	10.1111/cea.13485	NA	NA	NA	NA	NA	NA	NA	NA	NA	Relative Risk Ratio (RRR) = 1.51 [1.35,1.68]	NA	NA	NA	NA
PPM002030	PGS000780	PSS001008	PGP000184	Persistent wheeze with late-onset rhinitis	NA	Only 134 SNPs from the 135 SNP PRS were utilised. Rs10305290 was not included as the SNP was monomorphic.	31441980	10.1111/cea.13485	NA	NA	NA	NA	NA	NA	NA	NA	NA	Relative Risk Ratio (RRR) = 1.58 [1.22,2.03]	NA	NA	NA	NA
PPM002031	PGS000780	PSS001007	PGP000184	Persistent wheeze with late-onset rhinitis	NA	For the MAAS cohort, only 134 SNPs from the 135 SNP PRS were utilised. Rs10305290 was not included as the SNP was monomorphic.	31441980	10.1111/cea.13485	NA	NA	NA	NA	NA	NA	NA	NA	NA	Relative Risk Ratio (RRR) = 1.44 [1.3,1.6]	NA	NA	NA	NA
PPM002032	PGS000780	PSS001007	PGP000184	Transient wheeze	NA	For the MAAS cohort, only 134 SNPs from the 135 SNP PRS were utilised. Rs10305290 was not included as the SNP was monomorphic.	31441980	10.1111/cea.13485	NA	NA	NA	NA	NA	NA	NA	NA	NA	Relative Risk Ratio (RRR) = 1.11 [1.02,1.21]	NA	NA	NA	NA
PPM002033	PGS000780	PSS001007	PGP000184	Eczema only	NA	For the MAAS cohort, only 134 SNPs from the 135 SNP PRS were utilised. Rs10305290 was not included as the SNP was monomorphic.	31441980	10.1111/cea.13485	NA	NA	NA	NA	NA	NA	NA	NA	NA	Relative Risk Ratio (RRR) = 1.16 [1.08,1.24]	NA	NA	NA	NA
PPM002034	PGS000780	PSS001008	PGP000184	Rhinitis only	NA	Only 134 SNPs from the 135 SNP PRS were utilised. Rs10305290 was not included as the SNP was monomorphic.	31441980	10.1111/cea.13485	NA	NA	NA	NA	NA	NA	NA	NA	NA	Relative Risk Ratio (RRR) = 1.32 [1.06,1.64]	NA	NA	NA	NA
PPM002035	PGS000780	PSS001007	PGP000184	Rhinitis only	NA	For the MAAS cohort, only 134 SNPs from the 135 SNP PRS were utilised. Rs10305290 was not included as the SNP was monomorphic.	31441980	10.1111/cea.13485	NA	NA	NA	NA	NA	NA	NA	NA	NA	Relative Risk Ratio (RRR) = 1.21 [1.12,1.31]	NA	NA	NA	NA
PPM002036	PGS000781	PSS001009	PGP000185	Pediatric brain tumors	Age, sex, country	NA	31792337	10.1038/s41598-019-54701-1	NA	NA	1.25	[1.06,1.49]	NA	NA	NA	NA	NA	RÂ² = 0.012	NA	0.078	NA	NA
PPM002037	PGS000071	PSS001010	PGP000186	Incident blader cancer	Age at assessment, sex, genotyping array, PCs(1-15), cigarette pack-years, smoking status(never vs. former vs. current), body mass index	C-index calculated as a weighted average between 1 and 5 years and AUC at 5 years.	33247094	10.1038/s41467-020-19600-4	1.28	[1.2,1.37]	NA	NA	NA	0.803	NA	0.813	-0.008	NA	0.081	NA	0.33	0.349
PPM002038	PGS000072	PSS001011	PGP000186	Incident breast cancer	Age at assessment, family history of breast cancer, genotyping array, PCs(1-15), parity( â‰¥1 live birth vs. none), age at menarche, body mass index, menopausal status (pre-menopausal vs. post-menopausal vs. unknown or hysterectomy), ever used hormone replacement therapy, oral contraceptive use, alcool intake, body mass index*menopausal status	Only 162 of the original 187 SNPs used based on those that reached p<5e-8 in the BCAC meta-analysis. C-index calculated as a weighted average between 1 and 5 years and AUC at 5 years.	33247094	10.1038/s41467-020-19600-4	1.52	[1.47,1.56]	NA	NA	NA	0.637	NA	632	-0.005	NA	0.11	NA	0.125	NA
PPM002039	PGS000073	PSS001012	PGP000186	Incident cervical cancer	Age at assessment, genotyping array, PCs(1-15), parity ( â‰¥1 live birth vs. none), oral contraceptive use (never used (0) vs. <20 years vs. â‰¥20 years), cigarette pack-years	C-index calculated as a weighted average between 1 and 5 years and AUC at 5 years.	33247094	10.1038/s41467-020-19600-4	1.22	[1.09,1.37]	NA	NA	NA	0.745	NA	0.75	-0.017	NA	0.074	NA	0.238	0.245
PPM002040	PGS000074	PSS001013	PGP000186	Incident colorectal cancer	Age at assessment, sex, family history of bowel cancer, genotyping array, PCs(1-15), wasit to hip ratio, cigarette pack years, frequency of processed meat intake (<1 per week vs. â‰¥1 per week), moderate and/or strenuous physical activity (days per week), alcohol intake	C-index calculated as a weighted average between 1 and 5 years and AUC at 5 years.	33247094	10.1038/s41467-020-19600-4	1.32	[1.27,1.37]	NA	NA	NA	0.704	NA	0.704	-0.006	NA	0.086	NA	0.188	0.188
PPM002041	PGS000075	PSS001014	PGP000186	Incident endometrial cancer	Age at assessment, family history of cancer, genotyping array, PCs(1-15), parity ( â‰¥1 live birth vs. none), age at menarche, body mass index, Menopausal status (pre-menopausal vs. post-menopausal vs. unknown or hysterectomy), ever used hormone replacement therapy, oral contraceptive use (never used (0) vs. <20 years vs. â‰¥20 years),	C-index calculated as a weighted average between 1 and 5 years and AUC at 5 years.	33247094	10.1038/s41467-020-19600-4	1.19	[1.1,1.29]	NA	NA	NA	0.755	NA	0.749	-0.011	NA	0.071	NA	0.252	0.243
PPM002042	PGS000076	PSS001015	PGP000186	Incident kidney cancer	Age at assessment, sex, genotyping array, PCs(1-15), body mass index, smoking status (never vs. former vs. current), cigarette pack-years, ever diagnosed with hypertension	C-index calculated as a weighted average between 1 and 5 years and AUC at 5 years.	33247094	10.1038/s41467-020-19600-4	1.16	[1.08,1.26]	NA	NA	NA	0.722	NA	0.724	-0.011	NA	0.067	NA	0.208	0.211
PPM002043	PGS000077	PSS001016	PGP000186	Incident Lymphocytic Leukemia	Age at assessment, sex, genotyping array, PCs(1-15)	C-index calculated as a weighted average between 1 and 5 years and AUC at 5 years.	33247094	10.1038/s41467-020-19600-4	1.45	[1.31,1.61]	NA	NA	NA	0.719	NA	0.735	-0.016	NA	0.101	NA	0.205	0.225
PPM002044	PGS000078	PSS001017	PGP000186	Incident lung cancer	Age at assessment, sex, genotyping array, PCs(1-15), family history of lung cancer, PM2.5 in 2010, cigarettes per day, years of smoking, smoking status (never vs. former vs. current), smoking status*cigarettes per day, smoking stutus*years of smoking	C-index calculated as a weighted average between 1 and 5 years and AUC at 5 years.	33247094	10.1038/s41467-020-19600-4	1.16	[1.11,1.22]	NA	NA	NA	0.846	NA	0.849	-0.006	NA	0.067	NA	0.42	0.427
PPM002045	PGS000079	PSS001018	PGP000186	Incident melanoma	Age at assessment, sex, genotyping array, PCs(1-15), frequency of UV protection use (always vs. most times vs. never out in the sun vs. never), time outdoors in summer (hours per day), ease of tanning (very easily, vs. moderate vs mild vs. mostly burn)	C-index calculated as a weighted average between 1 and 5 years and AUC at 5 years.	33247094	10.1038/s41467-020-19600-4	1.43	[1.36,1.49]	NA	NA	NA	0.652	NA	0.663	-0.008	NA	0.099	NA	0.137	0.147
PPM002046	PGS000080	PSS001019	PGP000186	Incident non-hodgkin's lymphoma	Age at assessment, sex, genotyping array, PCs(1-15)	C-index calculated as a weighted average between 1 and 5 years and AUC at 5 years.	33247094	10.1038/s41467-020-19600-4	1.16	[1.09,1.24]	NA	NA	NA	0.677	NA	0.676	-0.01	NA	0.067	NA	0.16	0.159
PPM002047	PGS000081	PSS001020	PGP000186	Incident oral cavity and pharyngeal cancer	Age at assessment, sex, genotyping array, PCs(1-15), weekly alcohol intake, cigarettes per day, years of smoking, smoing status (never vs. former vs. current)	C-index calculated as a weighted average between 1 and 5 years and AUC at 5 years.	33247094	10.1038/s41467-020-19600-4	1.11	[1.01,1.21]	NA	NA	NA	0.702	NA	0.686	-0.015	NA	0.062	NA	0.185	0.169
PPM002048	PGS000082	PSS001021	PGP000186	Incident ovarian cancer	Age at assessment, family history of breast cancer, genotyping array, PCs(1-15), parity ( â‰¥1 live birth vs. none), body mass index, Menopausal status (pre-menopausal vs. post-menopausal vs. unknown or hysterectomy), ever used hormone replacement therapy, oral contraceptive use (never used (0) vs. <20 years vs. â‰¥20 years), BMI*menopausal status	C-index calculated as a weighted average between 1 and 5 years and AUC at 5 years.	33247094	10.1038/s41467-020-19600-4	1.13	[1.04,1.24]	NA	NA	NA	0.656	NA	0.655	-0.015	NA	0.064	NA	0.141	0.14
PPM002049	PGS000083	PSS001022	PGP000186	Incident pancreatic cancer	Age at assessment, sex, genotyping array, PCs(1-15), family history of cancer (prostate, breast, lung, bowel), body mass index, cigarette pack-years, smoking status (never vs. former vs. current)	C-index calculated as a weighted average between 1 and 5 years and AUC at 5 years.	33247094	10.1038/s41467-020-19600-4	1.49	[1.36,1.62]	NA	NA	NA	0.745	NA	0.742	-0.012	NA	0.106	NA	0.238	0.234
PPM002050	PGS000084	PSS001023	PGP000186	Incident prostate cancer	Age at assessment, family history of prostate cancer, genotyping array, PCs(1-15), family history of prostate cancer	C-index calculated as a weighted average between 1 and 5 years and AUC at 5 years.	33247094	10.1038/s41467-020-19600-4	1.39	[1.35,1.43]	NA	NA	NA	0.74	NA	0.738	-0.004	NA	0.094	NA	0.231	0.229
PPM002051	PGS000086	PSS001024	PGP000186	Incident testicular cancer	Age at assessment, genotyping array, PCs(1-15)	C-index calculated as a weighted average between 1 and 5 years and AUC at 5 years.	33247094	10.1038/s41467-020-19600-4	2.18	[1.66,2.87]	NA	NA	NA	0.783	NA	0.749	-0.034	NA	0.193	NA	0.295	0.243
PPM002052	PGS000087	PSS001025	PGP000186	Incident thyroid cancer	Age at assessment, sex,, genotyping array, PCs(1-15), body mass index (BMI <25 vs. 25â‰¤BMI<30, BMIâ‰¥30)	C-index calculated as a weighted average between 1 and 5 years and AUC at 5 years.	33247094	10.1038/s41467-020-19600-4	1.57	[1.36,1.82]	NA	NA	NA	0.679	NA	0.666	-0.023	NA	0.116	NA	0.162	0.15
PPM002053	PGS000782	PSS001010	PGP000186	Incident blader cancer	Age at assessment, sex, genotyping array, PCs(1-15), cigarette pack-years, smoking status(never vs. former vs. current), body mass index	C-index calculated as a weighted average between 1 and 5 years and AUC at 5 years.	33247094	10.1038/s41467-020-19600-4	1.3	[1.22,1.39]	NA	NA	NA	0.804	NA	0.814	-0.008	RÂ² = 0.628	0.083	NA	0.332	0.351
PPM002054	PGS000783	PSS001011	PGP000186	Incident breast cancer	Age at assessment, family history of breast cancer, genotyping array, PCs(1-15), parity( â‰¥1 live birth vs. none), age at menarche, body mass index, menopausal status (pre-menopausal vs. post-menopausal vs. unknown or hysterectomy), ever used hormone replacement therapy, oral contraceptive use, alcool intake, (Body mass index)*(menopausal status)	C-index calculated as a weighted average between 1 and 5 years and AUC at 5 years.	33247094	10.1038/s41467-020-19600-4	1.52	[1.47,1.56]	NA	NA	NA	0.637	NA	0.635	-0.004	RÂ² = 0.146	0.11	NA	0.125	0.124
PPM002055	PGS000784	PSS001012	PGP000186	Incident cervical cancer	Age at assessment, genotyping array, PCs(1-15), parity ( â‰¥1 live birth vs. none), oral contraceptive use (never used (0) vs. <20 years vs. â‰¥20 years), cigarette pack-years	C-index calculated as a weighted average between 1 and 5 years and AUC at 5 years.	33247094	10.1038/s41467-020-19600-4	1.21	[1.07,1.35]	NA	NA	NA	0.745	NA	0.749	-0.017	RÂ² = 0.437	0.073	NA	0.238	0.243
PPM002056	PGS000785	PSS001013	PGP000186	Incident colorectal cancer	Age at assessment, sex, family history of bowel cancer, genotyping array, PCs(1-15), wasit to hip ratio, cigarette pack years, frequency of processed meat intake (<1 per week vs. â‰¥1 per week), moderate and/or strenuous physical activity (days per week), alcohol intake	C-index calculated as a weighted average between 1 and 5 years and AUC at 5 years.	33247094	10.1038/s41467-020-19600-4	1.48	[1.43,1.54]	NA	NA	NA	0.716	NA	0.716	-0.006	RÂ² = 0.345	0.105	NA	0.201	0.201
PPM002057	PGS000786	PSS001014	PGP000186	Incident endometrial cancer	Age at assessment, family history of cancer, genotyping array, PCs(1-15), parity ( â‰¥1 live birth vs. none), age at menarche, body mass index, Menopausal status (pre-menopausal vs. post-menopausal vs. unknown or hysterectomy), ever used hormone replacement therapy, oral contraceptive use (never used (0) vs. <20 years vs. â‰¥20 years),	C-index calculated as a weighted average between 1 and 5 years and AUC at 5 years.	33247094	10.1038/s41467-020-19600-4	1.18	[1.09,1.27]	NA	NA	NA	0.754	NA	0.749	-0.011	RÂ² = 0.486	0.07	NA	0.25	0.243
PPM002058	PGS000787	PSS001015	PGP000186	Incident kidney cancer	Age at assessment, sex, genotyping array, PCs(1-15), body mass index, smoking status (never vs. former vs. current), cigarette pack-years, ever diagnosed with hypertension	C-index calculated as a weighted average between 1 and 5 years and AUC at 5 years.	33247094	10.1038/s41467-020-19600-4	1.15	[1.07,1.24]	NA	NA	NA	0.722	NA	0.723	-0.011	RÂ² = 0.366	0.066	NA	0.208	0.21
PPM002059	PGS000788	PSS001016	PGP000186	Incident Lymphocytic Leukemia	Age at assessment, sex, genotyping array, PCs(1-15)	C-index calculated as a weighted average between 1 and 5 years and AUC at 5 years.	33247094	10.1038/s41467-020-19600-4	1.7	[1.53,1.88]	NA	NA	NA	0.738	NA	0.756	-0.015	RÂ² = 0.415	0.133	NA	0.229	0.253
PPM002060	PGS000789	PSS001017	PGP000186	Incident lung cancer	Age at assessment, sex, genotyping array, PCs(1-15), family history of lung cancer, PM2.5 in 2010, cigarettes per day, years of smoking, smoking status (never vs. former vs. current), smoking status*cigarettes per day, smoking stutus*years of smoking	C-index calculated as a weighted average between 1 and 5 years and AUC at 5 years.	33247094	10.1038/s41467-020-19600-4	1.17	[1.12,1.23]	NA	NA	NA	0.846	NA	0.849	-0.006	RÂ² = 0.799	0.068	NA	0.42	0.427
PPM002061	PGS000790	PSS001018	PGP000186	Incident melanoma	Age at assessment, sex, genotyping array, PCs(1-15), frequency of UV protection use (always vs. most times vs. never out in the sun vs. never), time outdoors in summer (hours per day), ease of tanning (very easily, vs. moderate vs mild vs. mostly burn)	C-index calculated as a weighted average between 1 and 5 years and AUC at 5 years.	33247094	10.1038/s41467-020-19600-4	1.44	[1.37,1.5]	NA	NA	NA	0.654	NA	0.664	-0.008	RÂ² = 0.18	0.1	NA	0.139	0.148
PPM002062	PGS000791	PSS001019	PGP000186	Incident non-hodgkin's lymphoma	Age at assessment, sex, genotyping array, PCs(1-15)	C-index calculated as a weighted average between 1 and 5 years and AUC at 5 years.	33247094	10.1038/s41467-020-19600-4	1.15	[1.08,1.22]	NA	NA	NA	0.677	NA	0.674	-0.01	RÂ² = 0.227	0.066	NA	0.16	0.157
PPM002063	PGS000792	PSS001020	PGP000186	Incident oral cavity and pharyngeal cancer	Age at assessment, sex, genotyping array, PCs(1-15), weekly alcohol intake, cigarettes per day, years of smoking, smoing status (never vs. former vs. current)	C-index calculated as a weighted average between 1 and 5 years and AUC at 5 years.	33247094	10.1038/s41467-020-19600-4	1.12	[1.02,1.23]	NA	NA	NA	0.702	NA	0.687	-0.015	RÂ² = 0.356	0.063	NA	0.185	0.17
PPM002064	PGS000793	PSS001021	PGP000186	Incident ovarian cancer	Age at assessment, family history of breast cancer, genotyping array, PCs(1-15), parity ( â‰¥1 live birth vs. none), body mass index, Menopausal status (pre-menopausal vs. post-menopausal vs. unknown or hysterectomy), ever used hormone replacement therapy, oral contraceptive use (never used (0) vs. <20 years vs. â‰¥20 years), BMI*menopausal status	C-index calculated as a weighted average between 1 and 5 years and AUC at 5 years.	33247094	10.1038/s41467-020-19600-4	1.2	[1.1,1.32]	NA	NA	NA	0.66	NA	0.654	-0.015	RÂ² = 0.193	0.072	NA	0.144	0.139
PPM002065	PGS000794	PSS001022	PGP000186	Incident pancreatic cancer	Age at assessment, sex, genotyping array, PCs(1-15), family history of cancer (prostate, breast, lung, bowel), body mass index, cigarette pack-years, smoking status (never vs. former vs. current)	C-index calculated as a weighted average between 1 and 5 years and AUC at 5 years.	33247094	10.1038/s41467-020-19600-4	1.49	[1.37,1.63]	NA	NA	NA	0.745	NA	0.743	-0.012	RÂ² = 0.439	0.106	NA	0.238	0.235
PPM002066	PGS000795	PSS001023	PGP000186	Incident prostate cancer	Age at assessment, family history of prostate cancer, genotyping array, PCs(1-15), family history of prostate cancer	C-index calculated as a weighted average between 1 and 5 years and AUC at 5 years.	33247094	10.1038/s41467-020-19600-4	1.77	[1.72,1.82]	NA	NA	NA	0.769	NA	0.768	-0.004	RÂ² = 0.51	0.141	NA	0.273	0.271
PPM002067	PGS000796	PSS001024	PGP000186	Incident testicular cancer	Age at assessment, genotyping array, PCs(1-15)	C-index calculated as a weighted average between 1 and 5 years and AUC at 5 years.	33247094	10.1038/s41467-020-19600-4	2.26	[1.71,2.99]	NA	NA	NA	0.787	NA	0.766	-0.033	RÂ² = 0.605	0.203	NA	0.302	0.268
PPM002068	PGS000797	PSS001025	PGP000186	Incident thyroid cancer	Age at assessment, sex,, genotyping array, PCs(1-15), body mass index (BMI <25 vs. 25â‰¤BMI<30, BMIâ‰¥30)	C-index calculated as a weighted average between 1 and 5 years and AUC at 5 years.	33247094	10.1038/s41467-020-19600-4	1.75	[1.53,2.01]	NA	NA	NA	0.701	NA	0.692	-0.022	RÂ² = 0.31	0.139	NA	0.184	0.175
PPM002069	PGS000795	PSS001023	PGP000186	Incident prostate cancer	Age, genotyping array, PCs(1-15)	C-index calculated as a weighted average between 1 and 5 years and AUC at 5 years.	33247094	10.1038/s41467-020-19600-4	NA	NA	NA	NA	NA	0.766	NA	0.763	-0.004	RÂ² = 0.496	NA	NA	0.268	0.264
PPM002070	PGS000783	PSS001011	PGP000186	Incident breast cancer	Age, genotyping array, PCs(1-15)	C-index calculated as a weighted average between 1 and 5 years and AUC at 5 years.	33247094	10.1038/s41467-020-19600-4	NA	NA	NA	NA	NA	0.626	NA	0.62	-0.005	RÂ² = 0.122	NA	NA	0.117	0.113
PPM002071	PGS000785	PSS001013	PGP000186	Incident colorectal cancer	Age, sex, genotyping array, PCs(1-15)	C-index calculated as a weighted average between 1 and 5 years and AUC at 5 years.	33247094	10.1038/s41467-020-19600-4	NA	NA	NA	NA	NA	0.708	NA	0.708	-0.006	RÂ² = 0.319	NA	NA	0.192	0.192
PPM002072	PGS000789	PSS001017	PGP000186	Incident lung cancer	Age, sex, genotyping array, PCs(1-15)	C-index calculated as a weighted average between 1 and 5 years and AUC at 5 years.	33247094	10.1038/s41467-020-19600-4	NA	NA	NA	NA	NA	0.71	NA	0.711	-0.007	RÂ² = 0.322	NA	NA	0.194	0.195
PPM002073	PGS000789	PSS001017	PGP000186	Incident lung cancer in never smokers	Age, sex, genotyping array, PCs(1-15), family history of lung cancer, PM2.5 level in 2010	C-index calculated as a weighted average between 1 and 5 years and AUC at 5 years.	33247094	10.1038/s41467-020-19600-4	NA	NA	NA	NA	NA	0.723	NA	0.723	-0.02	RÂ² = 0.354	NA	NA	0.21	0.21
PPM002074	PGS000789	PSS001017	PGP000186	Incident lung cancer in smokers	Age, sex, genotyping array, PCs(1-15), family history of lung cancer, PM2.5 level in 2010, cigarettes per day, years of smoking, smoking status (former vs. current), years since quitting, (smoking status)*(cigarettes per day), (smoking status*years of smoking)	C-index calculated as a weighted average between 1 and 5 years and AUC at 5 years.	33247094	10.1038/s41467-020-19600-4	NA	NA	NA	NA	NA	0.808	NA	0.809	-0.007	RÂ² = 0.657	NA	NA	0.34	0.341
PPM002075	PGS000798	PSS001026	PGP000187	Cornary artery calcium (non-zero CAC score)	Age, sex	NA	31104941	10.1016/j.jcct.2019.05.005	NA	NA	1.37	[1.29,1.45]	NA	NA	NA	NA	NA	NA	NA	0.092	NA	NA
PPM002076	PGS000754	PSS001027	PGP000188	Systemic lupus erythematosus	NA	NA	32771030	10.1186/s13075-020-02276-y	NA	NA	NA	NA	NA	0.76	NA	NA	NA	NA	NA	NA	0.259	NA
PPM002077	PGS000799	PSS001029	PGP000189	Asthma ever, at age 8 years	NA	NA	31145937	10.1016/j.jaci.2019.05.017	NA	NA	1.23	[1.1,1.38]	NA	NA	NA	NA	NA	NA	NA	0.075	NA	NA
PPM002078	PGS000799	PSS001029	PGP000189	Asthma ever, at age 8 years	Familial risk score (factors: parental allergy, parental allergy to pets, parental inhaled medication, low parental education) , environmental risk score (factors: pets at home during pregnancy, smoking mother during pregnancy, older siblings living at home), perinatal risk score (factors: sex, low birth weight < 2500 g)	NA	31145937	10.1016/j.jaci.2019.05.017	NA	NA	NA	NA	NA	0.66	NA	NA	NA	NA	NA	NA	0.144	NA
PPM002079	PGS000799	PSS001028	PGP000189	Asthma ever, at age 8 years	NA	Only 19 of the 22 SNP GRSw_TAGC were utilised. 3 SNPs were not used due to unavailability of data.	31145937	10.1016/j.jaci.2019.05.017	NA	NA	1.52	[1.19,1.96]	NA	NA	NA	NA	NA	NA	NA	0.11	NA	NA
PPM002080	PGS000799	PSS001028	PGP000189	Asthma ever, at age 8 years	Familial risk score (factors: parental allergy, parental allergy to pets, parental inhaled medication, low parental education) , environmental risk score (factors: pets at home during pregnancy, smoking mother during pregnancy, older siblings living at home), perinatal risk score (factors: sex, low birth weight < 2500 g)	Only 19 of the 22 SNP GRSw_TAGC were utilised. 3 SNPs were not used due to unavailability of data.	31145937	10.1016/j.jaci.2019.05.017	NA	NA	NA	NA	NA	0.69	NA	NA	NA	NA	NA	NA	0.173	NA
PPM002081	PGS000800	PSS001029	PGP000189	Asthma ever, at age 8 years	NA	NA	31145937	10.1016/j.jaci.2019.05.017	NA	NA	1.72	[1.21,2.44]	NA	NA	NA	NA	NA	NA	NA	0.135	NA	NA
PPM002082	PGS000800	PSS001029	PGP000189	Asthma ever, at age 8 years	Familial risk score (factors: parental allergy, parental allergy to pets, parental inhaled medication, low parental education) , environmental risk score (factors: pets at home during pregnancy, smoking mother during pregnancy, older siblings living at home), perinatal risk score (factors: sex, low birth weight < 2500 g)	NA	31145937	10.1016/j.jaci.2019.05.017	NA	NA	NA	NA	NA	0.65	NA	NA	NA	NA	NA	NA	0.136	NA
PPM002083	PGS000800	PSS001028	PGP000189	Asthma ever, at age 8 years	NA	NA	31145937	10.1016/j.jaci.2019.05.017	NA	NA	4.75	NA	NA	NA	NA	NA	NA	NA	NA	0.465	NA	NA
PPM002084	PGS000800	PSS001028	PGP000189	Asthma ever, at age 8 years	Familial risk score (factors: parental allergy, parental allergy to pets, parental inhaled medication, low parental education) , environmental risk score (factors: pets at home during pregnancy, smoking mother during pregnancy, older siblings living at home), perinatal risk score (factors: sex, low birth weight < 2500 g)	NA	31145937	10.1016/j.jaci.2019.05.017	NA	NA	NA	NA	NA	0.7	NA	NA	NA	NA	NA	NA	0.183	NA
PPM002085	PGS000801	PSS001030	PGP000190	Conventional adeonma	Study cohort (NHS, NHSII, HPFS), time period of endoscopy (in 2-year interval), number of previous endoscopies, time in years since the most recent endoscopy, age, PCs(1-3)	Effect weights for SNPs within the PGS were obtained using the Genetics and Epidemiology of Colorectal Cancer Consortium (GECCO) dataset. The GECCO dataset had no overlap with the dataset used to evaluate the score.	31038671	10.1093/ije/dyz096	NA	NA	1.17	[1.12,1.21]	NA	NA	NA	NA	NA	Odds Ratio (OR, top 20% vs bottom 20%) = 1.63 [1.44,1.83]	NA	0.068	NA	NA
PPM002086	PGS000801	PSS001030	PGP000190	Non-advanced conventional adenoma	Study cohort (NHS, NHSII, HPFS), time period of endoscopy (in 2-year interval), number of previous endoscopies, time in years since the most recent endoscopy, age, PCs(1-3)	Effect weights for SNPs within the PGS were obtained using the Genetics and Epidemiology of Colorectal Cancer Consortium (GECCO) dataset. The GECCO dataset had no overlap with the dataset used to evaluate the score.	31038671	10.1093/ije/dyz096	NA	NA	1.12	[1.07,1.18]	NA	NA	NA	NA	NA	Odds Ratio (OR, top 20% vs bottom 20%) = 1.44 [1.23,1.68]	NA	0.063	NA	NA
PPM002087	PGS000801	PSS001030	PGP000190	Advanced conventional adenoma	Study cohort (NHS, NHSII, HPFS), time period of endoscopy (in 2-year interval), number of previous endoscopies, time in years since the most recent endoscopy, age, PCs(1-3)	Effect weights for SNPs within the PGS were obtained using the Genetics and Epidemiology of Colorectal Cancer Consortium (GECCO) dataset. The GECCO dataset had no overlap with the dataset used to evaluate the score.	31038671	10.1093/ije/dyz096	NA	NA	1.22	[1.16,1.28]	NA	NA	NA	NA	NA	Odds Ratio (OR, top 20% vs bottom 20%) = 1.91 [1.59,2.29]	NA	0.074	NA	NA
PPM002088	PGS000801	PSS001030	PGP000190	Serrated polyp	Study cohort (NHS, NHSII, HPFS), time period of endoscopy (in 2-year interval), number of previous endoscopies, time in years since the most recent endoscopy, age, PCs(1-3)	Effect weights for SNPs within the PGS were obtained using the Genetics and Epidemiology of Colorectal Cancer Consortium (GECCO) dataset. The GECCO dataset had no overlap with the dataset used to evaluate the score.	31038671	10.1093/ije/dyz096	NA	NA	1.09	[1.03,1.14]	NA	NA	NA	NA	NA	Odds Ratio (OR, top 20% vs bottom 20%) = 1.24 [1.06,1.45]	NA	0.06	NA	NA
PPM002089	PGS000801	PSS001030	PGP000190	Serrated polyp with high risk of malignancy	Study cohort (NHS, NHSII, HPFS), time period of endoscopy (in 2-year interval), number of previous endoscopies, time in years since the most recent endoscopy, age, PCs(1-3)	Effect weights for SNPs within the PGS were obtained using the Genetics and Epidemiology of Colorectal Cancer Consortium (GECCO) dataset. The GECCO dataset had no overlap with the dataset used to evaluate the score.	31038671	10.1093/ije/dyz096	NA	NA	1.1	[1.01,1.19]	NA	NA	NA	NA	NA	NA	NA	0.061	NA	NA
PPM002090	PGS000801	PSS001030	PGP000190	Serrated polyp with low risk of malignancy	Study cohort (NHS, NHSII, HPFS), time period of endoscopy (in 2-year interval), number of previous endoscopies, time in years since the most recent endoscopy, age, PCs(1-3)	Effect weights for SNPs within the PGS were obtained using the Genetics and Epidemiology of Colorectal Cancer Consortium (GECCO) dataset. The GECCO dataset had no overlap with the dataset used to evaluate the score.	31038671	10.1093/ije/dyz096	NA	NA	1.08	[1.02,1.15]	NA	NA	NA	NA	NA	Odds Ratio (OR, top 20% vs bottom 20%) = 1.25 [1.03,1.53]	NA	0.058	NA	NA
PPM002091	PGS000801	PSS001030	PGP000190	Synchronous conventional adenoma and serrated polyp	Study cohort (NHS, NHSII, HPFS), time period of endoscopy (in 2-year interval), number of previous endoscopies, time in years since the most recent endoscopy, age, PCs(1-3)	Effect weights for SNPs within the PGS were obtained using the Genetics and Epidemiology of Colorectal Cancer Consortium (GECCO) dataset. The GECCO dataset had no overlap with the dataset used to evaluate the score.	31038671	10.1093/ije/dyz096	NA	NA	1.24	[1.16,1.32]	NA	NA	NA	NA	NA	Odds Ratio (OR, top 20% vs bottom 20%) = 1.96 [1.54,2.49]	NA	0.076	NA	NA
PPM002092	PGS000801	PSS001030	PGP000190	Multiple conventional adenomas	Study cohort (NHS, NHSII, HPFS), time period of endoscopy (in 2-year interval), number of previous endoscopies, time in years since the most recent endoscopy, age, PCs(1-3)	Effect weights for SNPs within the PGS were obtained using the Genetics and Epidemiology of Colorectal Cancer Consortium (GECCO) dataset. The GECCO dataset had no overlap with the dataset used to evaluate the score.	31038671	10.1093/ije/dyz096	NA	NA	1.25	[1.17,1.34]	NA	NA	NA	NA	NA	NA	NA	0.078	NA	NA
PPM002093	PGS000801	PSS001030	PGP000190	Multiple serrated polyps	Study cohort (NHS, NHSII, HPFS), time period of endoscopy (in 2-year interval), number of previous endoscopies, time in years since the most recent endoscopy, age, PCs(1-3)	Effect weights for SNPs within the PGS were obtained using the Genetics and Epidemiology of Colorectal Cancer Consortium (GECCO) dataset. The GECCO dataset had no overlap with the dataset used to evaluate the score.	31038671	10.1093/ije/dyz096	NA	NA	1.09	[1.01,1.18]	NA	NA	NA	NA	NA	NA	NA	0.06	NA	NA
PPM002094	PGS000802	PSS001033	PGP000191	Colorectal cancer	NA	Possible overlap with score development samples	33545268	10.1016/j.ygeno.2021.01.025	NA	NA	NA	NA	NA	0.59	[0.57,0.6]	NA	NA	NA	NA	NA	0.093	NA
PPM002095	PGS000802	PSS001032	PGP000191	Colorectal cancer	NA	NA	33545268	10.1016/j.ygeno.2021.01.025	NA	NA	NA	NA	NA	0.61	[0.59,0.63]	NA	NA	NA	NA	NA	0.106	NA
PPM002096	PGS000802	PSS001031	PGP000191	Colorectal cancer	NA	NA	33545268	10.1016/j.ygeno.2021.01.025	NA	NA	NA	NA	NA	0.59	[0.57,0.61]	NA	NA	NA	NA	NA	0.093	NA
PPM002097	PGS000802	PSS001033	PGP000191	Colorectal cancer	Gender, age	possible overlap with score development samples	33545268	10.1016/j.ygeno.2021.01.025	NA	NA	NA	NA	NA	NA	NA	NA	NA	Odds Ratio (OR, top 75% vs bottom 25%) = 2.27 [1.95,2.64]	NA	NA	NA	NA
PPM002098	PGS000802	PSS001032	PGP000191	Colorectal cancer	Gender, age	NA	33545268	10.1016/j.ygeno.2021.01.025	NA	NA	NA	NA	NA	NA	NA	NA	NA	Odds Ratio (OR, top 75% vs bottom 25%) = 2.53 [1.99,3.22]	NA	NA	NA	NA
PPM002099	PGS000802	PSS001031	PGP000191	Colorectal cancer	Gender, age	NA	33545268	10.1016/j.ygeno.2021.01.025	NA	NA	NA	NA	NA	NA	NA	NA	NA	Odds Ratio (OR, top 75% vs bottom 25%) = 2.12 [1.63,2.77]	NA	NA	NA	NA
PPM002100	PGS000803	PSS001038	PGP000192	Lupus (localised and systemic)	PCs(1-5), median age in the electronic health record, sex	NA	33977795	10.1177/09612033211014952	NA	NA	1.73	[1.62,1.85]	0.546 (0.034)	NA	NA	NA	NA	NA	NA	0.136	NA	NA
PPM002101	PGS000803	PSS001043	PGP000192	Lupus (localised and systemic)	PCs(1-5), median age in the electronic health record, sex	NA	33977795	10.1177/09612033211014952	NA	NA	1.82	[1.66,2.0]	NA	NA	NA	NA	NA	NA	NA	0.148	NA	NA
PPM002102	PGS000803	PSS001035	PGP000192	Systemic lupus erythematosus	PCs(1-5), median age in the electronic health record, sex	NA	33977795	10.1177/09612033211014952	NA	NA	1.71	[1.6,1.82]	0.534 (0.034)	NA	NA	NA	NA	NA	NA	0.134	NA	NA
PPM002103	PGS000803	PSS001040	PGP000192	Systemic lupus erythematosus	PCs(1-5), median age in the electronic health record, sex	NA	33977795	10.1177/09612033211014952	NA	NA	1.86	[1.69,2.04]	NA	NA	NA	NA	NA	NA	NA	0.153	NA	NA
PPM002104	PGS000803	PSS001037	PGP000192	Erythematous conditions	PCs(1-5), median age in the electronic health record, sex	NA	33977795	10.1177/09612033211014952	NA	NA	1.28	[1.22,1.34]	0.246 (0.024)	NA	NA	NA	NA	NA	NA	0.081	NA	NA
PPM002105	PGS000803	PSS001042	PGP000192	Erythematous conditions	PCs(1-5), median age in the electronic health record, sex	NA	33977795	10.1177/09612033211014952	NA	NA	1.08	[1.04,1.13]	NA	NA	NA	NA	NA	NA	NA	0.058	NA	NA
PPM002106	PGS000803	PSS001034	PGP000192	Cutaneous lupus erythematosus	PCs(1-5), median age in the electronic health record, sex	NA	33977795	10.1177/09612033211014952	NA	NA	1.79	[1.54,2.08]	0.582 (0.078)	NA	NA	NA	NA	NA	NA	0.144	NA	NA
PPM002107	PGS000803	PSS001039	PGP000192	Cutaneous lupus erythematosus	PCs(1-5), median age in the electronic health record, sex	NA	33977795	10.1177/09612033211014952	NA	NA	2.02	[1.71,2.4]	NA	NA	NA	NA	NA	NA	NA	0.173	NA	NA
PPM002108	PGS000803	PSS001036	PGP000192	Type 1 diabetes	PCs(1-5), median age in the electronic health record, sex	NA	33977795	10.1177/09612033211014952	NA	NA	1.11	[1.06,1.17]	0.108 (0.024)	NA	NA	NA	NA	NA	NA	0.062	NA	NA
PPM002109	PGS000803	PSS001041	PGP000192	Type 1 diabetes	PCs(1-5), median age in the electronic health record, sex	NA	33977795	10.1177/09612033211014952	NA	NA	1.11	[1.05,1.18]	NA	NA	NA	NA	NA	NA	NA	0.062	NA	NA
PPM002110	PGS000803	PSS001036	PGP000192	Type 1 diabetes with renal manifestations	PCs(1-5), median age in the electronic health record, sex	NA	33977795	10.1177/09612033211014952	NA	NA	1.41	[1.26,1.59]	0.346 (0.06)	NA	NA	NA	NA	NA	NA	0.097	NA	NA
PPM002111	PGS000803	PSS001041	PGP000192	Type 1 diabetes with renal manifestations	PCs(1-5), median age in the electronic health record, sex	NA	33977795	10.1177/09612033211014952	NA	NA	1.38	[1.19,1.6]	NA	NA	NA	NA	NA	NA	NA	0.093	NA	NA
PPM002112	PGS000803	PSS001036	PGP000192	Type 1 diabetes with opthalmic manifestations	PCs(1-5), median age in the electronic health record, sex	NA	33977795	10.1177/09612033211014952	NA	NA	1.32	[1.16,1.5]	0.275 (0.065)	NA	NA	NA	NA	NA	NA	0.086	NA	NA
PPM002113	PGS000803	PSS001041	PGP000192	Type 1 diabetes with opthalmic manifestations	PCs(1-5), median age in the electronic health record, sex	NA	33977795	10.1177/09612033211014952	NA	NA	1.34	[1.18,1.52]	NA	NA	NA	NA	NA	NA	NA	0.088	NA	NA
PPM002114	PGS000803	PSS001036	PGP000192	Type 1 diabetes with neurological manifestations	PCs(1-5), median age in the electronic health record, sex	NA	33977795	10.1177/09612033211014952	NA	NA	1.16	[1.06,1.28]	0.151 (0.047)	NA	NA	NA	NA	NA	NA	0.067	NA	NA
PPM002115	PGS000804	PSS001044	PGP000193	Type 2 diabetes	Age, sex, body mass index, study, PCs(1-10)	Only 579 SNPs from the 582 SNP GRS, were utilised with imputation INFO scores > 0.45. 3 SNPs were not included as they were not present in the cohorts.	34604815	10.1016/j.xhgg.2021.100029	NA	NA	NA	NA	NA	0.6701	[0.6615,0.6788]	NA	NA	Odds Ratio (OR, top 10% vs middle 20%) = 1.57 [1.39,1.77]	NA	NA	0.153	NA
PPM002116	PGS000806	PSS001044	PGP000193	Type 2 diabetes	Age, sex, body mass index, study, PCs(1-10)	Only 579 SNPs from the 582 SNP GRS, were utilised with imputation INFO scores > 0.45. 3 SNPs were not included as they were not present in the cohorts.	34604815	10.1016/j.xhgg.2021.100029	NA	NA	NA	NA	NA	0.6656	[0.6569,0.6743]	NA	NA	Odds Ratio (OR, top 10% vs middle 20%) = 1.53 [1.36,1.73]	NA	NA	0.149	NA
PPM002117	PGS000804	PSS001044	PGP000193	Type 2 diabetes	NA	Only 579 SNPs from the 582 SNP GRS, were utilised with imputation INFO scores > 0.45. 3 SNPs were not included as they were not present in the cohorts.	34604815	10.1016/j.xhgg.2021.100029	NA	NA	NA	NA	NA	0.568	[0.5588,0.5772]	NA	NA	NA	NA	NA	0.08	NA
PPM002118	PGS000806	PSS001044	PGP000193	Type 2 diabetes	NA	Only 579 SNPs from the 582 SNP GRS, were utilised with imputation INFO scores > 0.45. 3 SNPs were not included as they were not present in the cohorts.	34604815	10.1016/j.xhgg.2021.100029	NA	NA	NA	NA	NA	0.5592	[0.5499,0.5684]	NA	NA	NA	NA	NA	0.076	NA
PPM002119	PGS000804	PSS001046	PGP000193	Type 2 diabetes	Age, sex, body mass index, PCs(1-10)	Only 579 SNPs from the 582 SNP GRS, were utilised with imputation INFO scores > 0.45. 3 SNPs were not included as they were not present in the cohorts.	34604815	10.1016/j.xhgg.2021.100029	NA	NA	NA	NA	NA	0.825	[0.8222,0.8279]	NA	NA	Odds Ratio (OR, top 10% vs middle 20%) = 2.94 [2.8,3.08]	NA	NA	0.373	NA
PPM002120	PGS000805	PSS001046	PGP000193	Type 2 diabetes	Age, sex, body mass index, PCs(1-10)	Only 579 SNPs from the 582 SNP GRS, were utilised with imputation INFO scores > 0.45. 3 SNPs were not included as they were not present in the cohorts.	34604815	10.1016/j.xhgg.2021.100029	NA	NA	NA	NA	NA	0.8253	[0.8224,0.8281]	NA	NA	Odds Ratio (OR, top 10% vs middle 20%) = 2.95 [2.81,3.1]	NA	NA	0.374	NA
PPM002121	PGS000804	PSS001046	PGP000193	Type 2 diabetes	NA	Only 579 SNPs from the 582 SNP GRS, were utilised with imputation INFO scores > 0.45. 3 SNPs were not included as they were not present in the cohorts.	34604815	10.1016/j.xhgg.2021.100029	NA	NA	NA	NA	NA	0.6586	[0.6547,0.6624]	NA	NA	NA	NA	NA	0.143	NA
PPM002122	PGS000805	PSS001046	PGP000193	Type 2 diabetes	NA	Only 579 SNPs from the 582 SNP GRS, were utilised with imputation INFO scores > 0.45. 3 SNPs were not included as they were not present in the cohorts.	34604815	10.1016/j.xhgg.2021.100029	NA	NA	NA	NA	NA	0.6593	[0.6555,0.6632]	NA	NA	NA	NA	NA	0.144	NA
PPM002123	PGS000804	PSS001047	PGP000193	Type 2 diabetes	Age, sex, body mass index, study, PCs(1-10)	Only 579 SNPs from the 582 SNP GRS, were utilised with imputation INFO scores > 0.45. 3 SNPs were not included as they were not present in the cohorts.	34604815	10.1016/j.xhgg.2021.100029	NA	NA	NA	NA	NA	0.7293	[0.721,0.7376]	NA	NA	Odds Ratio (OR, top 10% vs middle 20%) = 2.39 [2.1,2.73]	NA	NA	0.217	NA
PPM002124	PGS000808	PSS001047	PGP000193	Type 2 diabetes	Age, sex, body mass index, study, PCs(1-10)	Only 579 SNPs from the 582 SNP GRS, were utilised with imputation INFO scores > 0.45. 3 SNPs were not included as they were not present in the cohorts.	34604815	10.1016/j.xhgg.2021.100029	NA	NA	NA	NA	NA	0.7202	[0.7118,0.7286]	NA	NA	Odds Ratio (OR, top 10% vs middle 20%) = 2.04 [1.79,2.32]	NA	NA	0.206	NA
PPM002125	PGS000804	PSS001047	PGP000193	Type 2 diabetes	NA	Only 579 SNPs from the 582 SNP GRS, were utilised with imputation INFO scores > 0.45. 3 SNPs were not included as they were not present in the cohorts.	34604815	10.1016/j.xhgg.2021.100029	NA	NA	NA	NA	NA	0.6249	[0.6156,0.6342]	NA	NA	NA	NA	NA	0.116	NA
PPM002126	PGS000808	PSS001047	PGP000193	Type 2 diabetes	NA	Only 579 SNPs from the 582 SNP GRS, were utilised with imputation INFO scores > 0.45. 3 SNPs were not included as they were not present in the cohorts.	34604815	10.1016/j.xhgg.2021.100029	NA	NA	NA	NA	NA	0.6098	[0.6004,0.6192]	NA	NA	NA	NA	NA	0.106	NA
PPM002127	PGS000804	PSS001045	PGP000193	Type 2 diabetes	Age, sex, body mass index, study, PCs(1-10)	Only 579 SNPs from the 582 SNP GRS, were utilised with imputation INFO scores > 0.45. 3 SNPs were not included as they were not present in the cohorts.	34604815	10.1016/j.xhgg.2021.100029	NA	NA	NA	NA	NA	0.8411	[0.8298,0.8523]	NA	NA	Odds Ratio (OR, top 10% vs middle 20%) = 3.08 [2.4,3.95]	NA	NA	0.408	NA
PPM002128	PGS000807	PSS001045	PGP000193	Type 2 diabetes	Age, sex, body mass index, study, PCs(1-10)	Only 579 SNPs from the 582 SNP GRS, were utilised with imputation INFO scores > 0.45. 3 SNPs were not included as they were not present in the cohorts.	34604815	10.1016/j.xhgg.2021.100029	NA	NA	NA	NA	NA	0.8388	[0.8274,0.8502]	NA	NA	Odds Ratio (OR, top 10% vs middle 20%) = 2.84 [2.21,3.65]	NA	NA	0.403	NA
PPM002129	PGS000804	PSS001045	PGP000193	Type 2 diabetes	NA	Only 579 SNPs from the 582 SNP GRS, were utilised with imputation INFO scores > 0.45. 3 SNPs were not included as they were not present in the cohorts.	34604815	10.1016/j.xhgg.2021.100029	NA	NA	NA	NA	NA	0.6263	[0.6101,0.6425]	NA	NA	NA	NA	NA	0.117	NA
PPM002130	PGS000807	PSS001045	PGP000193	Type 2 diabetes	NA	Only 579 SNPs from the 582 SNP GRS, were utilised with imputation INFO scores > 0.45. 3 SNPs were not included as they were not present in the cohorts.	34604815	10.1016/j.xhgg.2021.100029	NA	NA	NA	NA	NA	0.6161	[0.5998,0.6324]	NA	NA	NA	NA	NA	0.11	NA
PPM002131	PGS000804	PSS001048	PGP000193	Type 2 diabetes	Age, sex, body mass index, PCs(1-10)	Only 579 SNPs from the 582 SNP GRS, were utilised with imputation INFO scores > 0.45. 3 SNPs were not included as they were not present in the cohorts.	34604815	10.1016/j.xhgg.2021.100029	NA	NA	NA	NA	NA	0.7989	[0.7845,0.8133]	NA	NA	Odds Ratio (OR, top 10% vs middle 20%) = 2.02 [1.54,2.65]	NA	NA	0.323	NA
PPM002132	PGS000805	PSS001048	PGP000193	Type 2 diabetes	Age, sex, body mass index, PCs(1-10)	Only 579 SNPs from the 582 SNP GRS, were utilised with imputation INFO scores > 0.45. 3 SNPs were not included as they were not present in the cohorts. Population-specific weights were not available for indiviuals of an Oceanian ancestry (Native Hawaiian). Therefore, GRS582_T2Deur was utilised to predict type 2 diabetes in individuals of an Oceanian ancestry.	34604815	10.1016/j.xhgg.2021.100029	NA	NA	NA	NA	NA	0.7985	[0.7842,0.8129]	NA	NA	Odds Ratio (OR, top 10% vs middle 20%) = 2.13 [1.63,2.79]	NA	NA	0.322	NA
PPM002133	PGS000804	PSS001048	PGP000193	Type 2 diabetes	NA	Only 579 SNPs from the 582 SNP GRS, were utilised with imputation INFO scores > 0.45. 3 SNPs were not included as they were not present in the cohorts.	34604815	10.1016/j.xhgg.2021.100029	NA	NA	NA	NA	NA	0.6214	[0.603,0.6399]	NA	NA	NA	NA	NA	0.114	NA
PPM002134	PGS000805	PSS001048	PGP000193	Type 2 diabetes	NA	Only 579 SNPs from the 582 SNP GRS, were utilised with imputation INFO scores > 0.45. 3 SNPs were not included as they were not present in the cohorts. Population-specific weights were not available for indiviuals of an Oceanian ancestry (Native Hawaiian). Therefore, GRS582_T2Deur was utilised to predict type 2 diabetes in individuals of an Oceanian ancestry.	34604815	10.1016/j.xhgg.2021.100029	NA	NA	NA	NA	NA	0.6213	[0.6029,0.6397]	NA	NA	NA	NA	NA	0.114	NA
PPM002135	PGS000807	PSS001048	PGP000193	Type 2 diabetes	Age, sex, body mass index, PCs(1-10)	Only 579 SNPs from the 582 SNP GRS, were utilised with imputation INFO scores > 0.45. 3 SNPs were not included as they were not present in the cohorts. Population-specific weights were not available for indiviuals of an Oceanian ancestry (Native Hawaiian). Therefore, GRS582_T2Dasn was utilised to predict type 2 diabetes in individuals of an Oceanian ancestry.	34604815	10.1016/j.xhgg.2021.100029	NA	NA	NA	NA	NA	0.7909	[0.7763,0.8056]	NA	NA	Odds Ratio (OR, top 10% vs middle 20%) = 1.62 [1.23,2.14]	NA	NA	0.309	NA
PPM002136	PGS000807	PSS001048	PGP000193	Type 2 diabetes	NA	Only 579 SNPs from the 582 SNP GRS, were utilised with imputation INFO scores > 0.45. 3 SNPs were not included as they were not present in the cohorts. Population-specific weights were not available for indiviuals of an Oceanian ancestry (Native Hawaiian). Therefore, GRS582_T2Dasn was utilised to predict type 2 diabetes in individuals of an Oceanian ancestry.	34604815	10.1016/j.xhgg.2021.100029	NA	NA	NA	NA	NA	0.5768	[0.558,0.5956]	NA	NA	NA	NA	NA	0.085	NA
PPM002137	PGS000809	PSS001050	PGP000194	Multiple sclerosis	Age, sex, PCs(1-2)	NA	34088990	10.1038/s41431-021-00914-w	NA	NA	NA	NA	0.6	0.705	-0.029	NA	NA	RÂ² = 0.07	NA	NA	0.189	NA
PPM002138	PGS000809	PSS001051	PGP000194	Multiple sclerosis	Age, sex, PCs(1-2)	NA	34088990	10.1038/s41431-021-00914-w	NA	NA	NA	NA	0.59	0.762	-0.055	NA	NA	RÂ² = 0.075	NA	NA	0.262	NA
PPM002139	PGS000809	PSS001049	PGP000194	Multiple Sclerosis	Age, sex, PCs(1-2)	NA	34088990	10.1038/s41431-021-00914-w	NA	NA	NA	NA	0.63	0.765	-0.042	NA	NA	RÂ² = 0.069	NA	NA	0.267	NA
PPM002140	PGS000811	PSS001052	PGP000196	Incident dementia in APOE É›4 non-carriers	Age at blood sampling, birth year, sex, PCs(1-10)	NA	33532541	10.1002/dad2.12142	1.22	[1.1,1.35]	NA	NA	NA	NA	NA	NA	NA	NA	0.074	NA	NA	NA
PPM002141	PGS000812	PSS001052	PGP000196	Incident dementia	Age at blood sampling, birth year, sex, PCs(1-10)	NA	33532541	10.1002/dad2.12142	1.09	[1.01,1.19]	NA	NA	NA	NA	NA	NA	NA	NA	0.06	NA	NA	NA
PPM002142	PGS000812	PSS001052	PGP000196	Incident dementia in APOE É›4 non-carriers	Age at blood sampling, birth year, sex, PCs(1-10)	NA	33532541	10.1002/dad2.12142	1.15	[1.05,1.27]	NA	NA	NA	NA	NA	NA	NA	NA	0.066	NA	NA	NA
PPM002143	PGS000811	PSS001052	PGP000196	Incident dementia in APOE É›4 non-carriers aged between 70 and 94	Age at blood sampling, birth year, sex, PCs(1-10)	NA	33532541	10.1002/dad2.12142	1.16	[1.01,1.34]	NA	NA	NA	NA	NA	NA	NA	NA	0.067	NA	NA	NA
PPM002144	PGS000811	PSS001052	PGP000196	Incident dementia in APOE É›4 non-carriers aged 95 years or above	Age at blood sampling, birth year, sex, PCs(1-10)	NA	33532541	10.1002/dad2.12142	1.28	[1.1,1.5]	NA	NA	NA	NA	NA	NA	NA	NA	0.081	NA	NA	NA
PPM002145	PGS000811	PSS001052	PGP000196	Incident dementia in APOE É›4 carriers aged 95 years or above	Age at blood sampling, birth year, sex, PCs(1-10)	NA	33532541	10.1002/dad2.12142	0.62	[0.41,0.95]	NA	NA	NA	NA	NA	NA	NA	NA	0.017	NA	NA	NA
PPM002146	PGS000812	PSS001052	PGP000196	Incident dementia in individuals aged 95 or above	Age at blood sampling, birth year, sex, PCs(1-10)	NA	33532541	10.1002/dad2.12142	1.15	[1.01,1.32]	NA	NA	NA	NA	NA	NA	NA	NA	0.066	NA	NA	NA
PPM002147	PGS000813	PSS001053	PGP000197	Familial cutaneous melanoma in non-carriers of a CDKN2A mutation	Age, sex	NA	32994281	10.1136/jmedgenet-2020-107251	NA	NA	2.12	[1.9,2.35]	NA	0.77	[0.75,0.79]	NA	NA	Odds ratio (OR, top 10% vs. middle 20%) = 5.7 [3.93,8.28]	NA	0.186	0.274	NA
PPM002148	PGS000813	PSS001053	PGP000197	Single familial cutaneous melanoma in non-carriers of a CDKN2A mutation	Age, sex	NA	32994281	10.1136/jmedgenet-2020-107251	NA	NA	1.98	[1.77,2.22]	NA	NA	NA	NA	NA	NA	NA	0.168	NA	NA
PPM002149	PGS000813	PSS001053	PGP000197	Multiple familial cutaneous melanoma in non-carriers of a CDKN2A mutation	Age, sex	NA	32994281	10.1136/jmedgenet-2020-107251	NA	NA	2.86	[2.3,3.55]	NA	NA	NA	NA	NA	NA	NA	0.276	NA	NA
PPM002150	PGS000001	PSS001054	PGP000198	Breast cancer in CHEK2 mutation carriers	Year of birth, counselling center of origin	Only 70 of the original 77 SNPs were used due to a call rate below 0.95 or significant association with c.1100delC carrier status. Of the 70 SNPs used, 7 were proxies R^2>0.8.	33372680	10.1093/jnci/djaa203	1.71	[1.36,2.15]	NA	NA	NA	NA	NA	NA	NA	NA	0.134	NA	NA	NA
PPM002151	PGS000001	PSS001054	PGP000198	Breast cancer in CHEK2 mutation carriers	Year of birth, counselling center of origin, PRS*c.1100delC carrier status	Only 70 of the original 77 SNPs were used due to a call rate below 0.95 or significant association with c.1100delC carrier status. Of the 70 SNPs used, 7 were proxies R^2>0.8.	33372680	10.1093/jnci/djaa203	2.29	[1.56,3.38]	NA	NA	NA	NA	NA	NA	NA	NA	0.207	NA	NA	NA
PPM002152	PGS000001	PSS001054	PGP000198	Breast cancer in CHEK2 mutation carriers 40 years of age or below	Year of birth, counselling center of origin	Only 70 of the original 77 SNPs were used due to a call rate below 0.95 or significant association with c.1100delC carrier status. Of the 70 SNPs used, 7 were proxies R^2>0.8.	33372680	10.1093/jnci/djaa203	1.43	[1.04,1.97]	NA	NA	NA	NA	NA	NA	NA	NA	0.099	NA	NA	NA
PPM002153	PGS000001	PSS001054	PGP000198	Breast cancer in CHEK2 mutation carriers between 41 and 50 years of age	Year of birth, counselling center of origin	Only 70 of the original 77 SNPs were used due to a call rate below 0.95 or significant association with c.1100delC carrier status. Of the 70 SNPs used, 7 were proxies R^2>0.8.	33372680	10.1093/jnci/djaa203	2.32	[1.69,3.2]	NA	NA	NA	NA	NA	NA	NA	NA	0.211	NA	NA	NA
PPM002154	PGS000001	PSS001054	PGP000198	Breast cancer in CHEK2 mutation carriers between 51 and 60 years of age	Year of birth, counselling center of origin	Only 70 of the original 77 SNPs were used due to a call rate below 0.95 or significant association with c.1100delC carrier status. Of the 70 SNPs used, 7 were proxies R^2>0.8.	33372680	10.1093/jnci/djaa203	1.59	[1.07,2.35]	NA	NA	NA	NA	NA	NA	NA	NA	0.119	NA	NA	NA
PPM002155	PGS000045	PSS001054	PGP000198	Breast cancer in CHEK2 mutation carriers	Year of birth, counselling center of origin	Only 81 of the original 88 SNPs were used due to a call rate below 0.95 or significant association with c.1100delC carrier status. Of the 81 SNPs used, 7 were proxies R^2>0.8.	33372680	10.1093/jnci/djaa203	1.71	[1.37,2.13]	NA	NA	NA	NA	NA	NA	NA	NA	0.134	NA	NA	NA
PPM002156	PGS000045	PSS001054	PGP000198	Breast cancer in CHEK2 mutation carriers	Year of birth, counselling center of origin, PRS*c.1100delC carrier status	Only 81 of the original 88 SNPs were used due to a call rate below 0.95 or significant association with c.1100delC carrier status. Of the 81 SNPs used, 7 were proxies R^2>0.8.	33372680	10.1093/jnci/djaa203	1.9	[1.32,2.75]	NA	NA	NA	NA	NA	NA	NA	NA	0.158	NA	NA	NA
PPM002157	PGS000045	PSS001054	PGP000198	Breast cancer in CHEK2 mutation carriers 40 years of age or below	Year of birth, counselling center of origin	Only 81 of the original 88 SNPs were used due to a call rate below 0.95 or significant association with c.1100delC carrier status. Of the 81 SNPs used, 7 were proxies R^2>0.8.	33372680	10.1093/jnci/djaa203	1.59	[1.2,2.11]	NA	NA	NA	NA	NA	NA	NA	NA	0.119	NA	NA	NA
PPM002158	PGS000045	PSS001054	PGP000198	Breast cancer in CHEK2 mutation carriers between 41 and 50 years of age	Year of birth, counselling center of origin	Only 81 of the original 88 SNPs were used due to a call rate below 0.95 or significant association with c.1100delC carrier status. Of the 81 SNPs used, 7 were proxies R^2>0.8.	33372680	10.1093/jnci/djaa203	2.07	[1.53,2.82]	NA	NA	NA	NA	NA	NA	NA	NA	0.179	NA	NA	NA
PPM002159	PGS000045	PSS001054	PGP000198	Breast cancer in CHEK2 mutation carriers between 51 and 60 years of age	Year of birth, counselling center of origin	Only 81 of the original 88 SNPs were used due to a call rate below 0.95 or significant association with c.1100delC carrier status. Of the 81 SNPs used, 7 were proxies R^2>0.8.	33372680	10.1093/jnci/djaa203	1.56	[1.05,2.31]	NA	NA	NA	NA	NA	NA	NA	NA	0.115	NA	NA	NA
PPM002160	PGS000810	PSS001055	PGP000199	Asthma age of onset	NA	NA	32603359	10.1371/journal.pgen.1008725	NA	NA	NA	NA	NA	NA	NA	NA	NA	Percent (%) of cases with asthma prior to age 16 (bottom 10% of GRS) = 14.0	NA	NA	NA	NA
PPM002161	PGS000810	PSS001055	PGP000199	Asthma age of onset	NA	NA	32603359	10.1371/journal.pgen.1008725	NA	NA	NA	NA	NA	NA	NA	NA	NA	Percent (%) of cases with asthma prior to age 16 (top 10% of GRS) = 35.0	NA	NA	NA	NA
PPM002162	PGS000810	PSS001055	PGP000199	Asthma age of onset	NA	NA	32603359	10.1371/journal.pgen.1008725	NA	NA	NA	NA	NA	NA	NA	NA	NA	Median age of asthma onset in years (bottom 10% of GRS) = 42.0	NA	NA	NA	NA
PPM002163	PGS000810	PSS001055	PGP000199	Asthma age of onset	NA	NA	32603359	10.1371/journal.pgen.1008725	NA	NA	NA	NA	NA	NA	NA	NA	NA	Median age of asthma onset in years (top 10% of GRS) = 30.0	NA	NA	NA	NA
PPM002164	PGS000810	PSS001057	PGP000199	Hay fever age of onset	NA	NA	32603359	10.1371/journal.pgen.1008725	NA	NA	NA	NA	NA	NA	NA	NA	NA	Median age of onset in years (bottom 10% of GRS) = 25.0	NA	NA	NA	NA
PPM002165	PGS000810	PSS001057	PGP000199	Hay fever age of onset	NA	NA	32603359	10.1371/journal.pgen.1008725	NA	NA	NA	NA	NA	NA	NA	NA	NA	Median age of onset in years (top 10% of GRS) = 18.0	NA	NA	NA	NA
PPM002166	PGS000810	PSS001056	PGP000199	Eczema age of onset	NA	NA	32603359	10.1371/journal.pgen.1008725	NA	NA	NA	NA	NA	NA	NA	NA	NA	Median age of onset in years (bottom 10% of GRS) = 30.0	NA	NA	NA	NA
PPM002167	PGS000810	PSS001056	PGP000199	Eczema age of onset	NA	NA	32603359	10.1371/journal.pgen.1008725	NA	NA	NA	NA	NA	NA	NA	NA	NA	Median age of onset in years (top 10% of GRS) = 23.0	NA	NA	NA	NA
PPM002168	PGS000814	PSS001058	PGP000200	Low-density lipoprotein (LDL) cholesterol	NA	NA	23433573	10.1016/s0140-6736(12)62127-8	NA	NA	NA	NA	0.33 [0.3,0.37]	NA	NA	NA	NA	RÂ² = 0.11	NA	NA	NA	NA
PPM002169	PGS000814	PSS001058	PGP000200	Low-density lipoprotein (LDL) cholesterol	Sex, age, lipid-lowering drug use, body-mass index, diabetes status, smoking status, blood pressure	NA	23433573	10.1016/s0140-6736(12)62127-8	NA	NA	NA	NA	0.34 [0.31,0.38]	NA	NA	NA	NA	NA	NA	NA	NA	NA
PPM002170	PGS000814	PSS001058	PGP000200	Low-density lipoprotein cholesterol level >4.9mmol/L	NA	NA	23433573	10.1016/s0140-6736(12)62127-8	NA	NA	NA	NA	NA	NA	NA	NA	NA	Risk Ratio (RR, top 10% vs bottom 10%) = 4.17 [3.01,5.78]	NA	NA	NA	NA
PPM002171	PGS000814	PSS001059	PGP000200	Low-density lipoprotein cholesterol level >4.9mmol/L in individuals who have familial hypercholestrolaemia and no known mutation	NA	NA	23433573	10.1016/s0140-6736(12)62127-8	NA	NA	NA	NA	NA	0.65	[0.62,0.68]	NA	NA	NA	NA	NA	0.136	NA
PPM002172	PGS000815	PSS001060	PGP000201	Serum alkaline phosphatase level	NA	Unit of measurement = U/L in alkaline phosphatase	33972514	10.1038/s41467-021-22338-2	NA	NA	NA	NA	2.07 [1.49,2.66]	NA	NA	NA	NA	NA	NA	NA	NA	NA
PPM002173	PGS000816	PSS001060	PGP000201	Serum alanine transaminase level	NA	Unit of measurement = U/L in alanine transaminase	33972514	10.1038/s41467-021-22338-2	NA	NA	NA	NA	3.09 [2.02,4.17]	NA	NA	NA	NA	NA	NA	NA	NA	NA
PPM002174	PGS000817	PSS001061	PGP000201	Serum gamma-glutamyl transferase level	NA	Unit of measurement = U/L in gamma-glutamyl transferase	33972514	10.1038/s41467-021-22338-2	NA	NA	NA	NA	1.43 [1.35,1.52]	NA	NA	NA	NA	NA	NA	NA	NA	NA
PPM002175	PGS000815	PSS001062	PGP000201	Serum alkaline phosphatase level	NA	NA	33972514	10.1038/s41467-021-22338-2	NA	NA	1.88	[1.67,2.09]	NA	NA	NA	NA	NA	NA	NA	0.155	NA	NA
PPM002176	PGS000816	PSS001062	PGP000201	Serum alanine transaminase level	NA	NA	33972514	10.1038/s41467-021-22338-2	NA	NA	1.72	[1.36,2.07]	NA	NA	NA	NA	NA	NA	NA	0.135	NA	NA
PPM002177	PGS000817	PSS001062	PGP000201	Serum gamma-glutamyl transferase level	NA	NA	33972514	10.1038/s41467-021-22338-2	NA	NA	1.96	[1.72,2.19]	NA	NA	NA	NA	NA	NA	NA	0.166	NA	NA
PPM002178	PGS000818	PSS001063	PGP000202	Incident coronary heart disease	Age, sex, survey	NA	34082474	10.1002/gepi.22389	NA	NA	NA	NA	NA	NA	NA	0.7571	[0.7234,0.7908]	NA	NA	NA	NA	0.255
PPM002179	PGS000818	PSS001063	PGP000202	Incident coronary heart disease	Age, sex, survey, Framingham risk score (diabetes status, current and former smoking status, systolic blood pressure, antihypertensive medication, HDL cholesterol, total cholesterol)	NA	34082474	10.1002/gepi.22389	NA	NA	NA	NA	NA	NA	NA	0.792	[0.7622,0.8219]	NA	NA	NA	NA	0.31
PPM002180	PGS000818	PSS001064	PGP000202	Incident coronary heart disease	NA	NA	34082474	10.1002/gepi.22389	1.2341	[1.1137,1.3676]	NA	NA	NA	NA	NA	NA	NA	NA	0.076	NA	NA	NA
PPM002181	PGS000818	PSS001064	PGP000202	Incident coronary heart disease	Age, sex, survey	NA	34082474	10.1002/gepi.22389	1.2126	[1.0766,1.3659]	NA	NA	NA	NA	NA	NA	NA	NA	0.073	NA	NA	NA
PPM002182	PGS000013	PSS001063	PGP000202	Incident coronary heart disease	NA	Only 6,481,934 SNPs from PGS000013 were utilised. SNPs were not included due to imputation quality R^2 < 0.3	34082474	10.1002/gepi.22389	NA	NA	NA	NA	NA	NA	NA	0.573	[0.5254,0.6212]	NA	NA	NA	NA	0.083
PPM002183	PGS000013	PSS001063	PGP000202	Incident coronary heart disease	Age, sex, survey	Only 6,481,934 SNPs from PGS000013 were utilised. SNPs were not included due to imputation quality R^2 < 0.3	34082474	10.1002/gepi.22389	NA	NA	NA	NA	NA	NA	NA	0.7752	[0.7443,0.8029]	NA	NA	NA	NA	0.282
PPM002184	PGS000013	PSS001063	PGP000202	Incident coronary heart disease	Age, sex, survey, Framingham risk score (diabetes status, current and former smoking status, systolic blood pressure, antihypertensive medication, HDL cholesterol, total cholesterol)	Only 6,481,934 SNPs from PGS000013 were utilised. SNPs were not included due to imputation quality R^2 < 0.3	34082474	10.1002/gepi.22389	NA	NA	NA	NA	NA	NA	NA	0.8012	[0.7775,0.8353]	NA	NA	NA	NA	0.327
PPM002185	PGS000819	PSS001067	PGP000203	Diabetic retinopathy in individuals with type 2 diabetes	NA	NA	33704450	10.1093/hmg/ddab067	NA	NA	1.12	[1.04,1.2]	NA	NA	NA	NA	NA	NA	NA	0.063	NA	NA
PPM002186	PGS000819	PSS001066	PGP000203	Diabetic retinopathy in individuals with type 2 diabetes	NA	NA	33704450	10.1093/hmg/ddab067	NA	NA	1.22	[1.02,1.41]	NA	NA	NA	NA	NA	NA	NA	0.074	NA	NA
PPM002187	PGS000819	PSS001065	PGP000203	Diabetic retinopathy in individuals with type 2 diabetes	NA	NA	33704450	10.1093/hmg/ddab067	NA	NA	1.15	[1.03,1.28]	NA	NA	NA	NA	NA	NA	NA	0.066	NA	NA
PPM002188	PGS000819	PSS001067	PGP000203	Diabetic retinopathy in individuals with type 2 diabetes	Age, sex, body mass index, PCs(1-20), history of hypertension, glucose levels	NA	33704450	10.1093/hmg/ddab067	NA	NA	NA	NA	NA	NA	NA	NA	NA	Odds Ratio (OR, top 10% vs bottom 10%) = 1.8 [1.28,2.55]	NA	NA	NA	NA
PPM002189	PGS000819	PSS001067	PGP000203	Diabetic retinopathy in individuals with type 2 diabetes	PCs(1-20), type 2 diabetes duration, type 2 diabetes medication, hyperglycemia, elevated HbA1c, hypertension, hypercholesterolemia, hyperlipidemia, insomina, sleep apnea, age, sex, body mass index	NA	33704450	10.1093/hmg/ddab067	NA	NA	1.14	[1.05,1.23]	NA	NA	NA	NA	NA	NA	NA	0.065	NA	NA
PPM002190	PGS000819	PSS001067	PGP000203	Retinal hemorrhage in inidividuals with type 2 diabetes	NA	NA	33704450	10.1093/hmg/ddab067	NA	NA	1.44	[1.03,2.02]	NA	NA	NA	NA	NA	NA	NA	0.1	NA	NA
PPM002191	PGS000819	PSS001067	PGP000203	Diplopia in individuals with type 2 diabetes	NA	NA	33704450	10.1093/hmg/ddab067	NA	NA	1.31	[1.02,1.7]	NA	NA	NA	NA	NA	NA	NA	0.085	NA	NA
PPM002192	PGS000819	PSS001067	PGP000203	Time to diabetic retinopathy diagnosis in individuals with type 2 diabetes	Age, sex, body mass index, PCs(1-20), history of hypertension, glucose levels	NA	33704450	10.1093/hmg/ddab067	1.13	[1.05,1.21]	NA	NA	NA	NA	NA	NA	NA	NA	0.064	NA	NA	NA
PPM002193	PGS000820	PSS001068	PGP000204	Spontaneous hypothyroidism	Age, sex, PCs(1-10)	NA	34244291	10.1158/1078-0432.ccr-21-0921	NA	NA	1.33	[1.29,1.37]	NA	0.6	NA	NA	NA	NA	NA	0.087	0.099	NA
PPM002194	PGS000821	PSS001068	PGP000204	Spontaneous hypothyroidism	Age, sex, PCs(1-10)	NA	34244291	10.1158/1078-0432.ccr-21-0921	NA	NA	NA	NA	NA	0.6	NA	NA	NA	NA	NA	NA	0.099	NA
PPM002195	PGS000820	PSS001070	PGP000204	Immune checkpoint inhibitor therapy induced immune-related thyroid dysfunction in individuals with non-small cell lung cancer	Age, sex, PCs(1-10)	NA	34244291	10.1158/1078-0432.ccr-21-0921	1.34	[1.08,1.66]	NA	NA	NA	0.6	NA	NA	NA	NA	0.088	NA	0.099	NA
PPM002196	PGS000821	PSS001070	PGP000204	Immune checkpoint inhibitor therapy induced immune-related thyroid dysfunction in individuals with non-small cell lung cancer	Age, sex, PCs(1-10)	NA	34244291	10.1158/1078-0432.ccr-21-0921	1.32	[1.07,1.63]	NA	NA	NA	NA	NA	NA	NA	NA	0.086	NA	NA	NA
PPM002197	PGS000820	PSS001070	PGP000204	Anti-PD-(L)1 monotherapy induced immune-related thyroid dysfunction in individuals with non-small cell lung cancer	Age, sex, PCs(1-10)	NA	34244291	10.1158/1078-0432.ccr-21-0921	1.34	[1.07,1.69]	NA	NA	NA	NA	NA	NA	NA	NA	0.088	NA	NA	NA
PPM002198	PGS000820	PSS001071	PGP000204	Immune checkpoint inhibitor therapy induced immune-related thyroid dysfunction in individuals with non-small cell lung cancer	Age, sex	NA	34244291	10.1158/1078-0432.ccr-21-0921	1.27	[1.02,1.59]	NA	NA	NA	NA	NA	NA	NA	NA	0.08	NA	NA	NA
PPM002199	PGS000820	PSS001069	PGP000204	Immune checkpoint inhibitor therapy induced immune-related thyroid dysfunction in individuals with non-small cell lung cancer	Age, sex, PCs(1-10)	NA	34244291	10.1158/1078-0432.ccr-21-0921	1.39	[1.07,1.82]	NA	NA	NA	0.64	NA	NA	NA	NA	0.094	NA	0.128	NA
PPM002200	PGS000821	PSS001070	PGP000204	Immune checkpoint inhibitor therapy induced immune-related thyroid dysfunction in individuals with non-small cell lung cancer	Age, sex, PCs(1-10)	NA	34244291	10.1158/1078-0432.ccr-21-0921	NA	NA	NA	NA	NA	0.7	NA	NA	NA	NA	NA	NA	0.183	NA
PPM002201	PGS000814	PSS001072	PGP000205	Hypobetalipoproteinemia	NA	Polygenic etiology = PRS<10th percentile	33207932	10.1161/atvbaha.120.315491	NA	NA	NA	NA	NA	NA	NA	NA	NA	Percentage of cases with polygenic etiology (%) = 34.0	NA	NA	NA	NA
PPM002202	PGS000814	PSS001072	PGP000205	Liver steatosis	Age, sex	NA	33207932	10.1161/atvbaha.120.315491	NA	NA	NA	NA	NA	NA	NA	NA	NA	Odds Ratio (OR, polygenic vs monogenic hypobetalipoproteinemia cases) = 0.13 [0.1,1.16]	NA	NA	NA	NA
PPM002203	PGS000822	PSS001079	PGP000206	Microalbuminuria	NA	NA	31511532	10.1038/s41467-019-11576-0	NA	NA	NA	NA	NA	NA	NA	NA	NA	Odds Ratio (OR, top 25% vs bottom 25%) = 1.69 [1.64,1.75], Beta (top 25% vs bottom 25%) = 0.527 (0.018)	NA	NA	NA	NA
PPM002204	PGS000822	PSS001074	PGP000206	Disorders of lipid metabolism	PCs(1-10), sex	NA	31511532	10.1038/s41467-019-11576-0	NA	NA	1.58	NA	0.46 (0.07)	NA	NA	NA	NA	NA	NA	0.118	NA	NA
PPM002205	PGS000822	PSS001074	PGP000206	Hyperlipidemia	PCs(1-10), sex	NA	31511532	10.1038/s41467-019-11576-0	NA	NA	1.58	NA	0.46 (0.07)	NA	NA	NA	NA	NA	NA	0.118	NA	NA
PPM002206	PGS000822	PSS001074	PGP000206	Mixed hyperlipidemia	PCs(1-10), sex	NA	31511532	10.1038/s41467-019-11576-0	NA	NA	1.69	NA	0.53 (0.11)	NA	NA	NA	NA	NA	NA	0.131	NA	NA
PPM002207	PGS000822	PSS001078	PGP000206	Fuchs' dystrophy	PCs(1-10), sex	NA	31511532	10.1038/s41467-019-11576-0	NA	NA	6.68	[3.06,14.59]	1.9 (0.4)	NA	NA	NA	NA	NA	NA	0.6	NA	NA
PPM002208	PGS000822	PSS001073	PGP000206	Hypertension	PCs(1-10), sex	NA	31511532	10.1038/s41467-019-11576-0	NA	NA	1.38	NA	0.32 (0.07)	NA	NA	NA	NA	NA	NA	0.093	NA	NA
PPM002209	PGS000822	PSS001073	PGP000206	Essential hypertension	PCs(1-10), sex	NA	31511532	10.1038/s41467-019-11576-0	NA	NA	1.37	NA	0.32 (0.07)	NA	NA	NA	NA	NA	NA	0.092	NA	NA
PPM002210	PGS000822	PSS001077	PGP000206	Proteinuria	PCs(1-10), sex	NA	31511532	10.1038/s41467-019-11576-0	NA	NA	2.7	[1.76,4.14]	0.99 (0.22)	NA	NA	NA	NA	NA	NA	0.257	NA	NA
PPM002211	PGS000822	PSS001075	PGP000206	Gout	PCs(1-10), sex	NA	31511532	10.1038/s41467-019-11576-0	NA	NA	1.6	NA	0.47 (0.1)	NA	NA	NA	NA	NA	NA	0.12	NA	NA
PPM002212	PGS000822	PSS001075	PGP000206	Gout and other crystal arthropathies	PCs(1-10), sex	NA	31511532	10.1038/s41467-019-11576-0	NA	NA	1.58	NA	0.46 (0.1)	NA	NA	NA	NA	NA	NA	0.118	NA	NA
PPM002213	PGS000822	PSS001076	PGP000206	Hypercholesterolemia	PCs(1-10), sex	NA	31511532	10.1038/s41467-019-11576-0	NA	NA	1.47	NA	0.39 (0.09)	NA	NA	NA	NA	NA	NA	0.104	NA	NA
PPM002214	PGS000823	PSS001080	PGP000207	Incident Alzheimer's disease at age 85 in individuals homozygous for APOE Îµ4	Non-Alzheimerâ€™s disease dementia, mortality	NA	29555425	10.1016/s1474-4422(18)30053-x	NA	NA	NA	NA	NA	NA	NA	NA	NA	Cumulative risk p-value (top 33.3% vs bottom 33.3%) = 0.0085	NA	NA	NA	NA
PPM002215	PGS000823	PSS001080	PGP000207	Incident Alzheimer's disease at age 80 in individuals homozygous for APOE Îµ4	Non-Alzheimerâ€™s disease dementia, mortality	NA	29555425	10.1016/s1474-4422(18)30053-x	NA	NA	NA	NA	NA	NA	NA	NA	NA	Cumulative risk p-value (top 33.3% vs bottom 33.3%) = 0.0056	NA	NA	NA	NA
PPM002216	PGS000823	PSS001080	PGP000207	Incident dementia at age 85 in individuals homozygous for APOE Îµ4	Mortality	NA	29555425	10.1016/s1474-4422(18)30053-x	NA	NA	NA	NA	NA	NA	NA	NA	NA	Cumulative risk p-value (top 33.3% vs bottom 33.3%) = 0.00022	NA	NA	NA	NA
PPM002217	PGS000823	PSS001080	PGP000207	Incident Alzheimer's disease at age 85	Non-Alzheimerâ€™s disease dementia, mortality	NA	29555425	10.1016/s1474-4422(18)30053-x	NA	NA	NA	NA	NA	NA	NA	NA	NA	Cumulative risk p-value (top 33.3% vs bottom 33.3%) = 7.9e-14	NA	NA	NA	NA
PPM002218	PGS000823	PSS001080	PGP000207	Incident dementia at age 90	Mortality	NA	29555425	10.1016/s1474-4422(18)30053-x	NA	NA	NA	NA	NA	NA	NA	NA	NA	Cumulative risk p-value (top 33.3% vs bottom 33.3%) = 5.2e-13	NA	NA	NA	NA
PPM002219	PGS000823	PSS001081	PGP000208	Incident all-cause dementia	Age at enrolment, sex	NA	34041846	10.1111/acel.13384	NA	NA	NA	NA	NA	NA	NA	NA	NA	Hazard Ratio (HR, top 33.3% vs bottom 33.3%) = 1.36 [1.04,1.76]	NA	NA	NA	NA
PPM002220	PGS000823	PSS001081	PGP000208	Incident all-cause dementia	Age at enrolment, sex, competing risk of death	NA	34041846	10.1111/acel.13384	NA	NA	NA	NA	NA	NA	NA	NA	NA	Hazard Ratio (HR, top 33.3% vs bottom 33.3%) = 1.36 [1.04,1.77]	NA	NA	NA	NA
PPM002221	PGS000039	PSS001082	PGP000209	Incident ischemic stroke	Age, sex, smoking status (current or former versus never), systolic blood pressure, non-high-density lipoprotein cholesterol, high-density lipoprotein cholesterol, body mass index, alcohol consumption (current versus former or never consumption), family history of stroke (event occuring before the age of 50 in a first-degree relative), diabetes, randomization to aspirin	Only 3,219,276 SNPs from PGS000039 were utilised due to variant identifier mismatch. Only 12,405 individuals (171 cases) were used due to missing values. For AUROC values this was 11,385 individuals (158 cases).	34039031	10.1161/strokeaha.120.033670	1.41	[1.2,1.65]	NA	NA	NA	0.685	[0.64,0.73]	NA	NA	Hazard Ratio (HR, top 33.3% vs bottom 33.3%) = 1.74 [1.19,2.56]	0.097	NA	0.168	NA
PPM002222	PGS000039	PSS001082	PGP000209	Incident ischemic stroke	Age, sex, smoking status (current or former versus never), systolic blood pressure, non-high-density lipoprotein cholesterol, high-density lipoprotein cholesterol, body mass index, alcohol consumption (current versus former or never consumption), family history of stroke (event occuring before the age of 50 in a first-degree relative), diabetes, randomization to aspirin	Only 3,219,276 SNPs from PGS000039 were utilised due to variant identifier mismatch. Only 11,385 individuals (158 cases) were used.	34039031	10.1161/strokeaha.120.033670	NA	NA	NA	NA	NA	NA	NA	NA	NA	Net reclassification index (NRI) = 0.252 [0.175,0.434]	NA	NA	NA	NA
PPM002223	PGS000039	PSS001082	PGP000209	Incident ischemic stroke	Age, sex, smoking status (current or former versus never), systolic blood pressure, non-high-density lipoprotein cholesterol, high-density lipoprotein cholesterol, body mass index, alcohol consumption (current versus former or never consumption), family history of stroke (event occuring before the age of 50 in a first-degree relative), diabetes, randomization to aspirin, PCs(1-10)	Only 3,219,276 SNPs from PGS000039 were utilised due to variant identifier mismatch. Only 12,405 individuals (171 cases) were used due to missing values.	34039031	10.1161/strokeaha.120.033670	1.43	[1.22,1.68]	NA	NA	NA	NA	NA	NA	NA	NA	0.099	NA	NA	NA
PPM002224	PGS000039	PSS001082	PGP000209	Incident ischemic stroke	Age, sex, smoking status (current or former versus never), systolic blood pressure, non-high-density lipoprotein cholesterol, high-density lipoprotein cholesterol, body mass index, alcohol consumption (current versus former or never consumption), family history of stroke (event occuring before the age of 50 in a first-degree relative), diabetes, randomization to aspirin, intake of antihypertensive drugs, intake of statin	Only 3,219,276 SNPs from PGS000039 were utilised due to variant identifier mismatch. Only 12,405 individuals (171 cases) were used due to missing values.	34039031	10.1161/strokeaha.120.033670	1.43	[1.22,1.68]	NA	NA	NA	NA	NA	NA	NA	NA	0.099	NA	NA	NA
PPM002225	PGS000039	PSS001082	PGP000209	Incident ischemic stroke	Age, sex, smoking status (current or former versus never), systolic blood pressure, non-high-density lipoprotein cholesterol, high-density lipoprotein cholesterol, body mass index, alcohol consumption (current versus former or never consumption), family history of stroke (event occuring before the age of 50 in a first-degree relative), diabetes, randomization to aspirin, index of relative socio-economic advantage and disadvantage(1-10)	Only 3,219,276 SNPs from PGS000039 were utilised due to variant identifier mismatch. Only 12,405 individuals (171 cases) were used due to missing values.	34039031	10.1161/strokeaha.120.033670	1.41	[1.2,1.66]	NA	NA	NA	NA	NA	NA	NA	NA	0.097	NA	NA	NA
PPM002226	PGS000039	PSS001082	PGP000209	Incident ischemic stroke	Age, sex, systolic blood pressure, non-high-density lipoprotein cholesterol, high-density lipoprotein cholesterol, alcohol consumption (current versus former or never consumption)	Only 3,219,276 SNPs from PGS000039 were utilised due to variant identifier mismatch. Only 12,405 individuals (171 cases) were used due to missing values.	34039031	10.1161/strokeaha.120.033670	1.4	[1.2,1.64]	NA	NA	NA	NA	NA	NA	NA	NA	0.095	NA	NA	NA
PPM002227	PGS000039	PSS001082	PGP000209	Incident ischemic stroke	NA	Only 3,219,276 SNPs from PGS000039 were utilised due to variant identifier mismatch. For AUROC values only 11,385 individuals (158 cases) were used.	34039031	10.1161/strokeaha.120.033670	NA	NA	NA	NA	NA	0.582	[0.537,0.628]	NA	NA	NA	NA	NA	0.088	NA
PPM002228	PGS000039	PSS001082	PGP000209	Incident large vessel ischemic stroke	Age, sex, smoking status (current or former versus never), systolic blood pressure, non-high-density lipoprotein cholesterol, high-density lipoprotein cholesterol, body mass index, alcohol consumption (current versus former or never consumption), family history of stroke (event occuring before the age of 50 in a first-degree relative), diabetes, randomization to aspirin	Only 3,219,276 SNPs from PGS000039 were utilised due to variant identifier mismatch.	34039031	10.1161/strokeaha.120.033670	1.43	[1.05,1.94]	NA	NA	NA	NA	NA	NA	NA	NA	0.099	NA	NA	NA
PPM002229	PGS000039	PSS001082	PGP000209	Incident cardiometabolic ischemic stroke	Age, sex, smoking status (current or former versus never), systolic blood pressure, non-high-density lipoprotein cholesterol, high-density lipoprotein cholesterol, body mass index, alcohol consumption (current versus former or never consumption), family history of stroke (event occuring before the age of 50 in a first-degree relative), diabetes, randomization to aspirin	Only 3,219,276 SNPs from PGS000039 were utilised due to variant identifier mismatch.	34039031	10.1161/strokeaha.120.033670	1.74	[1.24,2.43]	NA	NA	NA	NA	NA	NA	NA	NA	0.138	NA	NA	NA
PPM002230	PGS000824	PSS001083	PGP000210	Low density lipoprotein cholesterol	Age at baseline, sex, enrollment channel, PCs(1-7), observation season, observation vendor	NA	31048771	10.1038/s41598-019-43058-0	NA	NA	NA	NA	NA	NA	NA	NA	NA	RÂ² = 0.111	NA	NA	NA	NA
PPM002231	PGS000825	PSS001083	PGP000210	High density lipoprotein cholesterol	Age at baseline, sex, enrollment channel, PCs(1-7), observation season, observation vendor	NA	31048771	10.1038/s41598-019-43058-0	NA	NA	NA	NA	NA	NA	NA	NA	NA	RÂ² = 0.069	NA	NA	NA	NA
PPM002232	PGS000826	PSS001083	PGP000210	Triglycerides	Age at baseline, sex, enrollment channel, PCs(1-7), observation season, observation vendor	NA	31048771	10.1038/s41598-019-43058-0	NA	NA	NA	NA	NA	NA	NA	NA	NA	RÂ² = 0.039	NA	NA	NA	NA
PPM002233	PGS000828	PSS001083	PGP000210	Waist circumference (female)	Age at baseline, sex, enrollment channel, PCs(1-7), observation season, observation vendor	NA	31048771	10.1038/s41598-019-43058-0	NA	NA	NA	NA	NA	NA	NA	NA	NA	RÂ² = 0.032	NA	NA	NA	NA
PPM002234	PGS000827	PSS001083	PGP000210	Waist circumference (male)	Age at baseline, sex, enrollment channel, PCs(1-7), observation season, observation vendor	NA	31048771	10.1038/s41598-019-43058-0	NA	NA	NA	NA	NA	NA	NA	NA	NA	RÂ² = 0.018	NA	NA	NA	NA
PPM002235	PGS000830	PSS001083	PGP000210	Body mass index (female)	Age at baseline, sex, enrollment channel, PCs(1-7), observation season, observation vendor	NA	31048771	10.1038/s41598-019-43058-0	NA	NA	NA	NA	NA	NA	NA	NA	NA	RÂ² = 0.027	NA	NA	NA	NA
PPM002236	PGS000829	PSS001083	PGP000210	Body mass index (male)	Age at baseline, sex, enrollment channel, PCs(1-7), observation season, observation vendor	NA	31048771	10.1038/s41598-019-43058-0	NA	NA	NA	NA	NA	NA	NA	NA	NA	RÂ² = 0.017	NA	NA	NA	NA
PPM002237	PGS000831	PSS001083	PGP000210	Total cholesterol	Age at baseline, sex, enrollment channel, PCs(1-7), observation season, observation vendor	NA	31048771	10.1038/s41598-019-43058-0	NA	NA	NA	NA	NA	NA	NA	NA	NA	RÂ² = 0.087	NA	NA	NA	NA
PPM002238	PGS000832	PSS001086	PGP000211	Severe Autoimmune Diabetes	PC1-10	NA	34737425	10.1038/s41588-021-00948-2	NA	NA	1.28	[1.16,1.42]	NA	NA	NA	NA	NA	NA	NA	0.081	NA	NA
PPM002239	PGS000832	PSS001087	PGP000211	Severe Insulin-Deficient Diabetes	PC1-10	NA	34737425	10.1038/s41588-021-00948-2	NA	NA	1.96	[1.81,2.12]	NA	NA	NA	NA	NA	NA	NA	0.166	NA	NA
PPM002240	PGS000832	PSS001088	PGP000211	Severe Insulin-Resistant Diabetes	PC1-10	NA	34737425	10.1038/s41588-021-00948-2	NA	NA	1.24	[1.16,1.34]	NA	NA	NA	NA	NA	NA	NA	0.076	NA	NA
PPM002241	PGS000832	PSS001085	PGP000211	Moderate Obesity-related Diabetes	PC1-10	NA	34737425	10.1038/s41588-021-00948-2	NA	NA	1.73	[1.61,1.86]	NA	NA	NA	NA	NA	NA	NA	0.136	NA	NA
PPM002242	PGS000832	PSS001084	PGP000211	Moderate Age-Related Diabetes	PC1-10	NA	34737425	10.1038/s41588-021-00948-2	NA	NA	1.77	[1.67,1.88]	NA	NA	NA	NA	NA	NA	NA	0.141	NA	NA
PPM002243	PGS000833	PSS001086	PGP000211	Severe Autoimmune Diabetes	PC1-10	NA	34737425	10.1038/s41588-021-00948-2	NA	NA	1.39	[1.25,1.54]	NA	NA	NA	NA	NA	NA	NA	0.094	NA	NA
PPM002244	PGS000833	PSS001087	PGP000211	Severe Insulin-Deficient Diabetes	PC1-10	NA	34737425	10.1038/s41588-021-00948-2	NA	NA	1.01	[0.94,1.08]	NA	NA	NA	NA	NA	NA	NA	0.051	NA	NA
PPM002245	PGS000833	PSS001088	PGP000211	Severe Insulin-Resistant Diabetes	PC1-10	NA	34737425	10.1038/s41588-021-00948-2	NA	NA	1.03	[0.96,1.11]	NA	NA	NA	NA	NA	NA	NA	0.053	NA	NA
PPM002246	PGS000833	PSS001085	PGP000211	Moderate Obesity-related Diabetes	PC1-10	NA	34737425	10.1038/s41588-021-00948-2	NA	NA	1.04	[0.97,1.11]	NA	NA	NA	NA	NA	NA	NA	0.054	NA	NA
PPM002247	PGS000833	PSS001084	PGP000211	Moderate Age-Related Diabetes	PC1-10	NA	34737425	10.1038/s41588-021-00948-2	NA	NA	1.02	[0.97,1.07]	NA	NA	NA	NA	NA	NA	NA	0.052	NA	NA
PPM002248	PGS000024	PSS001086	PGP000211	Severe Autoimmune Diabetes	PC1-10	8 proxy variants were used to evaluate this score	34737425	10.1038/s41588-021-00948-2	NA	NA	2.55	[2.28,2.86]	NA	NA	NA	NA	NA	NA	NA	0.239	NA	NA
PPM002249	PGS000024	PSS001087	PGP000211	Severe Insulin-Deficient Diabetes	PC1-10	8 proxy variants were used to evaluate this score	34737425	10.1038/s41588-021-00948-2	NA	NA	1	[0.93,1.07]	NA	NA	NA	NA	NA	NA	NA	0.05	NA	NA
PPM002250	PGS000024	PSS001088	PGP000211	Severe Insulin-Resistant Diabetes	PC1-10	8 proxy variants were used to evaluate this score	34737425	10.1038/s41588-021-00948-2	NA	NA	1	[0.93,1.07]	NA	NA	NA	NA	NA	NA	NA	0.05	NA	NA
PPM002251	PGS000024	PSS001085	PGP000211	Moderate Obesity-related Diabetes	PC1-10	8 proxy variants were used to evaluate this score	34737425	10.1038/s41588-021-00948-2	NA	NA	1.01	[0.95,1.08]	NA	NA	NA	NA	NA	NA	NA	0.051	NA	NA
PPM002252	PGS000024	PSS001084	PGP000211	Moderate Age-Related Diabetes	PC1-10	8 proxy variants were used to evaluate this score	34737425	10.1038/s41588-021-00948-2	NA	NA	0.99	[0.94,1.04]	NA	NA	NA	NA	NA	NA	NA	0.049	NA	NA
PPM002253	PGS000834	PSS001086	PGP000211	Severe Autoimmune Diabetes	PC1-10	NA	34737425	10.1038/s41588-021-00948-2	NA	NA	0.98	[0.89,1.08]	NA	NA	NA	NA	NA	NA	NA	0.048	NA	NA
PPM002254	PGS000834	PSS001087	PGP000211	Severe Insulin-Deficient Diabetes	PC1-10	NA	34737425	10.1038/s41588-021-00948-2	NA	NA	0.76	[0.71,0.82]	NA	NA	NA	NA	NA	NA	NA	0.027	NA	NA
PPM002255	PGS000834	PSS001088	PGP000211	Severe Insulin-Resistant Diabetes	PC1-10	NA	34737425	10.1038/s41588-021-00948-2	NA	NA	1.02	[0.95,1.09]	NA	NA	NA	NA	NA	NA	NA	0.052	NA	NA
PPM002256	PGS000834	PSS001085	PGP000211	Moderate Obesity-related Diabetes	PC1-10	NA	34737425	10.1038/s41588-021-00948-2	NA	NA	0.79	[0.74,0.85]	NA	NA	NA	NA	NA	NA	NA	0.03	NA	NA
PPM002257	PGS000834	PSS001084	PGP000211	Moderate Age-Related Diabetes	PC1-10	NA	34737425	10.1038/s41588-021-00948-2	NA	NA	0.82	[0.77,0.86]	NA	NA	NA	NA	NA	NA	NA	0.033	NA	NA
PPM002258	PGS000835	PSS001086	PGP000211	Severe Autoimmune Diabetes	PC1-10	NA	34737425	10.1038/s41588-021-00948-2	NA	NA	1.06	[0.96,1.17]	NA	NA	NA	NA	NA	NA	NA	0.056	NA	NA
PPM002259	PGS000835	PSS001087	PGP000211	Severe Insulin-Deficient Diabetes	PC1-10	NA	34737425	10.1038/s41588-021-00948-2	NA	NA	0.84	[0.78,0.9]	NA	NA	NA	NA	NA	NA	NA	0.034	NA	NA
PPM002260	PGS000835	PSS001088	PGP000211	Severe Insulin-Resistant Diabetes	PC1-10	NA	34737425	10.1038/s41588-021-00948-2	NA	NA	1.02	[0.95,1.1]	NA	NA	NA	NA	NA	NA	NA	0.052	NA	NA
PPM002261	PGS000835	PSS001085	PGP000211	Moderate Obesity-related Diabetes	PC1-10	NA	34737425	10.1038/s41588-021-00948-2	NA	NA	0.89	[0.83,0.95]	NA	NA	NA	NA	NA	NA	NA	0.039	NA	NA
PPM002262	PGS000835	PSS001084	PGP000211	Moderate Age-Related Diabetes	PC1-10	NA	34737425	10.1038/s41588-021-00948-2	NA	NA	0.88	[0.83,0.92]	NA	NA	NA	NA	NA	NA	NA	0.038	NA	NA
PPM002263	PGS000836	PSS001086	PGP000211	Severe Autoimmune Diabetes	PC1-10	NA	34737425	10.1038/s41588-021-00948-2	NA	NA	0.97	[0.88,1.08]	NA	NA	NA	NA	NA	NA	NA	0.047	NA	NA
PPM002264	PGS000836	PSS001087	PGP000211	Severe Insulin-Deficient Diabetes	PC1-10	NA	34737425	10.1038/s41588-021-00948-2	NA	NA	0.98	[0.91,1.05]	NA	NA	NA	NA	NA	NA	NA	0.048	NA	NA
PPM002265	PGS000836	PSS001088	PGP000211	Severe Insulin-Resistant Diabetes	PC1-10	NA	34737425	10.1038/s41588-021-00948-2	NA	NA	1.22	[1.14,1.31]	NA	NA	NA	NA	NA	NA	NA	0.074	NA	NA
PPM002266	PGS000836	PSS001085	PGP000211	Moderate Obesity-related Diabetes	PC1-10	NA	34737425	10.1038/s41588-021-00948-2	NA	NA	1.04	[0.97,1.11]	NA	NA	NA	NA	NA	NA	NA	0.054	NA	NA
PPM002267	PGS000836	PSS001084	PGP000211	Moderate Age-Related Diabetes	PC1-10	NA	34737425	10.1038/s41588-021-00948-2	NA	NA	0.96	[0.91,1.01]	NA	NA	NA	NA	NA	NA	NA	0.046	NA	NA
PPM002268	PGS000837	PSS001086	PGP000211	Severe Autoimmune Diabetes	PC1-10	NA	34737425	10.1038/s41588-021-00948-2	NA	NA	0.92	[0.83,1.01]	NA	NA	NA	NA	NA	NA	NA	0.042	NA	NA
PPM002269	PGS000837	PSS001087	PGP000211	Severe Insulin-Deficient Diabetes	PC1-10	NA	34737425	10.1038/s41588-021-00948-2	NA	NA	0.93	[0.86,0.99]	NA	NA	NA	NA	NA	NA	NA	0.043	NA	NA
PPM002270	PGS000837	PSS001088	PGP000211	Severe Insulin-Resistant Diabetes	PC1-10	NA	34737425	10.1038/s41588-021-00948-2	NA	NA	0.84	[0.79,0.91]	NA	NA	NA	NA	NA	NA	NA	0.034	NA	NA
PPM002271	PGS000837	PSS001085	PGP000211	Moderate Obesity-related Diabetes	PC1-10	NA	34737425	10.1038/s41588-021-00948-2	NA	NA	0.88	[0.82,0.94]	NA	NA	NA	NA	NA	NA	NA	0.038	NA	NA
PPM002272	PGS000837	PSS001084	PGP000211	Moderate Age-Related Diabetes	PC1-10	NA	34737425	10.1038/s41588-021-00948-2	NA	NA	0.95	[0.9,1.0]	NA	NA	NA	NA	NA	NA	NA	0.045	NA	NA
PPM002273	PGS000838	PSS001086	PGP000211	Severe Autoimmune Diabetes	PC1-10	NA	34737425	10.1038/s41588-021-00948-2	NA	NA	1.09	[0.98,1.2]	NA	NA	NA	NA	NA	NA	NA	0.06	NA	NA
PPM002274	PGS000838	PSS001087	PGP000211	Severe Insulin-Deficient Diabetes	PC1-10	NA	34737425	10.1038/s41588-021-00948-2	NA	NA	1.33	[1.24,1.42]	NA	NA	NA	NA	NA	NA	NA	0.087	NA	NA
PPM002275	PGS000838	PSS001088	PGP000211	Severe Insulin-Resistant Diabetes	PC1-10	NA	34737425	10.1038/s41588-021-00948-2	NA	NA	1.05	[0.98,1.13]	NA	NA	NA	NA	NA	NA	NA	0.055	NA	NA
PPM002276	PGS000838	PSS001085	PGP000211	Moderate Obesity-related Diabetes	PC1-10	NA	34737425	10.1038/s41588-021-00948-2	NA	NA	1.38	[1.29,1.48]	NA	NA	NA	NA	NA	NA	NA	0.093	NA	NA
PPM002277	PGS000838	PSS001084	PGP000211	Moderate Age-Related Diabetes	PC1-10	NA	34737425	10.1038/s41588-021-00948-2	NA	NA	1.33	[1.26,1.41]	NA	NA	NA	NA	NA	NA	NA	0.087	NA	NA
PPM002278	PGS000839	PSS001086	PGP000211	Severe Autoimmune Diabetes	PC1-10	NA	34737425	10.1038/s41588-021-00948-2	NA	NA	1.12	[1.01,1.24]	NA	NA	NA	NA	NA	NA	NA	0.063	NA	NA
PPM002279	PGS000839	PSS001087	PGP000211	Severe Insulin-Deficient Diabetes	PC1-10	NA	34737425	10.1038/s41588-021-00948-2	NA	NA	1.4	[1.31,1.51]	NA	NA	NA	NA	NA	NA	NA	0.095	NA	NA
PPM002280	PGS000839	PSS001088	PGP000211	Severe Insulin-Resistant Diabetes	PC1-10	NA	34737425	10.1038/s41588-021-00948-2	NA	NA	1.13	[1.06,1.22]	NA	NA	NA	NA	NA	NA	NA	0.064	NA	NA
PPM002281	PGS000839	PSS001085	PGP000211	Moderate Obesity-related Diabetes	PC1-10	NA	34737425	10.1038/s41588-021-00948-2	NA	NA	1.31	[1.22,1.4]	NA	NA	NA	NA	NA	NA	NA	0.085	NA	NA
PPM002282	PGS000839	PSS001084	PGP000211	Moderate Age-Related Diabetes	PC1-10	NA	34737425	10.1038/s41588-021-00948-2	NA	NA	1.34	[1.27,1.42]	NA	NA	NA	NA	NA	NA	NA	0.088	NA	NA
PPM002283	PGS000840	PSS001086	PGP000211	Severe Autoimmune Diabetes	PC1-10	NA	34737425	10.1038/s41588-021-00948-2	NA	NA	0.91	[0.82,1.01]	NA	NA	NA	NA	NA	NA	NA	0.041	NA	NA
PPM002284	PGS000840	PSS001087	PGP000211	Severe Insulin-Deficient Diabetes	PC1-10	NA	34737425	10.1038/s41588-021-00948-2	NA	NA	1.11	[1.04,1.19]	NA	NA	NA	NA	NA	NA	NA	0.062	NA	NA
PPM002285	PGS000840	PSS001088	PGP000211	Severe Insulin-Resistant Diabetes	PC1-10	NA	34737425	10.1038/s41588-021-00948-2	NA	NA	1.04	[0.97,1.11]	NA	NA	NA	NA	NA	NA	NA	0.054	NA	NA
PPM002286	PGS000840	PSS001085	PGP000211	Moderate Obesity-related Diabetes	PC1-10	NA	34737425	10.1038/s41588-021-00948-2	NA	NA	1.06	[1.0,1.14]	NA	NA	NA	NA	NA	NA	NA	0.056	NA	NA
PPM002287	PGS000840	PSS001084	PGP000211	Moderate Age-Related Diabetes	PC1-10	NA	34737425	10.1038/s41588-021-00948-2	NA	NA	1.07	[1.01,1.12]	NA	NA	NA	NA	NA	NA	NA	0.057	NA	NA
PPM002288	PGS000841	PSS001086	PGP000211	Severe Autoimmune Diabetes	PC1-10	NA	34737425	10.1038/s41588-021-00948-2	NA	NA	1.14	[1.03,1.26]	NA	NA	NA	NA	NA	NA	NA	0.065	NA	NA
PPM002289	PGS000841	PSS001087	PGP000211	Severe Insulin-Deficient Diabetes	PC1-10	NA	34737425	10.1038/s41588-021-00948-2	NA	NA	1.15	[1.07,1.23]	NA	NA	NA	NA	NA	NA	NA	0.066	NA	NA
PPM002290	PGS000841	PSS001088	PGP000211	Severe Insulin-Resistant Diabetes	PC1-10	NA	34737425	10.1038/s41588-021-00948-2	NA	NA	1.23	[1.14,1.32]	NA	NA	NA	NA	NA	NA	NA	0.075	NA	NA
PPM002291	PGS000841	PSS001085	PGP000211	Moderate Obesity-related Diabetes	PC1-10	NA	34737425	10.1038/s41588-021-00948-2	NA	NA	1.29	[1.21,1.38]	NA	NA	NA	NA	NA	NA	NA	0.082	NA	NA
PPM002292	PGS000841	PSS001084	PGP000211	Moderate Age-Related Diabetes	PC1-10	NA	34737425	10.1038/s41588-021-00948-2	NA	NA	1.05	[0.99,1.1]	NA	NA	NA	NA	NA	NA	NA	0.055	NA	NA
PPM002293	PGS000842	PSS001086	PGP000211	Severe Autoimmune Diabetes	PC1-10	NA	34737425	10.1038/s41588-021-00948-2	NA	NA	1.13	[1.02,1.25]	NA	NA	NA	NA	NA	NA	NA	0.064	NA	NA
PPM002294	PGS000842	PSS001087	PGP000211	Severe Insulin-Deficient Diabetes	PC1-10	NA	34737425	10.1038/s41588-021-00948-2	NA	NA	1.04	[0.97,1.11]	NA	NA	NA	NA	NA	NA	NA	0.054	NA	NA
PPM002295	PGS000842	PSS001088	PGP000211	Severe Insulin-Resistant Diabetes	PC1-10	NA	34737425	10.1038/s41588-021-00948-2	NA	NA	1.14	[1.06,1.22]	NA	NA	NA	NA	NA	NA	NA	0.065	NA	NA
PPM002296	PGS000842	PSS001085	PGP000211	Moderate Obesity-related Diabetes	PC1-10	NA	34737425	10.1038/s41588-021-00948-2	NA	NA	1.1	[1.03,1.18]	NA	NA	NA	NA	NA	NA	NA	0.061	NA	NA
PPM002297	PGS000842	PSS001084	PGP000211	Moderate Age-Related Diabetes	PC1-10	NA	34737425	10.1038/s41588-021-00948-2	NA	NA	1.03	[0.98,1.08]	NA	NA	NA	NA	NA	NA	NA	0.053	NA	NA
PPM002298	PGS000843	PSS001086	PGP000211	Severe Autoimmune Diabetes	PC1-10	NA	34737425	10.1038/s41588-021-00948-2	NA	NA	1.19	[1.08,1.31]	NA	NA	NA	NA	NA	NA	NA	0.071	NA	NA
PPM002299	PGS000843	PSS001087	PGP000211	Severe Insulin-Deficient Diabetes	PC1-10	NA	34737425	10.1038/s41588-021-00948-2	NA	NA	1.09	[1.02,1.17]	NA	NA	NA	NA	NA	NA	NA	0.06	NA	NA
PPM002300	PGS000843	PSS001088	PGP000211	Severe Insulin-Resistant Diabetes	PC1-10	NA	34737425	10.1038/s41588-021-00948-2	NA	NA	1.15	[1.07,1.24]	NA	NA	NA	NA	NA	NA	NA	0.066	NA	NA
PPM002301	PGS000843	PSS001085	PGP000211	Moderate Obesity-related Diabetes	PC1-10	NA	34737425	10.1038/s41588-021-00948-2	NA	NA	1.03	[0.96,1.1]	NA	NA	NA	NA	NA	NA	NA	0.053	NA	NA
PPM002302	PGS000843	PSS001084	PGP000211	Moderate Age-Related Diabetes	PC1-10	NA	34737425	10.1038/s41588-021-00948-2	NA	NA	1.05	[0.99,1.1]	NA	NA	NA	NA	NA	NA	NA	0.055	NA	NA
PPM002303	PGS000844	PSS001086	PGP000211	Severe Autoimmune Diabetes	PC1-10	NA	34737425	10.1038/s41588-021-00948-2	NA	NA	1.17	[1.06,1.29]	NA	NA	NA	NA	NA	NA	NA	0.068	NA	NA
PPM002304	PGS000844	PSS001087	PGP000211	Severe Insulin-Deficient Diabetes	PC1-10	NA	34737425	10.1038/s41588-021-00948-2	NA	NA	1.27	[1.18,1.36]	NA	NA	NA	NA	NA	NA	NA	0.08	NA	NA
PPM002305	PGS000844	PSS001088	PGP000211	Severe Insulin-Resistant Diabetes	PC1-10	NA	34737425	10.1038/s41588-021-00948-2	NA	NA	1.26	[1.18,1.36]	NA	NA	NA	NA	NA	NA	NA	0.079	NA	NA
PPM002306	PGS000844	PSS001085	PGP000211	Moderate Obesity-related Diabetes	PC1-10	NA	34737425	10.1038/s41588-021-00948-2	NA	NA	1.49	[1.39,1.6]	NA	NA	NA	NA	NA	NA	NA	0.106	NA	NA
PPM002307	PGS000844	PSS001084	PGP000211	Moderate Age-Related Diabetes	PC1-10	NA	34737425	10.1038/s41588-021-00948-2	NA	NA	1.1	[1.04,1.16]	NA	NA	NA	NA	NA	NA	NA	0.061	NA	NA
PPM002308	PGS000845	PSS001086	PGP000211	Severe Autoimmune Diabetes	PC1-10	NA	34737425	10.1038/s41588-021-00948-2	NA	NA	0.98	[0.89,1.09]	NA	NA	NA	NA	NA	NA	NA	0.048	NA	NA
PPM002309	PGS000845	PSS001087	PGP000211	Severe Insulin-Deficient Diabetes	PC1-10	NA	34737425	10.1038/s41588-021-00948-2	NA	NA	0.97	[0.9,1.04]	NA	NA	NA	NA	NA	NA	NA	0.047	NA	NA
PPM002310	PGS000845	PSS001088	PGP000211	Severe Insulin-Resistant Diabetes	PC1-10	NA	34737425	10.1038/s41588-021-00948-2	NA	NA	0.91	[0.84,0.97]	NA	NA	NA	NA	NA	NA	NA	0.041	NA	NA
PPM002311	PGS000845	PSS001085	PGP000211	Moderate Obesity-related Diabetes	PC1-10	NA	34737425	10.1038/s41588-021-00948-2	NA	NA	0.94	[0.88,1.0]	NA	NA	NA	NA	NA	NA	NA	0.044	NA	NA
PPM002312	PGS000845	PSS001084	PGP000211	Moderate Age-Related Diabetes	PC1-10	NA	34737425	10.1038/s41588-021-00948-2	NA	NA	1	[0.95,1.05]	NA	NA	NA	NA	NA	NA	NA	0.05	NA	NA
PPM002313	PGS000846	PSS001086	PGP000211	Severe Autoimmune Diabetes	PC1-10	NA	34737425	10.1038/s41588-021-00948-2	NA	NA	1.02	[0.92,1.13]	NA	NA	NA	NA	NA	NA	NA	0.052	NA	NA
PPM002314	PGS000846	PSS001087	PGP000211	Severe Insulin-Deficient Diabetes	PC1-10	NA	34737425	10.1038/s41588-021-00948-2	NA	NA	0.95	[0.89,1.02]	NA	NA	NA	NA	NA	NA	NA	0.045	NA	NA
PPM002315	PGS000846	PSS001088	PGP000211	Severe Insulin-Resistant Diabetes	PC1-10	NA	34737425	10.1038/s41588-021-00948-2	NA	NA	0.92	[0.86,0.99]	NA	NA	NA	NA	NA	NA	NA	0.042	NA	NA
PPM002316	PGS000846	PSS001085	PGP000211	Moderate Obesity-related Diabetes	PC1-10	NA	34737425	10.1038/s41588-021-00948-2	NA	NA	1	[0.94,1.07]	NA	NA	NA	NA	NA	NA	NA	0.05	NA	NA
PPM002317	PGS000846	PSS001084	PGP000211	Moderate Age-Related Diabetes	PC1-10	NA	34737425	10.1038/s41588-021-00948-2	NA	NA	0.95	[0.9,1.0]	NA	NA	NA	NA	NA	NA	NA	0.045	NA	NA
PPM002318	PGS000847	PSS001086	PGP000211	Severe Autoimmune Diabetes	PC1-10	NA	34737425	10.1038/s41588-021-00948-2	NA	NA	1.02	[0.92,1.13]	NA	NA	NA	NA	NA	NA	NA	0.052	NA	NA
PPM002319	PGS000847	PSS001087	PGP000211	Severe Insulin-Deficient Diabetes	PC1-10	NA	34737425	10.1038/s41588-021-00948-2	NA	NA	0.98	[0.92,1.05]	NA	NA	NA	NA	NA	NA	NA	0.048	NA	NA
PPM002320	PGS000847	PSS001088	PGP000211	Severe Insulin-Resistant Diabetes	PC1-10	NA	34737425	10.1038/s41588-021-00948-2	NA	NA	1	[0.94,1.08]	NA	NA	NA	NA	NA	NA	NA	0.05	NA	NA
PPM002321	PGS000847	PSS001085	PGP000211	Moderate Obesity-related Diabetes	PC1-10	NA	34737425	10.1038/s41588-021-00948-2	NA	NA	1.02	[0.96,1.09]	NA	NA	NA	NA	NA	NA	NA	0.052	NA	NA
PPM002322	PGS000847	PSS001084	PGP000211	Moderate Age-Related Diabetes	PC1-10	NA	34737425	10.1038/s41588-021-00948-2	NA	NA	0.99	[0.94,1.05]	NA	NA	NA	NA	NA	NA	NA	0.049	NA	NA
PPM002323	PGS000848	PSS001086	PGP000211	Severe Autoimmune Diabetes	PC1-10	NA	34737425	10.1038/s41588-021-00948-2	NA	NA	1.11	[1.0,1.23]	NA	NA	NA	NA	NA	NA	NA	0.062	NA	NA
PPM002324	PGS000848	PSS001087	PGP000211	Severe Insulin-Deficient Diabetes	PC1-10	NA	34737425	10.1038/s41588-021-00948-2	NA	NA	1.1	[1.02,1.18]	NA	NA	NA	NA	NA	NA	NA	0.061	NA	NA
PPM002325	PGS000848	PSS001088	PGP000211	Severe Insulin-Resistant Diabetes	PC1-10	NA	34737425	10.1038/s41588-021-00948-2	NA	NA	1.11	[1.03,1.19]	NA	NA	NA	NA	NA	NA	NA	0.062	NA	NA
PPM002326	PGS000848	PSS001085	PGP000211	Moderate Obesity-related Diabetes	PC1-10	NA	34737425	10.1038/s41588-021-00948-2	NA	NA	1.2	[1.12,1.28]	NA	NA	NA	NA	NA	NA	NA	0.072	NA	NA
PPM002327	PGS000848	PSS001084	PGP000211	Moderate Age-Related Diabetes	PC1-10	NA	34737425	10.1038/s41588-021-00948-2	NA	NA	1.06	[1.0,1.12]	NA	NA	NA	NA	NA	NA	NA	0.056	NA	NA
PPM002328	PGS000849	PSS001086	PGP000211	Severe Autoimmune Diabetes	PC1-10	NA	34737425	10.1038/s41588-021-00948-2	NA	NA	1.08	[0.97,1.2]	NA	NA	NA	NA	NA	NA	NA	0.058	NA	NA
PPM002329	PGS000849	PSS001087	PGP000211	Severe Insulin-Deficient Diabetes	PC1-10	NA	34737425	10.1038/s41588-021-00948-2	NA	NA	1.07	[1.0,1.15]	NA	NA	NA	NA	NA	NA	NA	0.057	NA	NA
PPM002330	PGS000849	PSS001088	PGP000211	Severe Insulin-Resistant Diabetes	PC1-10	NA	34737425	10.1038/s41588-021-00948-2	NA	NA	1.09	[1.01,1.17]	NA	NA	NA	NA	NA	NA	NA	0.06	NA	NA
PPM002331	PGS000849	PSS001085	PGP000211	Moderate Obesity-related Diabetes	PC1-10	NA	34737425	10.1038/s41588-021-00948-2	NA	NA	1	[0.93,1.07]	NA	NA	NA	NA	NA	NA	NA	0.05	NA	NA
PPM002332	PGS000849	PSS001084	PGP000211	Moderate Age-Related Diabetes	PC1-10	NA	34737425	10.1038/s41588-021-00948-2	NA	NA	1.06	[1.0,1.12]	NA	NA	NA	NA	NA	NA	NA	0.056	NA	NA
PPM002333	PGS000850	PSS001086	PGP000211	Severe Autoimmune Diabetes	PC1-10	NA	34737425	10.1038/s41588-021-00948-2	NA	NA	1.08	[0.98,1.2]	NA	NA	NA	NA	NA	NA	NA	0.058	NA	NA
PPM002334	PGS000850	PSS001087	PGP000211	Severe Insulin-Deficient Diabetes	PC1-10	NA	34737425	10.1038/s41588-021-00948-2	NA	NA	1.17	[1.09,1.25]	NA	NA	NA	NA	NA	NA	NA	0.068	NA	NA
PPM002335	PGS000850	PSS001088	PGP000211	Severe Insulin-Resistant Diabetes	PC1-10	NA	34737425	10.1038/s41588-021-00948-2	NA	NA	1.17	[1.09,1.26]	NA	NA	NA	NA	NA	NA	NA	0.068	NA	NA
PPM002336	PGS000850	PSS001085	PGP000211	Moderate Obesity-related Diabetes	PC1-10	NA	34737425	10.1038/s41588-021-00948-2	NA	NA	1.14	[1.07,1.22]	NA	NA	NA	NA	NA	NA	NA	0.065	NA	NA
PPM002337	PGS000850	PSS001084	PGP000211	Moderate Age-Related Diabetes	PC1-10	NA	34737425	10.1038/s41588-021-00948-2	NA	NA	1.16	[1.1,1.23]	NA	NA	NA	NA	NA	NA	NA	0.067	NA	NA
PPM002338	PGS000851	PSS001086	PGP000211	Severe Autoimmune Diabetes	PC1-10	NA	34737425	10.1038/s41588-021-00948-2	NA	NA	1.24	[1.12,1.37]	NA	NA	NA	NA	NA	NA	NA	0.076	NA	NA
PPM002339	PGS000851	PSS001087	PGP000211	Severe Insulin-Deficient Diabetes	PC1-10	NA	34737425	10.1038/s41588-021-00948-2	NA	NA	1.23	[1.15,1.32]	NA	NA	NA	NA	NA	NA	NA	0.075	NA	NA
PPM002340	PGS000851	PSS001088	PGP000211	Severe Insulin-Resistant Diabetes	PC1-10	NA	34737425	10.1038/s41588-021-00948-2	NA	NA	1.04	[0.97,1.11]	NA	NA	NA	NA	NA	NA	NA	0.054	NA	NA
PPM002341	PGS000851	PSS001085	PGP000211	Moderate Obesity-related Diabetes	PC1-10	NA	34737425	10.1038/s41588-021-00948-2	NA	NA	1.19	[1.12,1.28]	NA	NA	NA	NA	NA	NA	NA	0.071	NA	NA
PPM002342	PGS000851	PSS001084	PGP000211	Moderate Age-Related Diabetes	PC1-10	NA	34737425	10.1038/s41588-021-00948-2	NA	NA	1.19	[1.13,1.26]	NA	NA	NA	NA	NA	NA	NA	0.071	NA	NA
PPM002343	PGS000852	PSS001086	PGP000211	Severe Autoimmune Diabetes	PC1-10	NA	34737425	10.1038/s41588-021-00948-2	NA	NA	1.01	[0.91,1.12]	NA	NA	NA	NA	NA	NA	NA	0.051	NA	NA
PPM002344	PGS000852	PSS001087	PGP000211	Severe Insulin-Deficient Diabetes	PC1-10	NA	34737425	10.1038/s41588-021-00948-2	NA	NA	1.31	[1.22,1.41]	NA	NA	NA	NA	NA	NA	NA	0.085	NA	NA
PPM002345	PGS000852	PSS001088	PGP000211	Severe Insulin-Resistant Diabetes	PC1-10	NA	34737425	10.1038/s41588-021-00948-2	NA	NA	1.04	[0.97,1.12]	NA	NA	NA	NA	NA	NA	NA	0.054	NA	NA
PPM002346	PGS000852	PSS001085	PGP000211	Moderate Obesity-related Diabetes	PC1-10	NA	34737425	10.1038/s41588-021-00948-2	NA	NA	1.26	[1.18,1.35]	NA	NA	NA	NA	NA	NA	NA	0.079	NA	NA
PPM002347	PGS000852	PSS001084	PGP000211	Moderate Age-Related Diabetes	PC1-10	NA	34737425	10.1038/s41588-021-00948-2	NA	NA	1.29	[1.22,1.37]	NA	NA	NA	NA	NA	NA	NA	0.082	NA	NA
PPM002348	PGS000853	PSS001086	PGP000211	Severe Autoimmune Diabetes	PC1-10	NA	34737425	10.1038/s41588-021-00948-2	NA	NA	0.99	[0.9,1.1]	NA	NA	NA	NA	NA	NA	NA	0.049	NA	NA
PPM002349	PGS000853	PSS001087	PGP000211	Severe Insulin-Deficient Diabetes	PC1-10	NA	34737425	10.1038/s41588-021-00948-2	NA	NA	1.26	[1.18,1.36]	NA	NA	NA	NA	NA	NA	NA	0.079	NA	NA
PPM002350	PGS000853	PSS001088	PGP000211	Severe Insulin-Resistant Diabetes	PC1-10	NA	34737425	10.1038/s41588-021-00948-2	NA	NA	1.02	[0.95,1.09]	NA	NA	NA	NA	NA	NA	NA	0.052	NA	NA
PPM002351	PGS000853	PSS001085	PGP000211	Moderate Obesity-related Diabetes	PC1-10	NA	34737425	10.1038/s41588-021-00948-2	NA	NA	1.18	[1.11,1.27]	NA	NA	NA	NA	NA	NA	NA	0.07	NA	NA
PPM002352	PGS000853	PSS001084	PGP000211	Moderate Age-Related Diabetes	PC1-10	NA	34737425	10.1038/s41588-021-00948-2	NA	NA	1.23	[1.17,1.3]	NA	NA	NA	NA	NA	NA	NA	0.075	NA	NA
PPM002353	PGS000854	PSS001086	PGP000211	Severe Autoimmune Diabetes	PC1-10	NA	34737425	10.1038/s41588-021-00948-2	NA	NA	1	[0.91,1.11]	NA	NA	NA	NA	NA	NA	NA	0.05	NA	NA
PPM002354	PGS000854	PSS001087	PGP000211	Severe Insulin-Deficient Diabetes	PC1-10	NA	34737425	10.1038/s41588-021-00948-2	NA	NA	1.32	[1.23,1.42]	NA	NA	NA	NA	NA	NA	NA	0.086	NA	NA
PPM002355	PGS000854	PSS001088	PGP000211	Severe Insulin-Resistant Diabetes	PC1-10	NA	34737425	10.1038/s41588-021-00948-2	NA	NA	1.01	[0.94,1.08]	NA	NA	NA	NA	NA	NA	NA	0.051	NA	NA
PPM002356	PGS000854	PSS001085	PGP000211	Moderate Obesity-related Diabetes	PC1-10	NA	34737425	10.1038/s41588-021-00948-2	NA	NA	1.21	[1.13,1.3]	NA	NA	NA	NA	NA	NA	NA	0.073	NA	NA
PPM002357	PGS000854	PSS001084	PGP000211	Moderate Age-Related Diabetes	PC1-10	NA	34737425	10.1038/s41588-021-00948-2	NA	NA	1.27	[1.2,1.34]	NA	NA	NA	NA	NA	NA	NA	0.08	NA	NA
PPM002358	PGS000855	PSS001086	PGP000211	Severe Autoimmune Diabetes	PC1-10	NA	34737425	10.1038/s41588-021-00948-2	NA	NA	1.12	[1.01,1.25]	NA	NA	NA	NA	NA	NA	NA	0.063	NA	NA
PPM002359	PGS000855	PSS001087	PGP000211	Severe Insulin-Deficient Diabetes	PC1-10	NA	34737425	10.1038/s41588-021-00948-2	NA	NA	1.23	[1.15,1.33]	NA	NA	NA	NA	NA	NA	NA	0.075	NA	NA
PPM002360	PGS000855	PSS001088	PGP000211	Severe Insulin-Resistant Diabetes	PC1-10	NA	34737425	10.1038/s41588-021-00948-2	NA	NA	1.15	[1.07,1.24]	NA	NA	NA	NA	NA	NA	NA	0.066	NA	NA
PPM002361	PGS000855	PSS001085	PGP000211	Moderate Obesity-related Diabetes	PC1-10	NA	34737425	10.1038/s41588-021-00948-2	NA	NA	1.14	[1.06,1.22]	NA	NA	NA	NA	NA	NA	NA	0.065	NA	NA
PPM002362	PGS000855	PSS001084	PGP000211	Moderate Age-Related Diabetes	PC1-10	NA	34737425	10.1038/s41588-021-00948-2	NA	NA	1.18	[1.11,1.24]	NA	NA	NA	NA	NA	NA	NA	0.07	NA	NA
PPM002363	PGS000856	PSS001086	PGP000211	Severe Autoimmune Diabetes	PC1-10	NA	34737425	10.1038/s41588-021-00948-2	NA	NA	1.35	[1.22,1.51]	NA	NA	NA	NA	NA	NA	NA	0.089	NA	NA
PPM002364	PGS000856	PSS001087	PGP000211	Severe Insulin-Deficient Diabetes	PC1-10	NA	34737425	10.1038/s41588-021-00948-2	NA	NA	1.01	[0.94,1.08]	NA	NA	NA	NA	NA	NA	NA	0.051	NA	NA
PPM002365	PGS000856	PSS001088	PGP000211	Severe Insulin-Resistant Diabetes	PC1-10	NA	34737425	10.1038/s41588-021-00948-2	NA	NA	0.97	[0.91,1.05]	NA	NA	NA	NA	NA	NA	NA	0.047	NA	NA
PPM002366	PGS000856	PSS001085	PGP000211	Moderate Obesity-related Diabetes	PC1-10	NA	34737425	10.1038/s41588-021-00948-2	NA	NA	1.02	[0.95,1.09]	NA	NA	NA	NA	NA	NA	NA	0.052	NA	NA
PPM002367	PGS000856	PSS001084	PGP000211	Moderate Age-Related Diabetes	PC1-10	NA	34737425	10.1038/s41588-021-00948-2	NA	NA	0.95	[0.9,1.01]	NA	NA	NA	NA	NA	NA	NA	0.045	NA	NA
PPM002368	PGS000857	PSS001086	PGP000211	Severe Autoimmune Diabetes	PC1-10	NA	34737425	10.1038/s41588-021-00948-2	NA	NA	1.07	[0.97,1.19]	NA	NA	NA	NA	NA	NA	NA	0.057	NA	NA
PPM002369	PGS000857	PSS001087	PGP000211	Severe Insulin-Deficient Diabetes	PC1-10	NA	34737425	10.1038/s41588-021-00948-2	NA	NA	1.08	[1.01,1.16]	NA	NA	NA	NA	NA	NA	NA	0.058	NA	NA
PPM002370	PGS000857	PSS001088	PGP000211	Severe Insulin-Resistant Diabetes	PC1-10	NA	34737425	10.1038/s41588-021-00948-2	NA	NA	1.13	[1.05,1.22]	NA	NA	NA	NA	NA	NA	NA	0.064	NA	NA
PPM002371	PGS000857	PSS001085	PGP000211	Moderate Obesity-related Diabetes	PC1-10	NA	34737425	10.1038/s41588-021-00948-2	NA	NA	1.19	[1.11,1.27]	NA	NA	NA	NA	NA	NA	NA	0.071	NA	NA
PPM002372	PGS000857	PSS001084	PGP000211	Moderate Age-Related Diabetes	PC1-10	NA	34737425	10.1038/s41588-021-00948-2	NA	NA	1.04	[0.99,1.1]	NA	NA	NA	NA	NA	NA	NA	0.054	NA	NA
PPM002373	PGS000858	PSS001086	PGP000211	Severe Autoimmune Diabetes	PC1-10	NA	34737425	10.1038/s41588-021-00948-2	NA	NA	0.94	[0.85,1.04]	NA	NA	NA	NA	NA	NA	NA	0.044	NA	NA
PPM002374	PGS000858	PSS001087	PGP000211	Severe Insulin-Deficient Diabetes	PC1-10	NA	34737425	10.1038/s41588-021-00948-2	NA	NA	1.14	[1.06,1.22]	NA	NA	NA	NA	NA	NA	NA	0.065	NA	NA
PPM002375	PGS000858	PSS001088	PGP000211	Severe Insulin-Resistant Diabetes	PC1-10	NA	34737425	10.1038/s41588-021-00948-2	NA	NA	0.93	[0.87,1.0]	NA	NA	NA	NA	NA	NA	NA	0.043	NA	NA
PPM002376	PGS000858	PSS001085	PGP000211	Moderate Obesity-related Diabetes	PC1-10	NA	34737425	10.1038/s41588-021-00948-2	NA	NA	1.06	[0.99,1.13]	NA	NA	NA	NA	NA	NA	NA	0.056	NA	NA
PPM002377	PGS000858	PSS001084	PGP000211	Moderate Age-Related Diabetes	PC1-10	NA	34737425	10.1038/s41588-021-00948-2	NA	NA	1.1	[1.04,1.16]	NA	NA	NA	NA	NA	NA	NA	0.061	NA	NA
PPM002378	PGS000859	PSS001086	PGP000211	Severe Autoimmune Diabetes	PC1-10	NA	34737425	10.1038/s41588-021-00948-2	NA	NA	0.97	[0.88,1.08]	NA	NA	NA	NA	NA	NA	NA	0.047	NA	NA
PPM002379	PGS000859	PSS001087	PGP000211	Severe Insulin-Deficient Diabetes	PC1-10	NA	34737425	10.1038/s41588-021-00948-2	NA	NA	0.98	[0.91,1.05]	NA	NA	NA	NA	NA	NA	NA	0.048	NA	NA
PPM002380	PGS000859	PSS001088	PGP000211	Severe Insulin-Resistant Diabetes	PC1-10	NA	34737425	10.1038/s41588-021-00948-2	NA	NA	1.07	[1.0,1.15]	NA	NA	NA	NA	NA	NA	NA	0.057	NA	NA
PPM002381	PGS000859	PSS001085	PGP000211	Moderate Obesity-related Diabetes	PC1-10	NA	34737425	10.1038/s41588-021-00948-2	NA	NA	1	[0.93,1.06]	NA	NA	NA	NA	NA	NA	NA	0.05	NA	NA
PPM002382	PGS000859	PSS001084	PGP000211	Moderate Age-Related Diabetes	PC1-10	NA	34737425	10.1038/s41588-021-00948-2	NA	NA	0.98	[0.93,1.03]	NA	NA	NA	NA	NA	NA	NA	0.048	NA	NA
PPM002383	PGS000860	PSS001086	PGP000211	Severe Autoimmune Diabetes	PC1-10	NA	34737425	10.1038/s41588-021-00948-2	NA	NA	1.04	[0.94,1.15]	NA	NA	NA	NA	NA	NA	NA	0.054	NA	NA
PPM002384	PGS000860	PSS001087	PGP000211	Severe Insulin-Deficient Diabetes	PC1-10	NA	34737425	10.1038/s41588-021-00948-2	NA	NA	1.02	[0.96,1.1]	NA	NA	NA	NA	NA	NA	NA	0.052	NA	NA
PPM002385	PGS000860	PSS001088	PGP000211	Severe Insulin-Resistant Diabetes	PC1-10	NA	34737425	10.1038/s41588-021-00948-2	NA	NA	1.04	[0.97,1.11]	NA	NA	NA	NA	NA	NA	NA	0.054	NA	NA
PPM002386	PGS000860	PSS001085	PGP000211	Moderate Obesity-related Diabetes	PC1-10	NA	34737425	10.1038/s41588-021-00948-2	NA	NA	1.03	[0.96,1.1]	NA	NA	NA	NA	NA	NA	NA	0.053	NA	NA
PPM002387	PGS000860	PSS001084	PGP000211	Moderate Age-Related Diabetes	PC1-10	NA	34737425	10.1038/s41588-021-00948-2	NA	NA	1.07	[1.02,1.13]	NA	NA	NA	NA	NA	NA	NA	0.057	NA	NA
PPM002388	PGS000861	PSS001086	PGP000211	Severe Autoimmune Diabetes	PC1-10	NA	34737425	10.1038/s41588-021-00948-2	NA	NA	1.06	[0.96,1.17]	NA	NA	NA	NA	NA	NA	NA	0.056	NA	NA
PPM002389	PGS000861	PSS001087	PGP000211	Severe Insulin-Deficient Diabetes	PC1-10	NA	34737425	10.1038/s41588-021-00948-2	NA	NA	1.02	[0.95,1.09]	NA	NA	NA	NA	NA	NA	NA	0.052	NA	NA
PPM002390	PGS000861	PSS001088	PGP000211	Severe Insulin-Resistant Diabetes	PC1-10	NA	34737425	10.1038/s41588-021-00948-2	NA	NA	1.05	[0.98,1.13]	NA	NA	NA	NA	NA	NA	NA	0.055	NA	NA
PPM002391	PGS000861	PSS001085	PGP000211	Moderate Obesity-related Diabetes	PC1-10	NA	34737425	10.1038/s41588-021-00948-2	NA	NA	1.06	[0.99,1.13]	NA	NA	NA	NA	NA	NA	NA	0.056	NA	NA
PPM002392	PGS000861	PSS001084	PGP000211	Moderate Age-Related Diabetes	PC1-10	NA	34737425	10.1038/s41588-021-00948-2	NA	NA	0.97	[0.92,1.02]	NA	NA	NA	NA	NA	NA	NA	0.047	NA	NA
PPM002393	PGS000862	PSS001086	PGP000211	Severe Autoimmune Diabetes	PC1-10	NA	34737425	10.1038/s41588-021-00948-2	NA	NA	0.98	[0.89,1.08]	NA	NA	NA	NA	NA	NA	NA	0.048	NA	NA
PPM002394	PGS000862	PSS001087	PGP000211	Severe Insulin-Deficient Diabetes	PC1-10	NA	34737425	10.1038/s41588-021-00948-2	NA	NA	1.03	[0.96,1.1]	NA	NA	NA	NA	NA	NA	NA	0.053	NA	NA
PPM002395	PGS000862	PSS001088	PGP000211	Severe Insulin-Resistant Diabetes	PC1-10	NA	34737425	10.1038/s41588-021-00948-2	NA	NA	1.09	[1.02,1.17]	NA	NA	NA	NA	NA	NA	NA	0.06	NA	NA
PPM002396	PGS000862	PSS001085	PGP000211	Moderate Obesity-related Diabetes	PC1-10	NA	34737425	10.1038/s41588-021-00948-2	NA	NA	1.09	[1.02,1.17]	NA	NA	NA	NA	NA	NA	NA	0.06	NA	NA
PPM002397	PGS000862	PSS001084	PGP000211	Moderate Age-Related Diabetes	PC1-10	NA	34737425	10.1038/s41588-021-00948-2	NA	NA	1.01	[0.96,1.07]	NA	NA	NA	NA	NA	NA	NA	0.051	NA	NA
PPM002398	PGS000863	PSS001086	PGP000211	Severe Autoimmune Diabetes	PC1-10	NA	34737425	10.1038/s41588-021-00948-2	NA	NA	0.95	[0.86,1.05]	NA	NA	NA	NA	NA	NA	NA	0.045	NA	NA
PPM002399	PGS000863	PSS001087	PGP000211	Severe Insulin-Deficient Diabetes	PC1-10	NA	34737425	10.1038/s41588-021-00948-2	NA	NA	0.99	[0.93,1.07]	NA	NA	NA	NA	NA	NA	NA	0.049	NA	NA
PPM002400	PGS000863	PSS001088	PGP000211	Severe Insulin-Resistant Diabetes	PC1-10	NA	34737425	10.1038/s41588-021-00948-2	NA	NA	1.02	[0.96,1.1]	NA	NA	NA	NA	NA	NA	NA	0.052	NA	NA
PPM002401	PGS000863	PSS001085	PGP000211	Moderate Obesity-related Diabetes	PC1-10	NA	34737425	10.1038/s41588-021-00948-2	NA	NA	0.98	[0.92,1.05]	NA	NA	NA	NA	NA	NA	NA	0.048	NA	NA
PPM002402	PGS000863	PSS001084	PGP000211	Moderate Age-Related Diabetes	PC1-10	NA	34737425	10.1038/s41588-021-00948-2	NA	NA	0.98	[0.93,1.04]	NA	NA	NA	NA	NA	NA	NA	0.048	NA	NA
PPM002403	PGS000864	PSS001086	PGP000211	Severe Autoimmune Diabetes	PC1-10	NA	34737425	10.1038/s41588-021-00948-2	NA	NA	1.42	[1.28,1.58]	NA	NA	NA	NA	NA	NA	NA	0.098	NA	NA
PPM002404	PGS000864	PSS001087	PGP000211	Severe Insulin-Deficient Diabetes	PC1-10	NA	34737425	10.1038/s41588-021-00948-2	NA	NA	1.93	[1.79,2.09]	NA	NA	NA	NA	NA	NA	NA	0.162	NA	NA
PPM002405	PGS000864	PSS001088	PGP000211	Severe Insulin-Resistant Diabetes	PC1-10	NA	34737425	10.1038/s41588-021-00948-2	NA	NA	1.56	[1.45,1.69]	NA	NA	NA	NA	NA	NA	NA	0.115	NA	NA
PPM002406	PGS000864	PSS001085	PGP000211	Moderate Obesity-related Diabetes	PC1-10	NA	34737425	10.1038/s41588-021-00948-2	NA	NA	2.12	[1.96,2.29]	NA	NA	NA	NA	NA	NA	NA	0.186	NA	NA
PPM002407	PGS000864	PSS001084	PGP000211	Moderate Age-Related Diabetes	PC1-10	NA	34737425	10.1038/s41588-021-00948-2	NA	NA	1.59	[1.5,1.69]	NA	NA	NA	NA	NA	NA	NA	0.119	NA	NA
PPM002408	PGS000865	PSS001089	PGP000212	Steatosis	NA	Only 4,455 of the 4,570 individuals from DaHS were utilised as they had available genotype, phenotype and covariate data.	29280273	10.1111/joim.12719	NA	NA	NA	NA	NA	NA	NA	NA	NA	RÂ² = 0.035	NA	NA	NA	NA
PPM002409	PGS000865	PSS001089	PGP000212	Alanine aminotransferase levels	Age, sex, ethnicity, body mass index, statin use	Only 4,455 of the 4,570 individuals from DaHS were utilised as they had available genotype, phenotype and covariate data.	29280273	10.1111/joim.12719	NA	NA	NA	NA	NA	NA	NA	NA	NA	Association p-value (<) = 0.001	NA	NA	NA	NA
PPM002410	PGS000866	PSS001090	PGP000212	Alanine aminotransferase levels	Age, sex, ethnicity, body mass index, statin use	NA	29280273	10.1111/joim.12719	NA	NA	NA	NA	NA	NA	NA	NA	NA	Association p-value (<) = 1e-14	NA	NA	NA	NA
PPM002411	PGS000867	PSS001091	PGP000213	Time to physician-diagnosed allergy in childhood	NA	NA	29047167	10.1111/pai.12824	1.79	[1.06,3.02]	NA	NA	NA	NA	NA	NA	NA	NA	0.144	NA	NA	NA
PPM002412	PGS000867	PSS001091	PGP000213	Time to physician-diagnosed allergy in childhood	Age, gender, breastfeeding, family history of asthma, family history of allergies	NA	29047167	10.1111/pai.12824	1.89	[1.05,3.41]	NA	NA	NA	NA	NA	NA	NA	NA	0.157	NA	NA	NA
PPM002413	PGS000868	PSS001092	PGP000214	Cystic-fibrosis related diabetes	PCs(1-4), site of recruitment	NA	31697830	10.1210/clinem/dgz102	1.285	NA	NA	NA	NA	NA	NA	NA	NA	NA	0.082	NA	NA	NA
PPM002414	PGS000869	PSS001092	PGP000214	Cystic-fibrosis related diabetes	PCs(1-4), site of recruitment	NA	31697830	10.1210/clinem/dgz102	1.077	NA	NA	NA	NA	NA	NA	NA	NA	NA	0.058	NA	NA	NA
PPM002415	PGS000032	PSS001092	PGP000214	Cystic-fibrosis related diabetes onset	PCs(1-4), site of recruitment	NA	31697830	10.1210/clinem/dgz102	1.192	NA	NA	NA	NA	NA	NA	NA	NA	NA	0.071	NA	NA	NA
PPM002416	PGS000871	PSS001092	PGP000214	Cystic-fibrosis related diabetes onset	PCs(1-4), site of recruitment	NA	31697830	10.1210/clinem/dgz102	1.247	NA	NA	NA	NA	NA	NA	NA	NA	NA	0.077	NA	NA	NA
PPM002417	PGS000870	PSS001093	PGP000214	Cystic-fibrosis related diabetes onset	PCs(1-4)	NA	31697830	10.1210/clinem/dgz102	1.35	NA	NA	NA	NA	0.5798	NA	NA	NA	NA	0.089	NA	0.087	NA
PPM002418	PGS000872	PSS001096	PGP000215	Cirrhosis	NA	NA	33248170	10.1016/j.jhep.2020.11.024	NA	NA	4.4	[3.5,5.6]	NA	NA	NA	NA	NA	NA	NA	0.435	NA	NA
PPM002419	PGS000872	PSS001096	PGP000215	Hepatocellular carcinoma	NA	NA	33248170	10.1016/j.jhep.2020.11.024	NA	NA	11.9	[6.6,21.3]	NA	NA	NA	NA	NA	NA	NA	0.797	NA	NA
PPM002420	PGS000872	PSS001096	PGP000215	Cirrhosis	Age, sex, body mass index, type 2 diabetes, PCs(1-10), array batch, assessment centre	NA	33248170	10.1016/j.jhep.2020.11.024	NA	NA	4.5	[3.6,5.7]	NA	NA	NA	NA	NA	NA	NA	0.444	NA	NA
PPM002421	PGS000872	PSS001096	PGP000215	Hepatocellular carcinoma	Age, sex, body mass index, type 2 diabetes, PCs(1-10), array batch, assessment centre	NA	33248170	10.1016/j.jhep.2020.11.024	NA	NA	11.7	[6.54,21.0]	NA	NA	NA	NA	NA	NA	NA	0.792	NA	NA
PPM002422	PGS000872	PSS001096	PGP000215	Hepatocellular carcinoma	Age, sex, body mass index, type 2 diabetes, PCs(1-10), array batch, assessment centre, diagnosis of cirrhosis	NA	33248170	10.1016/j.jhep.2020.11.024	NA	NA	4.8	[2.6,8.9]	NA	NA	NA	NA	NA	NA	NA	0.47	NA	NA
PPM002423	PGS000865	PSS001096	PGP000215	Cirrhosis	NA	NA	33248170	10.1016/j.jhep.2020.11.024	NA	NA	4.1	[3.2,5.1]	NA	NA	NA	NA	NA	NA	NA	0.408	NA	NA
PPM002424	PGS000865	PSS001100	PGP000215	Hepatocellular carcinoma	NA	NA	33248170	10.1016/j.jhep.2020.11.024	NA	NA	11.1	[6.1,20.4]	NA	NA	NA	NA	NA	NA	NA	0.777	NA	NA
PPM002425	PGS000865	PSS001096	PGP000215	Cirrhosis	Age, sex, body mass index, type 2 diabetes, PCs(1-10), array batch, assessment centre	NA	33248170	10.1016/j.jhep.2020.11.024	NA	NA	4.2	[3.3,5.3]	NA	NA	NA	NA	NA	NA	NA	0.417	NA	NA
PPM002426	PGS000865	PSS001096	PGP000215	Hepatocellular carcinoma	Age, sex, body mass index, type 2 diabetes, PCs(1-10), array batch, assessment centre	NA	33248170	10.1016/j.jhep.2020.11.024	NA	NA	11.1	[6.1,20.2]	NA	NA	NA	NA	NA	NA	NA	0.777	NA	NA
PPM002427	PGS000865	PSS001096	PGP000215	Hepatocellular carcinoma	Age, sex, body mass index, type 2 diabetes, PCs(1-10), array batch, assessment centre, diagnosis of cirrhosis	NA	33248170	10.1016/j.jhep.2020.11.024	NA	NA	4.6	[2.5,8.6]	NA	NA	NA	NA	NA	NA	NA	0.453	NA	NA
PPM002428	PGS000872	PSS001094	PGP000215	Fatty liver disease	NA	NA	33248170	10.1016/j.jhep.2020.11.024	NA	NA	9	[6.0,13.4]	NA	NA	NA	NA	NA	NA	NA	0.71	NA	NA
PPM002429	PGS000872	PSS001094	PGP000215	Severe fibrosis in individuals within stage F3-F4 of fatty liver disease	NA	NA	33248170	10.1016/j.jhep.2020.11.024	NA	NA	12.6	[8.2,19.3]	NA	NA	NA	NA	NA	NA	NA	0.813	NA	NA
PPM002430	PGS000872	PSS001094	PGP000215	Hepatocellular carcinoma	NA	NA	33248170	10.1016/j.jhep.2020.11.024	NA	NA	9.1	[5.2,16.0]	NA	NA	NA	NA	NA	NA	NA	0.713	NA	NA
PPM002431	PGS000872	PSS001094	PGP000215	Fatty liver disease	Age, sex, body mass index, type 2 diabetes	NA	33248170	10.1016/j.jhep.2020.11.024	NA	NA	10.7	[6.6,17.3]	NA	NA	NA	NA	NA	NA	NA	0.766	NA	NA
PPM002432	PGS000872	PSS001094	PGP000215	Severe fibrosis in individuals within stage F3-F4 of fatty liver disease	Age, sex, body mass index, type 2 diabetes	NA	33248170	10.1016/j.jhep.2020.11.024	NA	NA	9.4	[5.4,16.2]	NA	NA	NA	NA	NA	NA	NA	0.724	NA	NA
PPM002433	PGS000872	PSS001094	PGP000215	Hepatocellular carcinoma	Age, sex, body mass index, type 2 diabetes	NA	33248170	10.1016/j.jhep.2020.11.024	NA	NA	3.3	[1.6,6.9]	NA	NA	NA	NA	NA	NA	NA	0.326	NA	NA
PPM002434	PGS000865	PSS001094	PGP000215	Fatty liver disease	NA	NA	33248170	10.1016/j.jhep.2020.11.024	NA	NA	8.4	[5.7,12.5]	NA	NA	NA	NA	NA	NA	NA	0.686	NA	NA
PPM002435	PGS000865	PSS001094	PGP000215	Severe fibrosis in individuals within stage F3-F4 of fatty liver disease	NA	NA	33248170	10.1016/j.jhep.2020.11.024	NA	NA	11.4	[7.4,17.7]	NA	NA	NA	NA	NA	NA	NA	0.785	NA	NA
PPM002436	PGS000865	PSS001094	PGP000215	Hepatocellular carcinoma	NA	NA	33248170	10.1016/j.jhep.2020.11.024	NA	NA	9.2	[5.2,16.3]	NA	NA	NA	NA	NA	NA	NA	0.717	NA	NA
PPM002437	PGS000865	PSS001094	PGP000215	Fatty liver disease	Age, sex, body mass index, type 2 diabetes	NA	33248170	10.1016/j.jhep.2020.11.024	NA	NA	10.1	[6.2,16.5]	NA	NA	NA	NA	NA	NA	NA	0.748	NA	NA
PPM002438	PGS000865	PSS001094	PGP000215	Severe fibrosis in individuals within stage F3-F4 of fatty liver disease	Age, sex, body mass index, type 2 diabetes	NA	33248170	10.1016/j.jhep.2020.11.024	NA	NA	7.5	[4.3,13.0]	NA	NA	NA	NA	NA	NA	NA	0.644	NA	NA
PPM002439	PGS000865	PSS001094	PGP000215	Hepatocellular carcinoma	Age, sex, body mass index, type 2 diabetes	NA	33248170	10.1016/j.jhep.2020.11.024	NA	NA	3	[1.4,6.4]	NA	NA	NA	NA	NA	NA	NA	0.292	NA	NA
PPM002440	PGS000872	PSS001094	PGP000215	Hepatocellular carcinoma	Age, sex, body mass index, type 2 diabetes	Only 2,245 participants were available for this analysis.	33248170	10.1016/j.jhep.2020.11.024	NA	NA	2.9	[2.1,3.8]	NA	0.65	NA	NA	NA	NA	NA	0.281	0.136	NA
PPM002441	PGS000865	PSS001094	PGP000215	Hepatocellular carcinoma	Age, sex, body mass index, type 2 diabetes	NA	33248170	10.1016/j.jhep.2020.11.024	NA	NA	3	[2.2,3.9]	NA	0.64	NA	NA	NA	NA	NA	0.292	0.128	NA
PPM002442	PGS000865	PSS001100	PGP000215	Hepatocellular carcinoma	Age, sex, body mass index, type 2 diabetes, PCs(1-10), array batch, assessment centre	PRS-HFC was treated as a binary variable with a cutoff of â‰¥0.532	33248170	10.1016/j.jhep.2020.11.024	NA	NA	3.3	[2.4,4.5]	NA	0.63	NA	NA	NA	NA	NA	0.326	0.12	NA
PPM002443	PGS000872	PSS001097	PGP000215	Hepatocellular carcinoma	Age, sex, body mass index, type 2 diabetes, PCs(1-10), array batch, assessment centre	PRS-5 was treated as a binary variable with a cutoff of â‰¥0.495	33248170	10.1016/j.jhep.2020.11.024	NA	NA	3.4	[2.5,4.7]	NA	0.63	NA	NA	NA	NA	NA	0.337	0.12	NA
PPM002444	PGS000865	PSS001102	PGP000215	Hepatocellular carcinoma in individuals with no cirrhosis	Age, sex, body mass index, type 2 diabetes, PCs(1-10), array batch, assessment centre	PRS-HFC was treated as a binary variable with a cutoff of â‰¥0.532	33248170	10.1016/j.jhep.2020.11.024	NA	NA	1.8	[1.1,3.1]	NA	0.55	NA	NA	NA	NA	NA	0.145	0.071	NA
PPM002445	PGS000872	PSS001101	PGP000215	Hepatocellular carcinoma in individuals with no cirrhosis	Age, sex, body mass index, type 2 diabetes, PCs(1-10), array batch, assessment centre	PRS-5 was treated as a binary variable with a cutoff of â‰¥0.495	33248170	10.1016/j.jhep.2020.11.024	NA	NA	1.9	[1.1,3.2]	NA	0.54	NA	NA	NA	NA	NA	0.158	0.066	NA
PPM002446	PGS000865	PSS001099	PGP000215	Hepatocellular carcinoma in individuals with a body mass index â‰¥30	Age, sex, body mass index, type 2 diabetes, PCs(1-10), array batch, assessment centre	PRS-HFC was treated as a binary variable with a cutoff of â‰¥0.532	33248170	10.1016/j.jhep.2020.11.024	NA	NA	5.2	[3.4,8.1]	NA	0.69	NA	NA	NA	NA	NA	0.502	0.173	NA
PPM002447	PGS000872	PSS001098	PGP000215	Hepatocellular carcinoma in individuals with a body mass index â‰¥30	Age, sex, body mass index, type 2 diabetes, PCs(1-10), array batch, assessment centre	PRS-5 was treated as a binary variable with a cutoff of â‰¥0.495	33248170	10.1016/j.jhep.2020.11.024	NA	NA	5.5	[3.6,8.5]	NA	0.69	NA	NA	NA	NA	NA	0.524	0.173	NA
PPM002448	PGS000865	PSS001104	PGP000215	Hepatocellular carcinoma in individuals with type 2 diabetes	Age, sex, body mass index, type 2 diabetes, PCs(1-10), array batch, assessment centre	PRS-HFC was treated as a binary variable with a cutoff of â‰¥0.532	33248170	10.1016/j.jhep.2020.11.024	NA	NA	4.4	[2.7,6.9]	NA	0.7	NA	NA	NA	NA	NA	0.435	0.183	NA
PPM002449	PGS000872	PSS001103	PGP000215	Hepatocellular carcinoma in individuals with type 2 diabetes	Age, sex, body mass index, type 2 diabetes, PCs(1-10), array batch, assessment centre	PRS-5 was treated as a binary variable with a cutoff of â‰¥0.495	33248170	10.1016/j.jhep.2020.11.024	NA	NA	4.6	[2.9,7.3]	NA	0.71	NA	NA	NA	NA	NA	0.453	0.194	NA
PPM002450	PGS000865	PSS001095	PGP000215	Hepatocellular carcinoma	NA	NA	33248170	10.1016/j.jhep.2020.11.024	NA	NA	8.68	[3.2,23.5]	NA	0.64	NA	NA	NA	NA	NA	0.697	0.128	NA
PPM002451	PGS000872	PSS001095	PGP000215	Hepatocellular carcinoma	NA	NA	33248170	10.1016/j.jhep.2020.11.024	NA	NA	8.61	[3.31,22.37]	NA	0.65	NA	NA	NA	NA	NA	0.694	0.136	NA
PPM002452	PGS000865	PSS001095	PGP000215	Hepatocellular carcinoma	Age, sex, body mass index, type 2 diabetes	NA	33248170	10.1016/j.jhep.2020.11.024	NA	NA	6.56	[1.54,17.39]	NA	NA	NA	NA	NA	NA	NA	0.593	NA	NA
PPM002453	PGS000872	PSS001095	PGP000215	Hepatocellular carcinoma	Age, sex, body mass index, type 2 diabetes	NA	33248170	10.1016/j.jhep.2020.11.024	NA	NA	6.36	[1.67,24.31]	NA	NA	NA	NA	NA	NA	NA	0.581	NA	NA
PPM002454	PGS000865	PSS001095	PGP000215	Hepatocellular carcinoma	NA	PRS-HFC was treated as a binary variable with a cutoff of â‰¥0.532	33248170	10.1016/j.jhep.2020.11.024	NA	NA	2.32	[1.16,4.66]	NA	NA	NA	NA	NA	NA	NA	0.211	NA	NA
PPM002455	PGS000872	PSS001095	PGP000215	Hepatocellular carcinoma	NA	PRS-5 was treated as a binary variable with a cutoff of â‰¥0.495	33248170	10.1016/j.jhep.2020.11.024	NA	NA	2.4	[1.19,4.83]	NA	NA	NA	NA	NA	NA	NA	0.221	NA	NA
PPM002456	PGS000873	PSS001111	PGP000216	Breast cancer	Age	NA	31251818	10.1002/ijc.32541	NA	NA	NA	NA	NA	NA	NA	NA	NA	Odds Ratio (OR, per interquartile range unit change) = 2.12 [1.81,2.49]	NA	NA	NA	NA
PPM002457	PGS000873	PSS001111	PGP000216	Breast cancer	Age, ln(Tyrerâ€“Cuzick model 10-year risk), mammographic density	NA	31251818	10.1002/ijc.32541	NA	NA	NA	NA	NA	NA	NA	NA	NA	Odds Ratio (OR, per interquartile range unit change) = 2.06 [1.75,2.42]	NA	NA	NA	NA
PPM002458	PGS000873	PSS001105	PGP000216	Estrogen-receptor positive breast cancer	Age	NA	31251818	10.1002/ijc.32541	NA	NA	NA	NA	NA	NA	NA	NA	NA	Odds Ratio (OR, per interquartile range unit change) = 2.17 [1.83,2.58]	NA	NA	NA	NA
PPM002459	PGS000873	PSS001105	PGP000216	Estrogen-receptor positive breast cancer	Age, ln(Tyrerâ€“Cuzick model 10-year risk), mammographic density	NA	31251818	10.1002/ijc.32541	NA	NA	NA	NA	NA	NA	NA	NA	NA	Odds Ratio (OR, per interquartile range unit change) = 2.11 [1.78,2.51]	NA	NA	NA	NA
PPM002460	PGS000873	PSS001108	PGP000216	Estrogen-receptor negative breast cancer	Age	NA	31251818	10.1002/ijc.32541	NA	NA	NA	NA	NA	NA	NA	NA	NA	Odds Ratio (OR, per interquartile range unit change) = 1.86 [1.18,2.91]	NA	NA	NA	NA
PPM002461	PGS000873	PSS001108	PGP000216	Estrogen-receptor negative breast cancer	Age, ln(Tyrerâ€“Cuzick model 10-year risk), mammographic density	NA	31251818	10.1002/ijc.32541	NA	NA	NA	NA	NA	NA	NA	NA	NA	Odds Ratio (OR, per interquartile range unit change) = 1.81 [1.16,2.84]	NA	NA	NA	NA
PPM002462	PGS000873	PSS001113	PGP000216	Invasive breast cancer	Age	NA	31251818	10.1002/ijc.32541	NA	NA	NA	NA	NA	NA	NA	NA	NA	Odds Ratio (OR, per interquartile range unit change) = 2.14 [1.79,2.55]	NA	NA	NA	NA
PPM002463	PGS000873	PSS001113	PGP000216	Invasive breast cancer	Age, ln(Tyrerâ€“Cuzick model 10-year risk), mammographic density	NA	31251818	10.1002/ijc.32541	NA	NA	NA	NA	NA	NA	NA	NA	NA	Odds Ratio (OR, per interquartile range unit change) = 2.07 [1.74,2.48]	NA	NA	NA	NA
PPM002464	PGS000873	PSS001112	PGP000216	Breast ductal cancer in situ	Age	NA	31251818	10.1002/ijc.32541	NA	NA	NA	NA	NA	NA	NA	NA	NA	Odds Ratio (OR, per interquartile range unit change) = 2.0 [1.46,2.75]	NA	NA	NA	NA
PPM002465	PGS000873	PSS001112	PGP000216	Breast ductal cancer in situ	Age, ln(Tyrerâ€“Cuzick model 10-year risk), mammographic density	NA	31251818	10.1002/ijc.32541	NA	NA	NA	NA	NA	NA	NA	NA	NA	Odds Ratio (OR, per interquartile range unit change) = 1.93 [1.41,2.65]	NA	NA	NA	NA
PPM002466	PGS000873	PSS001107	PGP000216	Invasive estrogen-receptor positive breast cancer	Age	NA	31251818	10.1002/ijc.32541	NA	NA	NA	NA	NA	NA	NA	NA	NA	Odds Ratio (OR, per interquartile range unit change) = 2.55 [1.86,2.7]	NA	NA	NA	NA
PPM002467	PGS000873	PSS001107	PGP000216	Invasive estrogen-receptor positive breast cancer	Age, ln(Tyrerâ€“Cuzick model 10-year risk), mammographic density	NA	31251818	10.1002/ijc.32541	NA	NA	NA	NA	NA	NA	NA	NA	NA	Odds Ratio (OR, per interquartile range unit change) = 2.18 [1.81,2.63]	NA	NA	NA	NA
PPM002468	PGS000873	PSS001106	PGP000216	Estrogen-receptor positive breast ductal cancer in situ	Age	NA	31251818	10.1002/ijc.32541	NA	NA	NA	NA	NA	NA	NA	NA	NA	Odds Ratio (OR, per interquartile range unit change) = 1.84 [1.3,2.6]	NA	NA	NA	NA
PPM002469	PGS000873	PSS001106	PGP000216	Estrogen-receptor positive breast ductal cancer in situ	Age, ln(Tyrerâ€“Cuzick model 10-year risk), mammographic density	NA	31251818	10.1002/ijc.32541	NA	NA	NA	NA	NA	NA	NA	NA	NA	Odds Ratio (OR, per interquartile range unit change) = 1.77 [1.24,2.51]	NA	NA	NA	NA
PPM002470	PGS000873	PSS001110	PGP000216	Invasive estrogen-receptor negative breast cancer	Age	NA	31251818	10.1002/ijc.32541	NA	NA	NA	NA	NA	NA	NA	NA	NA	Odds Ratio (OR, per interquartile range unit change) = 1.44 [0.84,2.47]	NA	NA	NA	NA
PPM002471	PGS000873	PSS001109	PGP000216	Estrogen-receptor negative breast ductal cancer in situ	Age	NA	31251818	10.1002/ijc.32541	NA	NA	NA	NA	NA	NA	NA	NA	NA	Odds Ratio (OR, per interquartile range unit change) = 3.12 [1.41,6.88]	NA	NA	NA	NA
PPM002472	PGS000873	PSS001109	PGP000216	Estrogen-receptor negative breast ductal cancer in situ	Age, ln(Tyrerâ€“Cuzick model 10-year risk), mammographic density	NA	31251818	10.1002/ijc.32541	NA	NA	NA	NA	NA	NA	NA	NA	NA	Odds Ratio (OR, per interquartile range unit change) = 2.99 [1.35,6.6]	NA	NA	NA	NA
PPM002473	PGS000865	PSS001114	PGP000217	Incident severe liver disease	Age, sex	NA	34091049	10.1016/j.cgh.2021.05.056	1.25	[1.16,1.35]	NA	NA	NA	NA	NA	NA	NA	Hazard Ratio (HR, top 25% vs bottom 25%) = 1.63 [1.28,2.08]	0.078	NA	NA	NA
PPM002474	PGS000865	PSS001115	PGP000217	Incident severe liver disease in individuals with diabetes	Age, sex	NA	34091049	10.1016/j.cgh.2021.05.056	1.55	[1.33,1.8]	NA	NA	NA	NA	NA	NA	NA	Hazard Ratio (HR, top 25% vs bottom 25%) = 3.24 [1.93,5.43]	0.114	NA	NA	NA
PPM002475	PGS000865	PSS001116	PGP000217	Incident severe liver disease in obese individuals	Age, sex	NA	34091049	10.1016/j.cgh.2021.05.056	1.4	[1.25,1.57]	NA	NA	NA	NA	NA	NA	NA	Hazard Ratio (HR, top 25% vs bottom 25%) = 2.29 [1.6,3.29]	0.095	NA	NA	NA
PPM002476	PGS000865	PSS001114	PGP000217	Incident severe liver disease in individuals with a fatty liver index â‰¥ 60	Age, sex	NA	34091049	10.1016/j.cgh.2021.05.056	1.34	[1.23,1.47]	NA	NA	NA	NA	NA	NA	NA	Hazard Ratio (HR, top 25% vs bottom 25%) = 2.13 [1.57,2.89]	0.088	NA	NA	NA
PPM002477	PGS000014	PSS001117	PGP000218	Incident type II diabetes	Sex, age, principal components, assessment center	NA	33563654	10.2337/dc20-2049	NA	NA	NA	NA	NA	NA	NA	0.709	[0.696,0.722]	Hazard ratio (HR, top 10% vs. remaining 90%) = 2.0 [1.73,2.31]	NA	NA	NA	0.193
PPM002478	PGS000014	PSS001117	PGP000218	Incident type II diabetes in males	Age, principal components and assessment center	NA	33563654	10.2337/dc20-2049	NA	NA	NA	NA	NA	NA	NA	0.68	[0.663,0.697]	NA	NA	NA	NA	0.163
PPM002479	PGS000014	PSS001117	PGP000218	Incident type II diabetes in females	Age, principal components and assessment center	NA	33563654	10.2337/dc20-2049	NA	NA	NA	NA	NA	NA	NA	0.705	[0.682,0.728]	NA	NA	NA	NA	0.189
PPM002480	PGS000014	PSS001117	PGP000218	Incident type II diabetes	Sex, age, principal components, assessment center, polyexposure score	NA	33563654	10.2337/dc20-2049	NA	NA	NA	NA	NA	NA	NA	0.776	[0.764,0.788]	NA	NA	NA	NA	0.284
PPM002481	PGS000014	PSS001117	PGP000218	Incident type II diabetes	Sex, age, principal components, assessment center, clinical risk score	NA	33563654	10.2337/dc20-2049	NA	NA	NA	NA	NA	NA	NA	0.844	[0.834,0.854]	NA	NA	NA	NA	0.415
PPM002482	PGS000014	PSS001117	PGP000218	Incident type II diabetes	Sex, age, principal components, assessment center, polyexposure socre, clinical risk score	NA	33563654	10.2337/dc20-2049	NA	NA	NA	NA	NA	NA	NA	0.855	[0.845,0.865]	NA	NA	NA	NA	0.441
PPM002483	PGS000014	PSS001117	PGP000218	Incident type II diabetes in females	Age, principal components, assessment center, polyexposure score	NA	33563654	10.2337/dc20-2049	NA	NA	NA	NA	NA	NA	NA	0.786	[0.765,0.807]	NA	NA	NA	NA	0.3
PPM002484	PGS000014	PSS001117	PGP000218	Incident type II diabetes in females	Age, principal components, assessment center, polyexposure socre, clinical risk score	NA	33563654	10.2337/dc20-2049	NA	NA	NA	NA	NA	NA	NA	0.869	[0.853,0.885]	NA	NA	NA	NA	0.477
PPM002485	PGS000014	PSS001117	PGP000218	Incident type II diabetes in females	Sex, age, principal components, assessment center, clinical risk score	NA	33563654	10.2337/dc20-2049	NA	NA	NA	NA	NA	NA	NA	0.859	[0.842,0.876]	NA	NA	NA	NA	0.451
PPM002486	PGS000014	PSS001117	PGP000218	Incident type II diabetes in males	Age, principal components, assessment center, polyexposure score	NA	33563654	10.2337/dc20-2049	NA	NA	NA	NA	NA	NA	NA	0.749	[0.734,0.764]	NA	NA	NA	NA	0.243
PPM002487	PGS000014	PSS001117	PGP000218	Incident type II diabetes in males	Age, principal components, assessment center, polyexposure socre, clinical risk score	NA	33563654	10.2337/dc20-2049	NA	NA	NA	NA	NA	NA	NA	0.821	[0.808,0.834]	NA	NA	NA	NA	0.365
PPM002488	PGS000014	PSS001117	PGP000218	Incident type II diabetes in males	Sex, age, principal components, assessment center, clinical risk score	NA	33563654	10.2337/dc20-2049	NA	NA	NA	NA	NA	NA	NA	0.834	[0.821,0.847]	NA	NA	NA	NA	0.392
PPM002489	PGS000741	PSS001118	PGP000219	Prostate cancer mortality (age at death)	NA	NA	33723363	10.1038/s41391-021-00341-4	3.41	[2.78,4.17]	NA	NA	NA	NA	NA	NA	NA	NA	0.338	NA	NA	NA
PPM002490	PGS000741	PSS001118	PGP000219	Prostate cancer (age at diagnosis)	NA	NA	33723363	10.1038/s41391-021-00341-4	5.35	[4.97,5.76]	NA	NA	NA	NA	NA	NA	NA	NA	0.513	NA	NA	NA
PPM002491	PGS000741	PSS001118	PGP000219	Aggressive prostate cancer (age at diagnosis)	NA	NA	33723363	10.1038/s41391-021-00341-4	3.78	[3.45,4.13]	NA	NA	NA	NA	NA	NA	NA	NA	0.376	NA	NA	NA
PPM002492	PGS000741	PSS001118	PGP000219	Prostate cancer mortality (age at death)	Family history of prostate cancer, alcohol intake, diabetes history	NA	33723363	10.1038/s41391-021-00341-4	2.45	[1.99,2.97]	NA	NA	0.9	NA	NA	NA	NA	NA	0.227	NA	NA	NA
PPM002493	PGS000874	PSS001123	PGP000220	Chronic lymphocytic leukemia	Age, sex, study, socioeconomic status (when available)	Odds Ratio (OR, top 20% vs middle 20%) = 3.64 [2.94 - 4.51]	29674426	10.1182/blood-2017-11-814608	NA	NA	2.49	[2.28,2.8]	NA	NA	NA	0.79	[0.78,0.8]	NA	NA	0.232	NA	0.307
PPM002494	PGS000874	PSS001123	PGP000220	Chronic lymphocytic leukemia in individuals with no family history of hematological cancers	Age, sex, study, socioeconomic status (when available)	Odds Ratio (OR, top 20% vs middle 20%) = 3.29 [2.49 - 4.35]	29674426	10.1182/blood-2017-11-814608	NA	NA	2.46	[2.19,2.76]	NA	NA	NA	0.791	[0.77,0.81]	NA	NA	0.228	NA	0.309
PPM002495	PGS000874	PSS001123	PGP000220	Chronic lymphocytic leukemia in individuals with a family history of hematological cancers	Age, sex, study, socioeconomic status (when available)	Odds Ratio (OR, top 20% vs middle 20%) = 7.58 [2.74 - 21.0]	29674426	10.1182/blood-2017-11-814608	NA	NA	3.79	[2.44,5.87]	NA	NA	NA	0.861	[0.82,0.9]	NA	NA	0.377	NA	0.456
PPM002496	PGS000874	PSS001121	PGP000220	Chronic lymphocytic leukemia	Age, sex, study, socioeconomic status (when available)	Odds Ratio (OR, top 20% vs middle 20%) = 3.51 [1.39 - 8.86]	29674426	10.1182/blood-2017-11-814608	NA	NA	2.44	[1.65,3.62]	NA	NA	NA	0.798	[0.74,0.85]	NA	NA	0.226	NA	0.321
PPM002497	PGS000874	PSS001122	PGP000220	Monoclonal B-cell lymphocytosis	Age, sex, study, socioeconomic status (when available)	Odds Ratio (OR, top 20% vs middle 20%) = 4.36 [1.45 - 13.1]	29674426	10.1182/blood-2017-11-814608	NA	NA	2.3	[1.44,3.67]	NA	NA	NA	0.773	[0.7,0.85]	NA	NA	0.208	NA	0.279
PPM002498	PGS000874	PSS001119	PGP000220	Chronic lymphocytic leukemia	Age, sex	Odds Ratio (OR, top 20% vs middle 20%) = 4.47 [2.76 - 7.24]	29674426	10.1182/blood-2017-11-814608	NA	NA	3.02	[2.49,3.65]	NA	NA	NA	0.779	[0.74,0.81]	NA	NA	0.295	NA	0.289
PPM002499	PGS000874	PSS001120	PGP000220	Monoclonal B-cell lymphocytosis	Age, sex	Odds Ratio (OR, top 20% vs middle 20%) = 4.34 [2.21 - 8.50]	29674426	10.1182/blood-2017-11-814608	NA	NA	2.81	[2.18,3.61]	NA	NA	NA	0.774	[0.73,0.82]	NA	NA	0.27	NA	0.281
PPM002500	PGS000875	PSS001124	PGP000221	Low-density lipoprotein cholesterol	Age, gender, body mass index, ancestry differences captured by the first two components from multidimensional scaling	NA	32307928	10.1002/mgg3.1248	NA	NA	NA	NA	NA	NA	NA	NA	NA	RÂ² = 0.08	NA	NA	NA	NA
PPM002501	PGS000875	PSS001124	PGP000221	Severe hypercholesterolemia	NA	NA	32307928	10.1002/mgg3.1248	NA	NA	NA	NA	NA	NA	NA	NA	NA	Risk Ratio (RR, top 30% vs bottom 30%) = 4.8 [2.6,8.9]	NA	NA	NA	NA
PPM002502	PGS000875	PSS001124	PGP000221	Low-density lipoprotein cholesterol	NA	NA	32307928	10.1002/mgg3.1248	NA	NA	NA	NA	NA	0.67	NA	NA	NA	NA	NA	NA	0.153	NA
PPM002503	PGS000814	PSS001124	PGP000221	Low-density lipoprotein cholesterol	NA	NA	32307928	10.1002/mgg3.1248	NA	NA	NA	NA	NA	0.65	NA	NA	NA	NA	NA	NA	0.136	NA
PPM002504	PGS000026	PSS001127	PGP000222	Age at Alzheimer's disease onset	Gender, PCs (1-3), APOE(Îµ2 + Îµ4)	Due to SNP availability issues in the dataset, only 25 out of the 31 variants in Desikan et al's polygenic hazard score (PGS000026) were used. No APOE alleles were included	30911569	10.1002/acn3.716	NA	NA	NA	NA	0.11 (0.02)	NA	NA	NA	NA	NA	NA	NA	NA	NA
PPM002505	PGS000876	PSS001127	PGP000222	Age at Alzheimer's disease onset	Gender, PCs (1-3), APOE(Îµ2 + Îµ4)	Due to SNP availability issues in the dataset, only 25 out of the 31 variants used to construct the polygenic risk score were used.	30911569	10.1002/acn3.716	NA	NA	NA	NA	0.13 (0.02)	NA	NA	NA	NA	NA	NA	NA	NA	NA
PPM002506	PGS000876	PSS001125	PGP000222	Age at Alzheimer's disease onset	Gender, PCs (1-3), APOE Îµ2, APOE Îµ4	NA	30911569	10.1002/acn3.716	NA	NA	NA	NA	0.28 (0.04)	NA	NA	NA	NA	NA	NA	NA	NA	NA
PPM002507	PGS000876	PSS001126	PGP000222	Age at Alzheimer's disease onset in individuals above the age of 55	Gender, PCs (1-3), APOE Îµ2, APOE Îµ4	NA	30911569	10.1002/acn3.716	NA	NA	NA	NA	0.29 (0.03)	NA	NA	NA	NA	NA	NA	NA	NA	NA
PPM002508	PGS000877	PSS001129	PGP000223	Insulin sensitivity	NA	NA	27841877	10.1038/ng.3714	NA	NA	NA	NA	-0.09 (0.019)	NA	NA	NA	NA	NA	NA	NA	NA	NA
PPM002509	PGS000877	PSS001130	PGP000223	Insulin sensitivity index	NA	NA	27841877	10.1038/ng.3714	NA	NA	NA	NA	-0.1 (0.016)	NA	NA	NA	NA	NA	NA	NA	NA	NA
PPM002510	PGS000877	PSS001132	PGP000223	Type II diabetes	NA	NA	27841877	10.1038/ng.3714	NA	NA	1.12	[1.11,1.14]	NA	NA	NA	NA	NA	NA	NA	0.063	NA	NA
PPM002511	PGS000877	PSS001128	PGP000223	Coronary heart disease	NA	NA	27841877	10.1038/ng.3714	NA	NA	1.05	[1.04,1.06]	NA	NA	NA	NA	NA	NA	NA	0.055	NA	NA
PPM002512	PGS000877	PSS001134	PGP000223	Leg fat mass	NA	Beta value = fat mass in grams	27841877	10.1038/ng.3714	NA	NA	NA	NA	NA	NA	NA	NA	NA	Beta (top 20% vs bottom 20%) = -712.0 [-905.0,-519.0]	NA	NA	NA	NA
PPM002513	PGS000877	PSS001131	PGP000223	Incident type II diabetes	NA	NA	27841877	10.1038/ng.3714	NA	NA	NA	NA	NA	NA	NA	NA	NA	Hazard Ratio (HR, top 20% vs. bottom 20%) = 1.39 [1.25,1.54]	NA	NA	NA	NA
PPM002514	PGS000877	PSS001133	PGP000223	Alanine aminotransferase levels	NA	NA	27841877	10.1038/ng.3714	NA	NA	NA	NA	0.054 (0.009)	NA	NA	NA	NA	NA	NA	NA	NA	NA
PPM002515	PGS000877	PSS001133	PGP000223	Gamma glutamyl transferase levels	NA	NA	27841877	10.1038/ng.3714	NA	NA	NA	NA	0.054 (0.009)	NA	NA	NA	NA	NA	NA	NA	NA	NA
PPM002516	PGS000878	PSS001135	PGP000224	Prostate cancer	Age	NA	33194723	10.3389/fonc.2020.583625	NA	NA	NA	NA	NA	0.637	NA	NA	NA	Odds Ratio (OR, top 25% vs bottom 25%) = 4.2 [2.32,7.98]	NA	NA	0.125	NA
PPM002517	PGS000879	PSS001136	PGP000225	High-tension glaucoma	NA	NA	32081492	10.1016/j.ophtha.2019.12.025	NA	NA	NA	NA	NA	NA	NA	NA	NA	Odds Ratio (OR, top 20% vs bottom 20%) = 1.9 [1.3,2.8]	NA	NA	NA	NA
PPM002518	PGS000879	PSS001138	PGP000225	Incisional surgery for the management of glaucoma	NA	NA	32081492	10.1016/j.ophtha.2019.12.025	NA	NA	NA	NA	NA	NA	NA	NA	NA	Odds Ratio (OR, top 20% vs bottom 20%) = 1.5 [1.1,2.0]	NA	NA	NA	NA
PPM002519	PGS000879	PSS001138	PGP000225	Incisional surgery for the management of glaucoma	NA	NA	32081492	10.1016/j.ophtha.2019.12.025	NA	NA	NA	NA	NA	NA	NA	NA	NA	Odds Ratio (OR, top 20% vs intermediate 60%) = 1.3 [1.0,1.6]	NA	NA	NA	NA
PPM002520	PGS000879	PSS001137	PGP000225	Bilateral incisional surgery for the management of glaucoma	NA	NA	32081492	10.1016/j.ophtha.2019.12.025	NA	NA	NA	NA	NA	NA	NA	NA	NA	Odds Ratio (OR, top 20% vs remaining 80%) = 1.4 [1.0,1.8]	NA	NA	NA	NA
PPM002521	PGS000880	PSS001139	PGP000226	Incident lung cancer	Sex, education (college or uni- versity degree/vocational qualification, other qualification), smoking status (never, former, current), pack-years, alcohol in- take (nondrinker, <1, 1â€“10, 10â€“20, â‰¥20 g/day), physical activity (Metabolic Equivalent Task hours per week, MET-h/week), and body mass index (BMI, kg/m2)	NA	33823024	10.1093/sleep/zsab089	1.2	[1.15,1.26]	NA	NA	NA	NA	NA	NA	NA	NA	0.072	NA	NA	NA
PPM002522	PGS000881	PSS001140	PGP000227	Number of positive prostate cancer tumour cores at diagnostic biposy	Age at diagnosis, study site	NA	33956350	10.1002/pros.24140	NA	NA	1.23	[1.06,1.41]	NA	NA	NA	NA	NA	NA	NA	0.075	NA	NA
PPM002523	PGS000881	PSS001140	PGP000227	Number of positive prostate cancer tumour cores at surveillance biposy	Age at diagnosis, study site	NA	33956350	10.1002/pros.24140	NA	NA	1.26	[1.11,1.44]	NA	NA	NA	NA	NA	NA	NA	0.079	NA	NA
PPM002524	PGS000881	PSS001140	PGP000227	Bilateral positive prostate cancer tumor cores at diagnostic biopsy	Age at diagnosis, study site	NA	33956350	10.1002/pros.24140	NA	NA	1.27	[1.01,1.61]	NA	NA	NA	NA	NA	NA	NA	0.08	NA	NA
PPM002525	PGS000881	PSS001140	PGP000227	Bilateral positive prostate cancer tumor cores at surveillance biopsy	Age at diagnosis, study site	NA	33956350	10.1002/pros.24140	NA	NA	1.19	[1.04,1.36]	NA	NA	NA	NA	NA	NA	NA	0.071	NA	NA
PPM002526	PGS000882	PSS001141	PGP000228	25-hydroxyvitamin D levels	sex, assessment month, supplement intake (ever), PCs(1-5)	NA	32242144	10.1038/s41467-020-15421-7	NA	NA	NA	NA	0.269 (0.02)	NA	NA	NA	NA	RÂ² = 0.096	NA	NA	NA	NA
PPM002527	PGS000882	PSS001142	PGP000228	25-hydroxyvitamin D levels	NA	NA	32242144	10.1038/s41467-020-15421-7	NA	NA	NA	NA	0.24 (0.024)	NA	NA	NA	NA	RÂ² = 0.0554	NA	NA	NA	NA
PPM002528	PGS000883	PSS001143	PGP000229	Incident chronic kidney disease	age at baseline, sex, center, first 10 genetic principal components, education, baseline body mass index, baseline smoking status, baseline history of hypertension, diabetes, and coronary heart disease	NA	34548389	10.1681/asn.2020111599	1.32	NA	NA	NA	NA	0.677	NA	NA	NA	NA	0.086	NA	0.16	NA
PPM002529	PGS000883	PSS001143	PGP000229	Incident end stage kidney disease	age at baseline, sex, center, first 10 genetic principal components, education, baseline body mass index, baseline smoking status, baseline history of hypertension, diabetes, and coronary heart disease	NA	34548389	10.1681/asn.2020111599	1.24	NA	NA	NA	NA	NA	NA	NA	NA	NA	0.076	NA	NA	NA
PPM002530	PGS000883	PSS001143	PGP000229	Incident kidney failure	age at baseline, sex, center, first 10 genetic principal components, education, baseline body mass index, baseline smoking status, baseline history of hypertension, diabetes, and coronary heart disease	NA	34548389	10.1681/asn.2020111599	1.17	NA	NA	NA	NA	NA	NA	NA	NA	NA	0.068	NA	NA	NA
PPM002531	PGS000883	PSS001143	PGP000229	Incident acute kidney injury	age at baseline, sex, center, first 10 genetic principal components, education, baseline body mass index, baseline smoking status, baseline history of hypertension, diabetes, and coronary heart disease	NA	34548389	10.1681/asn.2020111599	1.05	NA	NA	NA	NA	NA	NA	NA	NA	NA	0.055	NA	NA	NA
PPM002532	PGS000883	PSS001143	PGP000229	Estimated glomerular filtration rate (eGFR)	age at baseline, sex, center, first 10 genetic principal components	NA	34548389	10.1681/asn.2020111599	NA	NA	NA	NA	NA	NA	NA	NA	NA	RÂ² = 0.0713	NA	NA	NA	NA
PPM002533	PGS000884	PSS001143	PGP000229	Incident chronic kidney disease	age at baseline, sex, center, first 10 genetic principal components, education, baseline body mass index, baseline smoking status, baseline history of hypertension, diabetes, and coronary heart disease	NA	34548389	10.1681/asn.2020111599	1.3	NA	NA	NA	NA	NA	NA	NA	NA	NA	0.083	NA	NA	NA
PPM002534	PGS000884	PSS001143	PGP000229	Incident end stage kidney disease	age at baseline, sex, center, first 10 genetic principal components, education, baseline body mass index, baseline smoking status, baseline history of hypertension, diabetes, and coronary heart disease	NA	34548389	10.1681/asn.2020111599	1.28	NA	NA	NA	NA	NA	NA	NA	NA	NA	0.081	NA	NA	NA
PPM002535	PGS000884	PSS001143	PGP000229	Incident kidney failure	age at baseline, sex, center, first 10 genetic principal components, education, baseline body mass index, baseline smoking status, baseline history of hypertension, diabetes, and coronary heart disease	NA	34548389	10.1681/asn.2020111599	1.2	NA	NA	NA	NA	NA	NA	NA	NA	NA	0.072	NA	NA	NA
PPM002536	PGS000884	PSS001143	PGP000229	Incident acute kidney injury	age at baseline, sex, center, first 10 genetic principal components, education, baseline body mass index, baseline smoking status, baseline history of hypertension, diabetes, and coronary heart disease	NA	34548389	10.1681/asn.2020111599	1.04	NA	NA	NA	NA	NA	NA	NA	NA	NA	0.054	NA	NA	NA
PPM002537	PGS000884	PSS001143	PGP000229	Estimated glomerular filtration rate (eGFR)	age at baseline, sex, center, first 10 genetic principal components	NA	34548389	10.1681/asn.2020111599	NA	NA	NA	NA	NA	NA	NA	NA	NA	RÂ² = 0.0599	NA	NA	NA	NA
PPM002538	PGS000885	PSS001143	PGP000229	Incident chronic kidney disease	age at baseline, sex, center, first 10 genetic principal components, education, baseline body mass index, baseline smoking status, baseline history of hypertension, diabetes, and coronary heart disease	NA	34548389	10.1681/asn.2020111599	1.25	NA	NA	NA	NA	NA	NA	NA	NA	NA	0.078	NA	NA	NA
PPM002539	PGS000885	PSS001143	PGP000229	Incident end stage kidney disease	age at baseline, sex, center, first 10 genetic principal components, education, baseline body mass index, baseline smoking status, baseline history of hypertension, diabetes, and coronary heart disease	NA	34548389	10.1681/asn.2020111599	1.12	NA	NA	NA	NA	NA	NA	NA	NA	NA	0.063	NA	NA	NA
PPM002540	PGS000885	PSS001143	PGP000229	Incident kidney failure	age at baseline, sex, center, first 10 genetic principal components, education, baseline body mass index, baseline smoking status, baseline history of hypertension, diabetes, and coronary heart disease	NA	34548389	10.1681/asn.2020111599	1.13	NA	NA	NA	NA	NA	NA	NA	NA	NA	0.064	NA	NA	NA
PPM002541	PGS000885	PSS001143	PGP000229	Incident acute kidney injury	age at baseline, sex, center, first 10 genetic principal components, education, baseline body mass index, baseline smoking status, baseline history of hypertension, diabetes, and coronary heart disease	NA	34548389	10.1681/asn.2020111599	1	NA	NA	NA	NA	NA	NA	NA	NA	NA	0.05	NA	NA	NA
PPM002542	PGS000885	PSS001143	PGP000229	Estimated glomerular filtration rate (eGFR)	age at baseline, sex, center, first 10 genetic principal components	NA	34548389	10.1681/asn.2020111599	NA	NA	NA	NA	NA	NA	NA	NA	NA	RÂ² = 0.0478	NA	NA	NA	NA
PPM002543	PGS000887	PSS001144	PGP000230	Baseline LDL cholesterol	age, sex, PC1-3	NA	34887591	https://doi.org/10.1038/s41586-021-04064-3	NA	NA	NA	NA	NA	NA	NA	NA	NA	RÂ² = 0.118	NA	NA	NA	NA
PPM002544	PGS000887	PSS001145	PGP000230	Baseline LDL cholesterol	age, sex, PC1-3	NA	34887591	https://doi.org/10.1038/s41586-021-04064-3	NA	NA	NA	NA	NA	NA	NA	NA	NA	RÂ² = 0.101	NA	NA	NA	NA
PPM002545	PGS000887	PSS001146	PGP000230	Baseline LDL cholesterol	age, sex, PC1-3	NA	34887591	https://doi.org/10.1038/s41586-021-04064-3	NA	NA	NA	NA	NA	NA	NA	NA	NA	RÂ² = 0.125	NA	NA	NA	NA
PPM002546	PGS000889	PSS001144	PGP000230	Baseline LDL cholesterol	age, sex, PC1-3	NA	34887591	https://doi.org/10.1038/s41586-021-04064-3	NA	NA	NA	NA	NA	NA	NA	NA	NA	RÂ² = 0.114	NA	NA	NA	NA
PPM002547	PGS000889	PSS001145	PGP000230	Baseline LDL cholesterol	age, sex, PC1-3	NA	34887591	https://doi.org/10.1038/s41586-021-04064-3	NA	NA	NA	NA	NA	NA	NA	NA	NA	RÂ² = 0.067	NA	NA	NA	NA
PPM002548	PGS000889	PSS001146	PGP000230	Baseline LDL cholesterol	age, sex, PC1-3	NA	34887591	https://doi.org/10.1038/s41586-021-04064-3	NA	NA	NA	NA	NA	NA	NA	NA	NA	RÂ² = 0.123	NA	NA	NA	NA
PPM002549	PGS000892	PSS001144	PGP000230	Baseline LDL cholesterol	age, sex, PC1-3	NA	34887591	https://doi.org/10.1038/s41586-021-04064-3	NA	NA	NA	NA	NA	NA	NA	NA	NA	RÂ² = 0.052	NA	NA	NA	NA
PPM002550	PGS000892	PSS001145	PGP000230	Baseline LDL cholesterol	age, sex, PC1-3	NA	34887591	https://doi.org/10.1038/s41586-021-04064-3	NA	NA	NA	NA	NA	NA	NA	NA	NA	RÂ² = 0.063	NA	NA	NA	NA
PPM002551	PGS000892	PSS001146	PGP000230	Baseline LDL cholesterol	age, sex, PC1-3	NA	34887591	https://doi.org/10.1038/s41586-021-04064-3	NA	NA	NA	NA	NA	NA	NA	NA	NA	RÂ² = 0.055	NA	NA	NA	NA
PPM002552	PGS000889	PSS001147	PGP000230	Baseline LDL cholesterol	age, sex, PC1-6	NA	34887591	https://doi.org/10.1038/s41586-021-04064-3	NA	NA	NA	NA	NA	NA	NA	NA	NA	RÂ² = 0.173	NA	NA	NA	NA
PPM002553	PGS000892	PSS001147	PGP000230	Baseline LDL cholesterol	age, sex, PC1-6	NA	34887591	https://doi.org/10.1038/s41586-021-04064-3	NA	NA	NA	NA	NA	NA	NA	NA	NA	RÂ² = 0.122	NA	NA	NA	NA
PPM002554	PGS000887	PSS001148	PGP000230	Baseline LDL cholesterol	age, sex, PC1-6	NA	34887591	https://doi.org/10.1038/s41586-021-04064-3	NA	NA	NA	NA	NA	NA	NA	NA	NA	RÂ² = 0.085	NA	NA	NA	NA
PPM002555	PGS000889	PSS001148	PGP000230	Baseline LDL cholesterol	age, sex, PC1-6	NA	34887591	https://doi.org/10.1038/s41586-021-04064-3	NA	NA	NA	NA	NA	NA	NA	NA	NA	RÂ² = 0.069	NA	NA	NA	NA
PPM002556	PGS000892	PSS001148	PGP000230	Baseline LDL cholesterol	age, sex, PC1-6	NA	34887591	https://doi.org/10.1038/s41586-021-04064-3	NA	NA	NA	NA	NA	NA	NA	NA	NA	RÂ² = 0.041	NA	NA	NA	NA
PPM002557	PGS000887	PSS001149	PGP000230	Baseline LDL cholesterol	age, sex, PC1-6	NA	34887591	https://doi.org/10.1038/s41586-021-04064-3	NA	NA	NA	NA	NA	NA	NA	NA	NA	RÂ² = 0.128	NA	NA	NA	NA
PPM002558	PGS000889	PSS001149	PGP000230	Baseline LDL cholesterol	age, sex, PC1-6	NA	34887591	https://doi.org/10.1038/s41586-021-04064-3	NA	NA	NA	NA	NA	NA	NA	NA	NA	RÂ² = 0.108	NA	NA	NA	NA
PPM002559	PGS000892	PSS001149	PGP000230	Baseline LDL cholesterol	age, sex, PC1-6	NA	34887591	https://doi.org/10.1038/s41586-021-04064-3	NA	NA	NA	NA	NA	NA	NA	NA	NA	RÂ² = 0.04	NA	NA	NA	NA
PPM002560	PGS000887	PSS001150	PGP000230	Baseline LDL cholesterol	age, sex, and PC1-4	NA	34887591	https://doi.org/10.1038/s41586-021-04064-3	NA	NA	NA	NA	NA	NA	NA	NA	NA	RÂ² = 0.076	NA	NA	NA	NA
PPM002561	PGS000889	PSS001150	PGP000230	Baseline LDL cholesterol	age, sex, and PC1-4	NA	34887591	https://doi.org/10.1038/s41586-021-04064-3	NA	NA	NA	NA	NA	NA	NA	NA	NA	RÂ² = 0.075	NA	NA	NA	NA
PPM002562	PGS000892	PSS001150	PGP000230	Baseline LDL cholesterol	age, sex, and PC1-4	NA	34887591	https://doi.org/10.1038/s41586-021-04064-3	NA	NA	NA	NA	NA	NA	NA	NA	NA	RÂ² = 0.022	NA	NA	NA	NA
PPM002563	PGS000887	PSS001151	PGP000230	Max LDL cholesterol	age, sex, and PC1-10	NA	34887591	https://doi.org/10.1038/s41586-021-04064-3	NA	NA	NA	NA	NA	NA	NA	NA	NA	RÂ² = 0.069	NA	NA	NA	NA
PPM002564	PGS000889	PSS001151	PGP000230	Max LDL cholesterol	age, sex, and PC1-10	NA	34887591	https://doi.org/10.1038/s41586-021-04064-3	NA	NA	NA	NA	NA	NA	NA	NA	NA	RÂ² = 0.105	NA	NA	NA	NA
PPM002565	PGS000893	PSS001151	PGP000230	Max LDL cholesterol	age, sex, and PC1-10	NA	34887591	https://doi.org/10.1038/s41586-021-04064-3	NA	NA	NA	NA	NA	NA	NA	NA	NA	RÂ² = 0.096	NA	NA	NA	NA
PPM002566	PGS000892	PSS001151	PGP000230	Max LDL cholesterol	age, sex, and PC1-10	NA	34887591	https://doi.org/10.1038/s41586-021-04064-3	NA	NA	NA	NA	NA	NA	NA	NA	NA	RÂ² = 0.088	NA	NA	NA	NA
PPM002567	PGS000897	PSS001151	PGP000230	Max LDL cholesterol	age, sex, and PC1-10	NA	34887591	https://doi.org/10.1038/s41586-021-04064-3	NA	NA	NA	NA	NA	NA	NA	NA	NA	RÂ² = 0.077	NA	NA	NA	NA
PPM002568	PGS000887	PSS001152	PGP000230	Baseline LDL cholesterol	age, sex, and recruitment area	NA	34887591	https://doi.org/10.1038/s41586-021-04064-3	NA	NA	NA	NA	NA	NA	NA	NA	NA	RÂ² = 0.051	NA	NA	NA	NA
PPM002569	PGS000889	PSS001152	PGP000230	Baseline LDL cholesterol	age, sex, and recruitment area	NA	34887591	https://doi.org/10.1038/s41586-021-04064-3	NA	NA	NA	NA	NA	NA	NA	NA	NA	RÂ² = 0.095	NA	NA	NA	NA
PPM002570	PGS000891	PSS001152	PGP000230	Baseline LDL cholesterol	age, sex, and recruitment area	NA	34887591	https://doi.org/10.1038/s41586-021-04064-3	NA	NA	NA	NA	NA	NA	NA	NA	NA	RÂ² = 0.098	NA	NA	NA	NA
PPM002571	PGS000890	PSS001152	PGP000230	Baseline LDL cholesterol	age, sex, and recruitment area	NA	34887591	https://doi.org/10.1038/s41586-021-04064-3	NA	NA	NA	NA	NA	NA	NA	NA	NA	RÂ² = 0.094	NA	NA	NA	NA
PPM002572	PGS000893	PSS001152	PGP000230	Baseline LDL cholesterol	age, sex, and recruitment area	NA	34887591	https://doi.org/10.1038/s41586-021-04064-3	NA	NA	NA	NA	NA	NA	NA	NA	NA	RÂ² = 0.071	NA	NA	NA	NA
PPM002573	PGS000892	PSS001152	PGP000230	Baseline LDL cholesterol	age, sex, and recruitment area	NA	34887591	https://doi.org/10.1038/s41586-021-04064-3	NA	NA	NA	NA	NA	NA	NA	NA	NA	RÂ² = 0.064	NA	NA	NA	NA
PPM002574	PGS000887	PSS001153	PGP000230	Mean LDL cholesterol	sex, batch, PC1-4, and birth year	NA	34887591	https://doi.org/10.1038/s41586-021-04064-3	NA	NA	NA	NA	NA	NA	NA	NA	NA	RÂ² = 0.115	NA	NA	NA	NA
PPM002575	PGS000887	PSS001154	PGP000230	Mean LDL cholesterol	sex, batch, PC1-4, and birth year	NA	34887591	https://doi.org/10.1038/s41586-021-04064-3	NA	NA	NA	NA	NA	NA	NA	NA	NA	RÂ² = 0.074	NA	NA	NA	NA
PPM002576	PGS000886	PSS001153	PGP000230	Mean LDL cholesterol	sex, batch, PC1-4, and birth year	NA	34887591	https://doi.org/10.1038/s41586-021-04064-3	NA	NA	NA	NA	NA	NA	NA	NA	NA	RÂ² = 0.064	NA	NA	NA	NA
PPM002577	PGS000886	PSS001154	PGP000230	Mean LDL cholesterol	sex, batch, PC1-4, and birth year	NA	34887591	https://doi.org/10.1038/s41586-021-04064-3	NA	NA	NA	NA	NA	NA	NA	NA	NA	RÂ² = 0.056	NA	NA	NA	NA
PPM002578	PGS000889	PSS001153	PGP000230	Mean LDL cholesterol	sex, batch, PC1-4, and birth year	NA	34887591	https://doi.org/10.1038/s41586-021-04064-3	NA	NA	NA	NA	NA	NA	NA	NA	NA	RÂ² = 0.122	NA	NA	NA	NA
PPM002579	PGS000889	PSS001154	PGP000230	Mean LDL cholesterol	sex, batch, PC1-4, and birth year	NA	34887591	https://doi.org/10.1038/s41586-021-04064-3	NA	NA	NA	NA	NA	NA	NA	NA	NA	RÂ² = 0.13	NA	NA	NA	NA
PPM002580	PGS000893	PSS001153	PGP000230	Mean LDL cholesterol	sex, batch, PC1-4, and birth year	NA	34887591	https://doi.org/10.1038/s41586-021-04064-3	NA	NA	NA	NA	NA	NA	NA	NA	NA	RÂ² = 0.058	NA	NA	NA	NA
PPM002581	PGS000893	PSS001154	PGP000230	Mean LDL cholesterol	sex, batch, PC1-4, and birth year	NA	34887591	https://doi.org/10.1038/s41586-021-04064-3	NA	NA	NA	NA	NA	NA	NA	NA	NA	RÂ² = 0.123	NA	NA	NA	NA
PPM002582	PGS000892	PSS001153	PGP000230	Mean LDL cholesterol	sex, batch, PC1-4, and birth year	NA	34887591	https://doi.org/10.1038/s41586-021-04064-3	NA	NA	NA	NA	NA	NA	NA	NA	NA	RÂ² = 0.062	NA	NA	NA	NA
PPM002583	PGS000892	PSS001154	PGP000230	Mean LDL cholesterol	sex, batch, PC1-4, and birth year	NA	34887591	https://doi.org/10.1038/s41586-021-04064-3	NA	NA	NA	NA	NA	NA	NA	NA	NA	RÂ² = 0.129	NA	NA	NA	NA
PPM002584	PGS000887	PSS001156	PGP000230	Mean LDL cholesterol	sex, PC1-4, birth year, and mean age	NA	34887591	https://doi.org/10.1038/s41586-021-04064-3	NA	NA	NA	NA	NA	NA	NA	NA	NA	RÂ² = 0.148	NA	NA	NA	NA
PPM002585	PGS000887	PSS001157	PGP000230	Mean LDL cholesterol	sex, PC1-4, birth year, and mean age	NA	34887591	https://doi.org/10.1038/s41586-021-04064-3	NA	NA	NA	NA	NA	NA	NA	NA	NA	RÂ² = 0.063	NA	NA	NA	NA
PPM002586	PGS000887	PSS001158	PGP000230	Mean LDL cholesterol	sex, PC1-4, birth year, and mean age	NA	34887591	https://doi.org/10.1038/s41586-021-04064-3	NA	NA	NA	NA	NA	NA	NA	NA	NA	RÂ² = 0.103	NA	NA	NA	NA
PPM002587	PGS000887	PSS001159	PGP000230	Mean LDL cholesterol	sex, PC1-4, birth year, and mean age	NA	34887591	https://doi.org/10.1038/s41586-021-04064-3	NA	NA	NA	NA	NA	NA	NA	NA	NA	RÂ² = 0.071	NA	NA	NA	NA
PPM002588	PGS000889	PSS001156	PGP000230	Mean LDL cholesterol	sex, PC1-4, birth year, and mean age	NA	34887591	https://doi.org/10.1038/s41586-021-04064-3	NA	NA	NA	NA	NA	NA	NA	NA	NA	RÂ² = 0.162	NA	NA	NA	NA
PPM002589	PGS000889	PSS001157	PGP000230	Mean LDL cholesterol	sex, PC1-4, birth year, and mean age	NA	34887591	https://doi.org/10.1038/s41586-021-04064-3	NA	NA	NA	NA	NA	NA	NA	NA	NA	RÂ² = 0.1	NA	NA	NA	NA
PPM002590	PGS000889	PSS001158	PGP000230	Mean LDL cholesterol	sex, PC1-4, birth year, and mean age	NA	34887591	https://doi.org/10.1038/s41586-021-04064-3	NA	NA	NA	NA	NA	NA	NA	NA	NA	RÂ² = 0.158	NA	NA	NA	NA
PPM002591	PGS000889	PSS001159	PGP000230	Mean LDL cholesterol	sex, PC1-4, birth year, and mean age	NA	34887591	https://doi.org/10.1038/s41586-021-04064-3	NA	NA	NA	NA	NA	NA	NA	NA	NA	RÂ² = 0.134	NA	NA	NA	NA
PPM002592	PGS000891	PSS001156	PGP000230	Mean LDL cholesterol	sex, PC1-4, birth year, and mean age	NA	34887591	https://doi.org/10.1038/s41586-021-04064-3	NA	NA	NA	NA	NA	NA	NA	NA	NA	RÂ² = 0.056	NA	NA	NA	NA
PPM002593	PGS000891	PSS001157	PGP000230	Mean LDL cholesterol	sex, PC1-4, birth year, and mean age	NA	34887591	https://doi.org/10.1038/s41586-021-04064-3	NA	NA	NA	NA	NA	NA	NA	NA	NA	RÂ² = 0.098	NA	NA	NA	NA
PPM002594	PGS000891	PSS001158	PGP000230	Mean LDL cholesterol	sex, PC1-4, birth year, and mean age	NA	34887591	https://doi.org/10.1038/s41586-021-04064-3	NA	NA	NA	NA	NA	NA	NA	NA	NA	RÂ² = 0.083	NA	NA	NA	NA
PPM002595	PGS000891	PSS001159	PGP000230	Mean LDL cholesterol	sex, PC1-4, birth year, and mean age	NA	34887591	https://doi.org/10.1038/s41586-021-04064-3	NA	NA	NA	NA	NA	NA	NA	NA	NA	RÂ² = 0.057	NA	NA	NA	NA
PPM002596	PGS000890	PSS001156	PGP000230	Mean LDL cholesterol	sex, PC1-4, birth year, and mean age	NA	34887591	https://doi.org/10.1038/s41586-021-04064-3	NA	NA	NA	NA	NA	NA	NA	NA	NA	RÂ² = 0.041	NA	NA	NA	NA
PPM002597	PGS000890	PSS001157	PGP000230	Mean LDL cholesterol	sex, PC1-4, birth year, and mean age	NA	34887591	https://doi.org/10.1038/s41586-021-04064-3	NA	NA	NA	NA	NA	NA	NA	NA	NA	RÂ² = 0.09	NA	NA	NA	NA
PPM002598	PGS000890	PSS001158	PGP000230	Mean LDL cholesterol	sex, PC1-4, birth year, and mean age	NA	34887591	https://doi.org/10.1038/s41586-021-04064-3	NA	NA	NA	NA	NA	NA	NA	NA	NA	RÂ² = 0.083	NA	NA	NA	NA
PPM002599	PGS000890	PSS001159	PGP000230	Mean LDL cholesterol	sex, PC1-4, birth year, and mean age	NA	34887591	https://doi.org/10.1038/s41586-021-04064-3	NA	NA	NA	NA	NA	NA	NA	NA	NA	RÂ² = 0.063	NA	NA	NA	NA
PPM002600	PGS000893	PSS001156	PGP000230	Mean LDL cholesterol	sex, PC1-4, birth year, and mean age	NA	34887591	https://doi.org/10.1038/s41586-021-04064-3	NA	NA	NA	NA	NA	NA	NA	NA	NA	RÂ² = 0.042	NA	NA	NA	NA
PPM002601	PGS000893	PSS001157	PGP000230	Mean LDL cholesterol	sex, PC1-4, birth year, and mean age	NA	34887591	https://doi.org/10.1038/s41586-021-04064-3	NA	NA	NA	NA	NA	NA	NA	NA	NA	RÂ² = 0.066	NA	NA	NA	NA
PPM002602	PGS000893	PSS001158	PGP000230	Mean LDL cholesterol	sex, PC1-4, birth year, and mean age	NA	34887591	https://doi.org/10.1038/s41586-021-04064-3	NA	NA	NA	NA	NA	NA	NA	NA	NA	RÂ² = 0.152	NA	NA	NA	NA
PPM002603	PGS000893	PSS001159	PGP000230	Mean LDL cholesterol	sex, PC1-4, birth year, and mean age	NA	34887591	https://doi.org/10.1038/s41586-021-04064-3	NA	NA	NA	NA	NA	NA	NA	NA	NA	RÂ² = 0.106	NA	NA	NA	NA
PPM002604	PGS000892	PSS001156	PGP000230	Mean LDL cholesterol	sex, PC1-4, birth year, and mean age	NA	34887591	https://doi.org/10.1038/s41586-021-04064-3	NA	NA	NA	NA	NA	NA	NA	NA	NA	RÂ² = 0.04	NA	NA	NA	NA
PPM002605	PGS000892	PSS001157	PGP000230	Mean LDL cholesterol	sex, PC1-4, birth year, and mean age	NA	34887591	https://doi.org/10.1038/s41586-021-04064-3	NA	NA	NA	NA	NA	NA	NA	NA	NA	RÂ² = 0.067	NA	NA	NA	NA
PPM002606	PGS000892	PSS001158	PGP000230	Mean LDL cholesterol	sex, PC1-4, birth year, and mean age	NA	34887591	https://doi.org/10.1038/s41586-021-04064-3	NA	NA	NA	NA	NA	NA	NA	NA	NA	RÂ² = 0.153	NA	NA	NA	NA
PPM002607	PGS000892	PSS001159	PGP000230	Mean LDL cholesterol	sex, PC1-4, birth year, and mean age	NA	34887591	https://doi.org/10.1038/s41586-021-04064-3	NA	NA	NA	NA	NA	NA	NA	NA	NA	RÂ² = 0.114	NA	NA	NA	NA
PPM002608	PGS000895	PSS001156	PGP000230	Mean LDL cholesterol	sex, PC1-4, birth year, and mean age	NA	34887591	https://doi.org/10.1038/s41586-021-04064-3	NA	NA	NA	NA	NA	NA	NA	NA	NA	RÂ² = 0.1	NA	NA	NA	NA
PPM002609	PGS000895	PSS001157	PGP000230	Mean LDL cholesterol	sex, PC1-4, birth year, and mean age	NA	34887591	https://doi.org/10.1038/s41586-021-04064-3	NA	NA	NA	NA	NA	NA	NA	NA	NA	RÂ² = 0.079	NA	NA	NA	NA
PPM002610	PGS000895	PSS001158	PGP000230	Mean LDL cholesterol	sex, PC1-4, birth year, and mean age	NA	34887591	https://doi.org/10.1038/s41586-021-04064-3	NA	NA	NA	NA	NA	NA	NA	NA	NA	RÂ² = 0.119	NA	NA	NA	NA
PPM002611	PGS000895	PSS001159	PGP000230	Mean LDL cholesterol	sex, PC1-4, birth year, and mean age	NA	34887591	https://doi.org/10.1038/s41586-021-04064-3	NA	NA	NA	NA	NA	NA	NA	NA	NA	RÂ² = 0.102	NA	NA	NA	NA
PPM002612	PGS000897	PSS001156	PGP000230	Mean LDL cholesterol	sex, PC1-4, birth year, and mean age	NA	34887591	https://doi.org/10.1038/s41586-021-04064-3	NA	NA	NA	NA	NA	NA	NA	NA	NA	RÂ² = 0.076	NA	NA	NA	NA
PPM002613	PGS000897	PSS001157	PGP000230	Mean LDL cholesterol	sex, PC1-4, birth year, and mean age	NA	34887591	https://doi.org/10.1038/s41586-021-04064-3	NA	NA	NA	NA	NA	NA	NA	NA	NA	RÂ² = 0.067	NA	NA	NA	NA
PPM002614	PGS000897	PSS001158	PGP000230	Mean LDL cholesterol	sex, PC1-4, birth year, and mean age	NA	34887591	https://doi.org/10.1038/s41586-021-04064-3	NA	NA	NA	NA	NA	NA	NA	NA	NA	RÂ² = 0.101	NA	NA	NA	NA
PPM002615	PGS000897	PSS001159	PGP000230	Mean LDL cholesterol	sex, PC1-4, birth year, and mean age	NA	34887591	https://doi.org/10.1038/s41586-021-04064-3	NA	NA	NA	NA	NA	NA	NA	NA	NA	RÂ² = 0.069	NA	NA	NA	NA
PPM002616	PGS000887	PSS001160	PGP000230	Mean LDL cholesterol	birth year, sex, and PC1-4	NA	34887591	https://doi.org/10.1038/s41586-021-04064-3	NA	NA	NA	NA	NA	NA	NA	NA	NA	RÂ² = 0.129	NA	NA	NA	NA
PPM002617	PGS000889	PSS001160	PGP000230	Mean LDL cholesterol	birth year, sex, and PC1-4	NA	34887591	https://doi.org/10.1038/s41586-021-04064-3	NA	NA	NA	NA	NA	NA	NA	NA	NA	RÂ² = 0.132	NA	NA	NA	NA
PPM002618	PGS000892	PSS001160	PGP000230	Mean LDL cholesterol	birth year, sex, and PC1-4	NA	34887591	https://doi.org/10.1038/s41586-021-04064-3	NA	NA	NA	NA	NA	NA	NA	NA	NA	RÂ² = 0.069	NA	NA	NA	NA
PPM002619	PGS000889	PSS001161	PGP000230	Baseline LDL cholesterol	sex, age, recruitment method, and PC1-20	NA	34887591	https://doi.org/10.1038/s41586-021-04064-3	NA	NA	NA	NA	NA	NA	NA	NA	NA	RÂ² = 0.098	NA	NA	NA	NA
PPM002620	PGS000890	PSS001161	PGP000230	Baseline LDL cholesterol	sex, age, recruitment method, and PC1-20	NA	34887591	https://doi.org/10.1038/s41586-021-04064-3	NA	NA	NA	NA	NA	NA	NA	NA	NA	RÂ² = 0.094	NA	NA	NA	NA
PPM002621	PGS000892	PSS001161	PGP000230	Baseline LDL cholesterol	sex, age, recruitment method, and PC1-20	NA	34887591	https://doi.org/10.1038/s41586-021-04064-3	NA	NA	NA	NA	NA	NA	NA	NA	NA	RÂ² = 0.074	NA	NA	NA	NA
PPM002622	PGS000892	PSS001165	PGP000230	Baseline LDL cholesterol	sex, batch, age at initial assessment, PCs1-4	NA	34887591	https://doi.org/10.1038/s41586-021-04064-3	NA	NA	NA	NA	NA	NA	NA	NA	NA	RÂ² = 0.182	NA	NA	NA	NA
PPM002623	PGS000893	PSS001165	PGP000230	Baseline LDL cholesterol	sex, batch, age at initial assessment, PCs1-4	NA	34887591	https://doi.org/10.1038/s41586-021-04064-3	NA	NA	NA	NA	NA	NA	NA	NA	NA	RÂ² = 0.176	NA	NA	NA	NA
PPM002624	PGS000888	PSS001162	PGP000230	Baseline LDL cholesterol	sex, batch, age at initial assessment, PCs1-4	NA	34887591	https://doi.org/10.1038/s41586-021-04064-3	NA	NA	NA	NA	NA	NA	NA	NA	NA	RÂ² = 0.175	NA	NA	NA	NA
PPM002625	PGS000889	PSS001162	PGP000230	Baseline LDL cholesterol	sex, batch, age at initial assessment, PCs1-4	NA	34887591	https://doi.org/10.1038/s41586-021-04064-3	NA	NA	NA	NA	NA	NA	NA	NA	NA	RÂ² = 0.182	NA	NA	NA	NA
PPM002626	PGS000890	PSS001164	PGP000230	Baseline LDL cholesterol	sex, batch, age at initial assessment, PCs1-4	NA	34887591	https://doi.org/10.1038/s41586-021-04064-3	NA	NA	NA	NA	NA	NA	NA	NA	NA	RÂ² = 0.113	NA	NA	NA	NA
PPM002627	PGS000891	PSS001164	PGP000230	Baseline LDL cholesterol	sex, batch, age at initial assessment, PCs1-4	NA	34887591	https://doi.org/10.1038/s41586-021-04064-3	NA	NA	NA	NA	NA	NA	NA	NA	NA	RÂ² = 0.1	NA	NA	NA	NA
PPM002628	PGS000886	PSS001163	PGP000230	Baseline LDL cholesterol	sex, batch, age at initial assessment, PCs1-4	NA	34887591	https://doi.org/10.1038/s41586-021-04064-3	NA	NA	NA	NA	NA	NA	NA	NA	NA	RÂ² = 0.112	NA	NA	NA	NA
PPM002629	PGS000887	PSS001163	PGP000230	Baseline LDL cholesterol	sex, batch, age at initial assessment, PCs1-4	NA	34887591	https://doi.org/10.1038/s41586-021-04064-3	NA	NA	NA	NA	NA	NA	NA	NA	NA	RÂ² = 0.175	NA	NA	NA	NA
PPM002630	PGS000896	PSS001166	PGP000230	Baseline LDL cholesterol	sex, batch, age at initial assessment, PCs1-4	NA	34887591	https://doi.org/10.1038/s41586-021-04064-3	NA	NA	NA	NA	NA	NA	NA	NA	NA	RÂ² = 0.04	NA	NA	NA	NA
PPM002631	PGS000897	PSS001166	PGP000230	Baseline LDL cholesterol	sex, batch, age at initial assessment, PCs1-4	NA	34887591	https://doi.org/10.1038/s41586-021-04064-3	NA	NA	NA	NA	NA	NA	NA	NA	NA	RÂ² = 0.058	NA	NA	NA	NA
PPM002632	PGS000894	PSS001155	PGP000230	Mean LDL cholesterol	sex, batch, PC1-4, and birth year	NA	34887591	https://doi.org/10.1038/s41586-021-04064-3	NA	NA	NA	NA	NA	NA	NA	NA	NA	RÂ² = 0.023	NA	NA	NA	NA
PPM002633	PGS000895	PSS001155	PGP000230	Mean LDL cholesterol	sex, batch, PC1-4, and birth year	NA	34887591	https://doi.org/10.1038/s41586-021-04064-3	NA	NA	NA	NA	NA	NA	NA	NA	NA	RÂ² = 0.088	NA	NA	NA	NA
PPM002634	PGS000898	PSS001167	PGP000231	Alzheimer's disease (clinically confirmed)	PCs(1-4)	NA	34099642	10.1038/s41467-021-22491-8	NA	NA	1.3	[1.18,1.44]	NA	NA	NA	NA	NA	NA	NA	0.083	NA	NA
PPM002635	PGS000898	PSS001167	PGP000231	Alzheimer's disease (pathologically confirmed)	PCs(1-4)	NA	34099642	10.1038/s41467-021-22491-8	NA	NA	1.38	[1.21,1.58]	NA	NA	NA	NA	NA	NA	NA	0.093	NA	NA
PPM002636	PGS000898	PSS001167	PGP000231	Alzheimer's disease (pathologically confirmed, males)	PCs(1-4)	NA	34099642	10.1038/s41467-021-22491-8	NA	NA	1.33	[1.13,1.56]	NA	NA	NA	NA	NA	NA	NA	0.087	NA	NA
PPM002637	PGS000898	PSS001167	PGP000231	Alzheimer's disease (pathologically confirmed, females)	PCs(1-4)	NA	34099642	10.1038/s41467-021-22491-8	NA	NA	1.32	[1.19,1.47]	NA	NA	NA	NA	NA	NA	NA	0.086	NA	NA
PPM002638	PGS000898	PSS001167	PGP000231	Early-onset Alzheimer's disease (< 65 years)	PCs(1-4)	NA	34099642	10.1038/s41467-021-22491-8	NA	NA	1.58	[1.22,2.05]	NA	NA	NA	NA	NA	NA	NA	0.118	NA	NA
PPM002639	PGS000898	PSS001167	PGP000231	Late-onset Alzheimer's disease (> 85 years)	PCs(1-4)	NA	34099642	10.1038/s41467-021-22491-8	NA	NA	1.29	[1.1,1.51]	NA	NA	NA	NA	NA	NA	NA	0.082	NA	NA
PPM002640	PGS000899	PSS001168	PGP000232	Prevalent coronary heart disease age-at-onset	Age, sex, study, PRS*LLFS, PRS*FamnHS-High risk, type II diabetes, hypertension, high density lipoprotein cholesterol, low density lipoprotein cholesterol, waist circumference, current cigarette smoking, current alcohol drinking.	NA	33844929	10.1161/circgen.120.003201	1.6	[1.33,1.92]	NA	NA	NA	NA	NA	NA	NA	NA	0.12	NA	NA	NA
PPM002641	PGS000899	PSS001168	PGP000232	Prevalent coronary heart disease age-at-onset	Age, sex, study, type II diabetes, hypertension, high density lipoprotein cholesterol, low density lipoprotein cholesterol, waist circumference, current cigarette smoking, current alcohol drinking.	NA	33844929	10.1161/circgen.120.003201	1.35	[1.26,1.45]	NA	NA	NA	NA	NA	NA	NA	NA	0.089	NA	NA	NA
PPM002642	PGS000899	PSS001168	PGP000232	Prevalent coronary heart disease age-at-onset	Age, sex, study, PRS*sex, PRS*LLFS, PRS*FamnHS-High risk, type II diabetes, hypertension, high density lipoprotein cholesterol, low density lipoprotein cholesterol, waist circumference, current cigarette smoking, current alcohol drinking.	NA	33844929	10.1161/circgen.120.003201	1.7	[1.41,2.05]	NA	NA	NA	NA	NA	NA	NA	NA	0.133	NA	NA	NA
PPM002643	PGS000899	PSS001168	PGP000232	Prevalent coronary heart disease age-at-onset	Age, sex, study, PRS*LLFS, PRS*FamnHS-High risk, type II diabetes, hypertension, high density lipoprotein cholesterol, low density lipoprotein cholesterol, menopause, waist circumference, current cigarette smoking, current alcohol drinking.	NA	33844929	10.1161/circgen.120.003201	1.75	[1.16,2.65]	NA	NA	NA	NA	NA	NA	NA	NA	0.139	NA	NA	NA
PPM002644	PGS000899	PSS001168	PGP000232	Prevalent coronary heart disease age-at-onset (males)	Age, study, PRS*LLFS, PRS*FamnHS-High risk, type II diabetes, hypertension, high density lipoprotein cholesterol, low density lipoprotein cholesterol, waist circumference, current cigarette smoking, current alcohol drinking.	NA	33844929	10.1161/circgen.120.003201	1.57	[1.28,1.92]	NA	NA	NA	NA	NA	NA	NA	NA	0.116	NA	NA	NA
PPM002645	PGS000899	PSS001168	PGP000232	Prevalent coronary heart disease age-at-onset (males)	Age, study, type II diabetes, hypertension, high density lipoprotein cholesterol, low density lipoprotein cholesterol, waist circumference, current cigarette smoking, current alcohol drinking.	NA	33844929	10.1161/circgen.120.003201	1.42	[1.3,1.54]	NA	NA	NA	NA	NA	NA	NA	NA	0.098	NA	NA	NA
PPM002646	PGS000899	PSS001168	PGP000232	Prevalent coronary heart disease age-at-onset (females)	Age, study, PRS*LLFS, PRS*FamnHS-High risk, type II diabetes, hypertension, high density lipoprotein cholesterol, low density lipoprotein cholesterol, waist circumference, current cigarette smoking, current alcohol drinking.	NA	33844929	10.1161/circgen.120.003201	1.76	[1.16,2.68]	NA	NA	NA	NA	NA	NA	NA	NA	0.14	NA	NA	NA
PPM002647	PGS000899	PSS001168	PGP000232	Prevalent coronary heart disease age-at-onset (females)	Age, study, type II diabetes, hypertension, high density lipoprotein cholesterol, low density lipoprotein cholesterol, waist circumference, current cigarette smoking, current alcohol drinking.	NA	33844929	10.1161/circgen.120.003201	1.18	[1.04,1.34]	NA	NA	NA	NA	NA	NA	NA	NA	0.07	NA	NA	NA
PPM002648	PGS000900	PSS001169	PGP000233	Hypertension	Age as timescale, collection year, genotyping batch, PCs(1-10)	NA	34397277	10.1161/hypertensionaha.121.17796	1.42	[1.4,1.44]	NA	NA	NA	NA	NA	NA	NA	Hazard Ratio (HR, top 2.5% vs middle 60%) = 2.12 [1.99,2.25]	0.098	NA	NA	NA
PPM002649	PGS000901	PSS001170	PGP000233	Hypertension	Age as timescale, collection year, genotyping batch, PCs(1-10)	NA	34397277	10.1161/hypertensionaha.121.17796	1.27	[1.26,1.29]	NA	NA	NA	NA	NA	NA	NA	Hazard Ratio (HR, top 2.5% vs middle 60%) = 1.8 [1.69,1.92]	0.08	NA	NA	NA
PPM002650	PGS000900	PSS001169	PGP000233	Early-onset hypertension (< 55 years)	Age as timescale, collection year, genotyping batch, PCs(1-10)	NA	34397277	10.1161/hypertensionaha.121.17796	1.56	[1.53,1.58]	NA	NA	NA	NA	NA	NA	NA	Hazard Ratio (HR, top 2.5% vs middle 60%) = 2.51 [2.32,2.72]	0.115	NA	NA	NA
PPM002651	PGS000901	PSS001170	PGP000233	Early-onset hypertension (< 55 years)	Age as timescale, collection year, genotyping batch, PCs(1-10)	NA	34397277	10.1161/hypertensionaha.121.17796	1.35	[1.32,1.37]	NA	NA	NA	NA	NA	NA	NA	Hazard Ratio (HR, top 2.5% vs middle 60%) = 2.1 [1.94,2.28]	0.089	NA	NA	NA
PPM002652	PGS000900	PSS001169	PGP000233	Late-onset hypertension (> 55 years)	Age as timescale, collection year, genotyping batch, PCs(1-10)	NA	34397277	10.1161/hypertensionaha.121.17796	1.31	[1.28,1.33]	NA	NA	NA	NA	NA	NA	NA	Hazard Ratio (HR, top 2.5% vs middle 60%) = 1.66 [1.5,1.84]	0.085	NA	NA	NA
PPM002653	PGS000901	PSS001170	PGP000233	Late-onset hypertension (> 55 years)	Age as timescale, collection year, genotyping batch, PCs(1-10)	NA	34397277	10.1161/hypertensionaha.121.17796	1.21	[1.19,1.23]	NA	NA	NA	NA	NA	NA	NA	Hazard Ratio (HR, top 2.5% vs middle 60%) = 1.45 [1.3,1.61]	0.073	NA	NA	NA
PPM002654	PGS000874	PSS001173	PGP000234	Monoclonal B-cell lymphocytosis	Age, sex	NA	34285341	10.1038/s41375-021-01344-9	NA	NA	1.86	[1.67,2.07]	NA	NA	NA	0.72	[0.69,0.73]	Odds Ratio (OR, top 20% vs middle 20%) = 2.38 [1.81,3.13]	NA	0.153	NA	0.206
PPM002655	PGS000874	PSS001173	PGP000234	Monoclonal B-cell lymphocytosis	Age, sex	An unweighted version of PRS41_CLL was used.	34285341	10.1038/s41375-021-01344-9	NA	NA	1.15	[1.13,1.18]	NA	NA	NA	0.72	[0.7,0.74]	NA	NA	0.066	NA	0.206
PPM002656	PGS000874	PSS001173	PGP000234	Low-count monoclonal B-cell lymphocytosis	Age, sex	NA	34285341	10.1038/s41375-021-01344-9	NA	NA	1.75	[1.55,1.98]	NA	NA	NA	0.72	[0.7,0.75]	Odds Ratio (OR, top 20% vs middle 20%) = 2.1 [1.53,2.88]	NA	0.139	NA	0.206
PPM002657	PGS000874	PSS001173	PGP000234	Low-count monoclonal B-cell lymphocytosis	Age, sex	An unweighted version of PRS41_CLL was used.	34285341	10.1038/s41375-021-01344-9	NA	NA	1.14	[1.11,1.17]	NA	NA	NA	0.72	[0.7,0.75]	NA	NA	0.065	NA	0.206
PPM002658	PGS000874	PSS001173	PGP000234	High-count monoclonal B-cell lymphocytosis	Age, sex	NA	34285341	10.1038/s41375-021-01344-9	NA	NA	2.14	[1.8,2.56]	NA	NA	NA	0.73	[0.69,0.77]	Odds Ratio (OR, top 20% vs middle 20%) = 3.13 [1.97,4.98]	NA	0.188	NA	0.218
PPM002659	PGS000874	PSS001173	PGP000234	High-count monoclonal B-cell lymphocytosis	Age, sex	An unweighted version of PRS41_CLL was used.	34285341	10.1038/s41375-021-01344-9	NA	NA	1.19	[1.14,1.23]	NA	NA	NA	0.725	[0.69,0.77]	NA	NA	0.071	NA	0.212
PPM002660	PGS000874	PSS001172	PGP000234	Chronic lymphocytic leukemia	Age, sex	NA	34285341	10.1038/s41375-021-01344-9	NA	NA	2.53	[2.27,2.81]	NA	NA	NA	0.77	[0.75,0.79]	Odds Ratio (OR, top 20% vs middle 20%) = 3.49 [2.7,4.51]	NA	0.237	NA	0.274
PPM002661	PGS000874	PSS001172	PGP000234	Chronic lymphocytic leukemia	Age, sex	An unweighted version of PRS41_CLL was used.	34285341	10.1038/s41375-021-01344-9	NA	NA	1.23	[1.2,1.26]	NA	NA	NA	0.775	[0.76,0.79]	NA	NA	0.075	NA	0.282
PPM002662	PGS000874	PSS001171	PGP000234	Chronic lymphocytic leukemia	Age, sex	NA	34285341	10.1038/s41375-021-01344-9	NA	NA	1.76	[1.34,2.31]	NA	NA	NA	0.62	[0.57,0.68]	NA	NA	0.14	NA	0.113
PPM002663	PGS000874	PSS001171	PGP000234	Chronic lymphocytic leukemia	Age, sex	An unweighted version of PRS41_CLL was used.	34285341	10.1038/s41375-021-01344-9	NA	NA	1.07	[1.01,1.13]	NA	NA	NA	0.57	[0.53,0.64]	NA	NA	0.057	NA	0.081
PPM002664	PGS000903	PSS001174	PGP000235	Parkinson's disease	PCs(1-5), age, sex	NA	31701892	10.1016/s1474-4422(19)30320-5	NA	NA	NA	NA	0.709 (0.072)	0.692	NA	NA	NA	RÂ² = 0.054, Odds Ratio (OR, top 25% vs bottom 25%) = 6.25 [4.26,9.28]	NA	NA	0.175	NA
PPM002665	PGS000902	PSS001174	PGP000235	Parkinson's disease	PCs(1-5), age, sex	Only 88 SNPs from the 90 SNP PRS were utilised. 2 SNPs were not included as they failed to pass quality control in the HBS cohort.	31701892	10.1016/s1474-4422(19)30320-5	NA	NA	NA	NA	NA	0.651	[0.617,0.684]	NA	NA	NA	NA	NA	0.137	NA
PPM002666	PGS000904	PSS001175	PGP000236	Atrial fibrillation	Baseline age, sex, genotyping array, trait-related principal components	Only 581 SNPs from the 582 SNP PRS were utilised. 1 SNP was not included due to low imputation quality.	32439900	10.1038/s41467-020-15706-x	NA	NA	0.95	NA	-0.047 (0.009)	NA	NA	NA	NA	NA	NA	0.045	NA	NA
PPM002667	PGS000904	PSS001178	PGP000236	Distal conduction disease	Baseline age, sex, genotyping array, trait-related principal components	Only 581 SNPs from the 582 SNP PRS were utilised. 1 SNP was not included due to low imputation quality.	32439900	10.1038/s41467-020-15706-x	NA	NA	1.11	NA	0.103 (0.019)	NA	NA	NA	NA	NA	NA	0.062	NA	NA
PPM002668	PGS000904	PSS001176	PGP000236	Atrioventricular preexcitation	Baseline age, sex, genotyping array, trait-related principal components	Only 581 SNPs from the 582 SNP PRS were utilised. 1 SNP was not included due to low imputation quality.	32439900	10.1038/s41467-020-15706-x	NA	NA	0.85	NA	-0.168 (0.057)	NA	NA	NA	NA	NA	NA	0.035	NA	NA
PPM002669	PGS000904	PSS001179	PGP000236	Implantable cardioverter defibrillator	Baseline age, sex, genotyping array, trait-related principal components	Only 581 SNPs from the 582 SNP PRS were utilised. 1 SNP was not included due to low imputation quality.	32439900	10.1038/s41467-020-15706-x	NA	NA	1.09	NA	0.086 (0.04)	NA	NA	NA	NA	NA	NA	0.06	NA	NA
PPM002670	PGS000904	PSS001180	PGP000236	Mitral valve prolapse	Baseline age, sex, genotyping array, trait-related principal components	Only 581 SNPs from the 582 SNP PRS were utilised. 1 SNP was not included due to low imputation quality.	32439900	10.1038/s41467-020-15706-x	NA	NA	1.1	NA	0.093 (0.044)	NA	NA	NA	NA	NA	NA	0.061	NA	NA
PPM002671	PGS000904	PSS001181	PGP000236	Non-ischemic cardiomyopathy	Baseline age, sex, genotyping array, trait-related principal components	Only 581 SNPs from the 582 SNP PRS were utilised. 1 SNP was not included due to low imputation quality.	32439900	10.1038/s41467-020-15706-x	NA	NA	0.95	NA	-0.051 (0.024)	NA	NA	NA	NA	NA	NA	0.045	NA	NA
PPM002672	PGS000904	PSS001182	PGP000236	Pacemaker	Baseline age, sex, genotyping array, trait-related principal components	Only 581 SNPs from the 582 SNP PRS were utilised. 1 SNP was not included due to low imputation quality.	32439900	10.1038/s41467-020-15706-x	NA	NA	1.06	NA	0.062 (0.016)	NA	NA	NA	NA	NA	NA	0.056	NA	NA
PPM002673	PGS000904	PSS001183	PGP000236	Valve disease	Baseline age, sex, genotyping array, trait-related principal components	Only 581 SNPs from the 582 SNP PRS were utilised. 1 SNP was not included due to low imputation quality.	32439900	10.1038/s41467-020-15706-x	NA	NA	1.03	NA	0.03 (0.013)	NA	NA	NA	NA	NA	NA	0.053	NA	NA
PPM002674	PGS000905	PSS001175	PGP000236	Atrial fibrillation	Baseline age, sex, genotyping array, trait-related principal components	NA	32439900	10.1038/s41467-020-15706-x	NA	NA	0.94	NA	-0.058 (0.009)	NA	NA	NA	NA	NA	NA	0.044	NA	NA
PPM002675	PGS000905	PSS001178	PGP000236	Distal conduction disease	Baseline age, sex, genotyping array, trait-related principal components	NA	32439900	10.1038/s41467-020-15706-x	NA	NA	1.11	NA	0.105 (0.019)	NA	NA	NA	NA	NA	NA	0.062	NA	NA
PPM002676	PGS000905	PSS001176	PGP000236	Atrioventricular preexcitation	Baseline age, sex, genotyping array, trait-related principal components	NA	32439900	10.1038/s41467-020-15706-x	NA	NA	0.83	NA	-0.191 (0.057)	NA	NA	NA	NA	NA	NA	0.034	NA	NA
PPM002677	PGS000905	PSS001177	PGP000236	Coronary artery disease	Baseline age, sex, genotyping array, trait-related principal components	NA	32439900	10.1038/s41467-020-15706-x	NA	NA	0.99	NA	-0.014 (0.007)	NA	NA	NA	NA	NA	NA	0.049	NA	NA
PPM002678	PGS000905	PSS001182	PGP000236	Pacemaker	Baseline age, sex, genotyping array, trait-related principal components	NA	32439900	10.1038/s41467-020-15706-x	NA	NA	1.06	NA	0.056 (0.016)	NA	NA	NA	NA	NA	NA	0.056	NA	NA
PPM002679	PGS000906	PSS001184	PGP000237	Survival	Age at inclusion, gender, PCs(1-5), and APOE-Îµ4 carriership (dichotomized)	Survival analysis performed in the control samples used to develop the PRS	33216869	10.1093/gerona/glaa289	0.89	[0.8,0.98]	NA	NA	NA	NA	NA	NA	NA	NA	0.039	NA	NA	NA
PPM002680	PGS000907	PSS001283	PGP000238	Headaches in Sertraline takers	sex, age at study enrollment, genetic PCs 1-20	NA	NA	10.1101/2021.07.12.21260397	NA	NA	1.03	[0.95,1.11]	NA	NA	NA	NA	NA	Variance explained (Nagelkerke's R2*100) = 0.02	NA	0.053	NA	NA
PPM002681	PGS000907	PSS001279	PGP000238	Headaches in Escitalopram takers	sex, age at study enrollment, genetic PCs 1-20	NA	NA	10.1101/2021.07.12.21260397	NA	NA	1	[0.92,1.1]	NA	NA	NA	NA	NA	Variance explained (Nagelkerke's R2*100) = 0.0	NA	0.05	NA	NA
PPM002682	PGS000907	PSS001284	PGP000238	Headaches in Venlafaxine takers	sex, age at study enrollment, genetic PCs 1-20	NA	NA	10.1101/2021.07.12.21260397	NA	NA	1.05	[0.96,1.15]	NA	NA	NA	NA	NA	Variance explained (Nagelkerke's R2*100) = 0.06	NA	0.055	NA	NA
PPM002683	PGS000907	PSS001275	PGP000238	Headaches in Amitriptyline takers	sex, age at study enrollment, genetic PCs 1-20	NA	NA	10.1101/2021.07.12.21260397	NA	NA	0.96	[0.81,1.12]	NA	NA	NA	NA	NA	Variance explained (Nagelkerke's R2*100) = 0.04	NA	0.046	NA	NA
PPM002684	PGS000907	PSS001281	PGP000238	Headaches in Mirtazapine takers	sex, age at study enrollment, genetic PCs 1-20	NA	NA	10.1101/2021.07.12.21260397	NA	NA	1.05	[0.91,1.22]	NA	NA	NA	NA	NA	Variance explained (Nagelkerke's R2*100) = 0.05	NA	0.055	NA	NA
PPM002685	PGS000907	PSS001277	PGP000238	Headaches in Desvenlafaxine takers	sex, age at study enrollment, genetic PCs 1-20	NA	NA	10.1101/2021.07.12.21260397	NA	NA	1.01	[0.91,1.12]	NA	NA	NA	NA	NA	Variance explained (Nagelkerke's R2*100) = 0.0	NA	0.051	NA	NA
PPM002686	PGS000907	PSS001276	PGP000238	Headaches in Citalopram takers	sex, age at study enrollment, genetic PCs 1-20	NA	NA	10.1101/2021.07.12.21260397	NA	NA	1.02	[0.9,1.16]	NA	NA	NA	NA	NA	Variance explained (Nagelkerke's R2*100) = 0.01	NA	0.052	NA	NA
PPM002687	PGS000907	PSS001280	PGP000238	Headaches in Fluoxetine takers	sex, age at study enrollment, genetic PCs 1-20	NA	NA	10.1101/2021.07.12.21260397	NA	NA	1.06	[0.96,1.17]	NA	NA	NA	NA	NA	Variance explained (Nagelkerke's R2*100) = 0.07	NA	0.056	NA	NA
PPM002688	PGS000907	PSS001278	PGP000238	Headaches in Duloxetine takers	sex, age at study enrollment, genetic PCs 1-20	NA	NA	10.1101/2021.07.12.21260397	NA	NA	1.06	[0.95,1.2]	NA	NA	NA	NA	NA	Variance explained (Nagelkerke's R2*100) = 0.09	NA	0.056	NA	NA
PPM002689	PGS000907	PSS001282	PGP000238	Headaches in Paroxetine takers	sex, age at study enrollment, genetic PCs 1-20	NA	NA	10.1101/2021.07.12.21260397	NA	NA	1.08	[0.92,1.26]	NA	NA	NA	NA	NA	Variance explained (Nagelkerke's R2*100) = 0.11	NA	0.058	NA	NA
PPM002690	PGS000907	PSS001243	PGP000238	Dizziness in Sertraline takers	sex, age at study enrollment, genetic PCs 1-20	NA	NA	10.1101/2021.07.12.21260397	NA	NA	1.06	[0.98,1.14]	NA	NA	NA	NA	NA	Variance explained (Nagelkerke's R2*100) = 0.07	NA	0.056	NA	NA
PPM002691	PGS000907	PSS001239	PGP000238	Dizziness in Escitalopram takers	sex, age at study enrollment, genetic PCs 1-20	NA	NA	10.1101/2021.07.12.21260397	NA	NA	1.06	[0.98,1.15]	NA	NA	NA	NA	NA	Variance explained (Nagelkerke's R2*100) = 0.07	NA	0.056	NA	NA
PPM002692	PGS000907	PSS001244	PGP000238	Dizziness in Venlafaxine takers	sex, age at study enrollment, genetic PCs 1-20	NA	NA	10.1101/2021.07.12.21260397	NA	NA	1.01	[0.93,1.09]	NA	NA	NA	NA	NA	Variance explained (Nagelkerke's R2*100) = 0.0	NA	0.051	NA	NA
PPM002693	PGS000907	PSS001235	PGP000238	Dizziness in Amitriptyline takers	sex, age at study enrollment, genetic PCs 1-20	NA	NA	10.1101/2021.07.12.21260397	NA	NA	0.96	[0.83,1.1]	NA	NA	NA	NA	NA	Variance explained (Nagelkerke's R2*100) = 0.04	NA	0.046	NA	NA
PPM002694	PGS000907	PSS001241	PGP000238	Dizziness in Mirtazapine takers	sex, age at study enrollment, genetic PCs 1-20	NA	NA	10.1101/2021.07.12.21260397	NA	NA	1.07	[0.93,1.23]	NA	NA	NA	NA	NA	Variance explained (Nagelkerke's R2*100) = 0.09	NA	0.057	NA	NA
PPM002695	PGS000907	PSS001237	PGP000238	Dizziness in Desvenlafaxine takers	sex, age at study enrollment, genetic PCs 1-20	NA	NA	10.1101/2021.07.12.21260397	NA	NA	0.97	[0.87,1.07]	NA	NA	NA	NA	NA	Variance explained (Nagelkerke's R2*100) = 0.03	NA	0.047	NA	NA
PPM002696	PGS000907	PSS001236	PGP000238	Dizziness in Citalopram takers	sex, age at study enrollment, genetic PCs 1-20	NA	NA	10.1101/2021.07.12.21260397	NA	NA	0.99	[0.87,1.12]	NA	NA	NA	NA	NA	Variance explained (Nagelkerke's R2*100) = 0.0	NA	0.049	NA	NA
PPM002697	PGS000907	PSS001240	PGP000238	Dizziness in Fluoxetine takers	sex, age at study enrollment, genetic PCs 1-20	NA	NA	10.1101/2021.07.12.21260397	NA	NA	1.16	[1.04,1.29]	NA	NA	NA	NA	NA	Variance explained (Nagelkerke's R2*100) = 0.41	NA	0.067	NA	NA
PPM002698	PGS000907	PSS001238	PGP000238	Dizziness in Duloxetine takers	sex, age at study enrollment, genetic PCs 1-20	NA	NA	10.1101/2021.07.12.21260397	NA	NA	0.98	[0.88,1.1]	NA	NA	NA	NA	NA	Variance explained (Nagelkerke's R2*100) = 0.01	NA	0.048	NA	NA
PPM002699	PGS000907	PSS001242	PGP000238	Dizziness in Paroxetine takers	sex, age at study enrollment, genetic PCs 1-20	NA	NA	10.1101/2021.07.12.21260397	NA	NA	1.08	[0.93,1.24]	NA	NA	NA	NA	NA	Variance explained (Nagelkerke's R2*100) = 0.12	NA	0.058	NA	NA
PPM002700	PGS000907	PSS001373	PGP000238	Shakes in Sertraline takers	sex, age at study enrollment, genetic PCs 1-20	NA	NA	10.1101/2021.07.12.21260397	NA	NA	1.03	[0.94,1.12]	NA	NA	NA	NA	NA	Variance explained (Nagelkerke's R2*100) = 0.01	NA	0.053	NA	NA
PPM002701	PGS000907	PSS001369	PGP000238	Shakes in Escitalopram takers	sex, age at study enrollment, genetic PCs 1-20	NA	NA	10.1101/2021.07.12.21260397	NA	NA	1.01	[0.9,1.12]	NA	NA	NA	NA	NA	Variance explained (Nagelkerke's R2*100) = 0.0	NA	0.051	NA	NA
PPM002702	PGS000907	PSS001374	PGP000238	Shakes in Venlafaxine takers	sex, age at study enrollment, genetic PCs 1-20	NA	NA	10.1101/2021.07.12.21260397	NA	NA	1.1	[1.0,1.22]	NA	NA	NA	NA	NA	Variance explained (Nagelkerke's R2*100) = 0.18	NA	0.061	NA	NA
PPM002703	PGS000907	PSS001365	PGP000238	Shakes in Amitriptyline takers	sex, age at study enrollment, genetic PCs 1-20	NA	NA	10.1101/2021.07.12.21260397	NA	NA	0.99	[0.81,1.2]	NA	NA	NA	NA	NA	Variance explained (Nagelkerke's R2*100) = 0.0	NA	0.049	NA	NA
PPM002704	PGS000907	PSS001371	PGP000238	Shakes in Mirtazapine takers	sex, age at study enrollment, genetic PCs 1-20	NA	NA	10.1101/2021.07.12.21260397	NA	NA	1.03	[0.86,1.24]	NA	NA	NA	NA	NA	Variance explained (Nagelkerke's R2*100) = 0.01	NA	0.053	NA	NA
PPM002705	PGS000907	PSS001367	PGP000238	Shakes in Desvenlafaxine takers	sex, age at study enrollment, genetic PCs 1-20	NA	NA	10.1101/2021.07.12.21260397	NA	NA	1.04	[0.92,1.18]	NA	NA	NA	NA	NA	Variance explained (Nagelkerke's R2*100) = 0.03	NA	0.054	NA	NA
PPM002706	PGS000907	PSS001366	PGP000238	Shakes in Citalopram takers	sex, age at study enrollment, genetic PCs 1-20	NA	NA	10.1101/2021.07.12.21260397	NA	NA	1.16	[0.98,1.38]	NA	NA	NA	NA	NA	Variance explained (Nagelkerke's R2*100) = 0.32	NA	0.067	NA	NA
PPM002707	PGS000907	PSS001370	PGP000238	Shakes in Fluoxetine takers	sex, age at study enrollment, genetic PCs 1-20	NA	NA	10.1101/2021.07.12.21260397	NA	NA	1.06	[0.95,1.19]	NA	NA	NA	NA	NA	Variance explained (Nagelkerke's R2*100) = 0.07	NA	0.056	NA	NA
PPM002708	PGS000907	PSS001368	PGP000238	Shakes in Duloxetine takers	sex, age at study enrollment, genetic PCs 1-20	NA	NA	10.1101/2021.07.12.21260397	NA	NA	0.9	[0.79,1.04]	NA	NA	NA	NA	NA	Variance explained (Nagelkerke's R2*100) = 0.21	NA	0.04	NA	NA
PPM002709	PGS000907	PSS001372	PGP000238	Shakes in Paroxetine takers	sex, age at study enrollment, genetic PCs 1-20	NA	NA	10.1101/2021.07.12.21260397	NA	NA	1.19	[1.0,1.41]	NA	NA	NA	NA	NA	Variance explained (Nagelkerke's R2*100) = 0.53	NA	0.071	NA	NA
PPM002710	PGS000907	PSS001303	PGP000238	Muscle pain in Sertraline takers	sex, age at study enrollment, genetic PCs 1-20	NA	NA	10.1101/2021.07.12.21260397	NA	NA	1.13	[0.97,1.31]	NA	NA	NA	NA	NA	Variance explained (Nagelkerke's R2*100) = 0.18	NA	0.064	NA	NA
PPM002711	PGS000907	PSS001299	PGP000238	Muscle pain in Escitalopram takers	sex, age at study enrollment, genetic PCs 1-20	NA	NA	10.1101/2021.07.12.21260397	NA	NA	0.96	[0.8,1.14]	NA	NA	NA	NA	NA	Variance explained (Nagelkerke's R2*100) = 0.03	NA	0.046	NA	NA
PPM002712	PGS000907	PSS001304	PGP000238	Muscle pain in Venlafaxine takers	sex, age at study enrollment, genetic PCs 1-20	NA	NA	10.1101/2021.07.12.21260397	NA	NA	1.22	[1.03,1.45]	NA	NA	NA	NA	NA	Variance explained (Nagelkerke's R2*100) = 0.51	NA	0.074	NA	NA
PPM002713	PGS000907	PSS001295	PGP000238	Muscle pain in Amitriptyline takers	sex, age at study enrollment, genetic PCs 1-20	NA	NA	10.1101/2021.07.12.21260397	NA	NA	1.06	[0.8,1.4]	NA	NA	NA	NA	NA	Variance explained (Nagelkerke's R2*100) = 0.04	NA	0.056	NA	NA
PPM002714	PGS000907	PSS001301	PGP000238	Muscle pain in Mirtazapine takers	sex, age at study enrollment, genetic PCs 1-20	NA	NA	10.1101/2021.07.12.21260397	NA	NA	1.13	[0.9,1.43]	NA	NA	NA	NA	NA	Variance explained (Nagelkerke's R2*100) = 0.2	NA	0.064	NA	NA
PPM002715	PGS000907	PSS001297	PGP000238	Muscle pain in Desvenlafaxine takers	sex, age at study enrollment, genetic PCs 1-20	NA	NA	10.1101/2021.07.12.21260397	NA	NA	1	[0.8,1.24]	NA	NA	NA	NA	NA	Variance explained (Nagelkerke's R2*100) = 0.0	NA	0.05	NA	NA
PPM002716	PGS000907	PSS001296	PGP000238	Muscle pain in Citalopram takers	sex, age at study enrollment, genetic PCs 1-20	NA	NA	10.1101/2021.07.12.21260397	NA	NA	0.95	[0.72,1.27]	NA	NA	NA	NA	NA	Variance explained (Nagelkerke's R2*100) = 0.03	NA	0.045	NA	NA
PPM002717	PGS000907	PSS001300	PGP000238	Muscle pain in Fluoxetine takers	sex, age at study enrollment, genetic PCs 1-20	NA	NA	10.1101/2021.07.12.21260397	NA	NA	1.3	[1.05,1.6]	NA	NA	NA	NA	NA	Variance explained (Nagelkerke's R2*100) = 0.77	NA	0.083	NA	NA
PPM002718	PGS000907	PSS001298	PGP000238	Muscle pain in Duloxetine takers	sex, age at study enrollment, genetic PCs 1-20	NA	NA	10.1101/2021.07.12.21260397	NA	NA	0.99	[0.82,1.2]	NA	NA	NA	NA	NA	Variance explained (Nagelkerke's R2*100) = 0.0	NA	0.049	NA	NA
PPM002719	PGS000907	PSS001302	PGP000238	Muscle pain in Paroxetine takers	sex, age at study enrollment, genetic PCs 1-20	NA	NA	10.1101/2021.07.12.21260397	NA	NA	1.18	[0.87,1.61]	NA	NA	NA	NA	NA	Variance explained (Nagelkerke's R2*100) = 0.34	NA	0.07	NA	NA
PPM002720	PGS000907	PSS001263	PGP000238	Dry mouth in Sertraline takers	sex, age at study enrollment, genetic PCs 1-20	NA	NA	10.1101/2021.07.12.21260397	NA	NA	1.04	[0.98,1.11]	NA	NA	NA	NA	NA	Variance explained (Nagelkerke's R2*100) = 0.05	NA	0.054	NA	NA
PPM002721	PGS000907	PSS001259	PGP000238	Dry mouth in Escitalopram takers	sex, age at study enrollment, genetic PCs 1-20	NA	NA	10.1101/2021.07.12.21260397	NA	NA	1.01	[0.94,1.09]	NA	NA	NA	NA	NA	Variance explained (Nagelkerke's R2*100) = 0.01	NA	0.051	NA	NA
PPM002722	PGS000907	PSS001264	PGP000238	Dry mouth in Venlafaxine takers	sex, age at study enrollment, genetic PCs 1-20	NA	NA	10.1101/2021.07.12.21260397	NA	NA	0.98	[0.91,1.05]	NA	NA	NA	NA	NA	Variance explained (Nagelkerke's R2*100) = 0.01	NA	0.048	NA	NA
PPM002723	PGS000907	PSS001255	PGP000238	Dry mouth in Amitriptyline takers	sex, age at study enrollment, genetic PCs 1-20	NA	NA	10.1101/2021.07.12.21260397	NA	NA	1.06	[0.95,1.17]	NA	NA	NA	NA	NA	Variance explained (Nagelkerke's R2*100) = 0.09	NA	0.056	NA	NA
PPM002724	PGS000907	PSS001261	PGP000238	Dry mouth in Mirtazapine takers	sex, age at study enrollment, genetic PCs 1-20	NA	NA	10.1101/2021.07.12.21260397	NA	NA	1.05	[0.94,1.17]	NA	NA	NA	NA	NA	Variance explained (Nagelkerke's R2*100) = 0.06	NA	0.055	NA	NA
PPM002725	PGS000907	PSS001257	PGP000238	Dry mouth in Desvenlafaxine takers	sex, age at study enrollment, genetic PCs 1-20	NA	NA	10.1101/2021.07.12.21260397	NA	NA	1.09	[0.99,1.2]	NA	NA	NA	NA	NA	Variance explained (Nagelkerke's R2*100) = 0.2	NA	0.06	NA	NA
PPM002726	PGS000907	PSS001256	PGP000238	Dry mouth in Citalopram takers	sex, age at study enrollment, genetic PCs 1-20	NA	NA	10.1101/2021.07.12.21260397	NA	NA	1.11	[1.0,1.23]	NA	NA	NA	NA	NA	Variance explained (Nagelkerke's R2*100) = 0.23	NA	0.062	NA	NA
PPM002727	PGS000907	PSS001260	PGP000238	Dry mouth in Fluoxetine takers	sex, age at study enrollment, genetic PCs 1-20	NA	NA	10.1101/2021.07.12.21260397	NA	NA	1	[0.92,1.09]	NA	NA	NA	NA	NA	Variance explained (Nagelkerke's R2*100) = 0.0	NA	0.05	NA	NA
PPM002728	PGS000907	PSS001258	PGP000238	Dry mouth in Duloxetine takers	sex, age at study enrollment, genetic PCs 1-20	NA	NA	10.1101/2021.07.12.21260397	NA	NA	1.03	[0.93,1.13]	NA	NA	NA	NA	NA	Variance explained (Nagelkerke's R2*100) = 0.03	NA	0.053	NA	NA
PPM002729	PGS000907	PSS001262	PGP000238	Dry mouth in Paroxetine takers	sex, age at study enrollment, genetic PCs 1-20	NA	NA	10.1101/2021.07.12.21260397	NA	NA	0.98	[0.86,1.1]	NA	NA	NA	NA	NA	Variance explained (Nagelkerke's R2*100) = 0.02	NA	0.048	NA	NA
PPM002730	PGS000907	PSS001403	PGP000238	Sweating in Sertraline takers	sex, age at study enrollment, genetic PCs 1-20	NA	NA	10.1101/2021.07.12.21260397	NA	NA	0.99	[0.92,1.07]	NA	NA	NA	NA	NA	Variance explained (Nagelkerke's R2*100) = 0.0	NA	0.049	NA	NA
PPM002731	PGS000907	PSS001399	PGP000238	Sweating in Escitalopram takers	sex, age at study enrollment, genetic PCs 1-20	NA	NA	10.1101/2021.07.12.21260397	NA	NA	0.97	[0.89,1.06]	NA	NA	NA	NA	NA	Variance explained (Nagelkerke's R2*100) = 0.02	NA	0.047	NA	NA
PPM002732	PGS000907	PSS001404	PGP000238	Sweating in Venlafaxine takers	sex, age at study enrollment, genetic PCs 1-20	NA	NA	10.1101/2021.07.12.21260397	NA	NA	1.04	[0.96,1.12]	NA	NA	NA	NA	NA	Variance explained (Nagelkerke's R2*100) = 0.03	NA	0.054	NA	NA
PPM002733	PGS000907	PSS001395	PGP000238	Sweating in Amitriptyline takers	sex, age at study enrollment, genetic PCs 1-20	NA	NA	10.1101/2021.07.12.21260397	NA	NA	1.14	[0.96,1.37]	NA	NA	NA	NA	NA	Variance explained (Nagelkerke's R2*100) = 0.3	NA	0.065	NA	NA
PPM002734	PGS000907	PSS001401	PGP000238	Sweating in Mirtazapine takers	sex, age at study enrollment, genetic PCs 1-20	NA	NA	10.1101/2021.07.12.21260397	NA	NA	1.05	[0.9,1.22]	NA	NA	NA	NA	NA	Variance explained (Nagelkerke's R2*100) = 0.04	NA	0.055	NA	NA
PPM002735	PGS000907	PSS001397	PGP000238	Sweating in Desvenlafaxine takers	sex, age at study enrollment, genetic PCs 1-20	NA	NA	10.1101/2021.07.12.21260397	NA	NA	0.99	[0.9,1.1]	NA	NA	NA	NA	NA	Variance explained (Nagelkerke's R2*100) = 0.01	NA	0.049	NA	NA
PPM002736	PGS000907	PSS001396	PGP000238	Sweating in Citalopram takers	sex, age at study enrollment, genetic PCs 1-20	NA	NA	10.1101/2021.07.12.21260397	NA	NA	1.14	[0.99,1.3]	NA	NA	NA	NA	NA	Variance explained (Nagelkerke's R2*100) = 0.29	NA	0.065	NA	NA
PPM002737	PGS000907	PSS001400	PGP000238	Sweating in Fluoxetine takers	sex, age at study enrollment, genetic PCs 1-20	NA	NA	10.1101/2021.07.12.21260397	NA	NA	1.04	[0.94,1.16]	NA	NA	NA	NA	NA	Variance explained (Nagelkerke's R2*100) = 0.03	NA	0.054	NA	NA
PPM002738	PGS000907	PSS001398	PGP000238	Sweating in Duloxetine takers	sex, age at study enrollment, genetic PCs 1-20	NA	NA	10.1101/2021.07.12.21260397	NA	NA	0.96	[0.86,1.07]	NA	NA	NA	NA	NA	Variance explained (Nagelkerke's R2*100) = 0.05	NA	0.046	NA	NA
PPM002739	PGS000907	PSS001402	PGP000238	Sweating in Paroxetine takers	sex, age at study enrollment, genetic PCs 1-20	NA	NA	10.1101/2021.07.12.21260397	NA	NA	1.1	[0.94,1.28]	NA	NA	NA	NA	NA	Variance explained (Nagelkerke's R2*100) = 0.17	NA	0.061	NA	NA
PPM002740	PGS000907	PSS001313	PGP000238	Nausea in Sertraline takers	sex, age at study enrollment, genetic PCs 1-20	NA	NA	10.1101/2021.07.12.21260397	NA	NA	1.08	[1.01,1.15]	NA	NA	NA	NA	NA	Variance explained (Nagelkerke's R2*100) = 0.13	NA	0.058	NA	NA
PPM002741	PGS000907	PSS001309	PGP000238	Nausea in Escitalopram takers	sex, age at study enrollment, genetic PCs 1-20	NA	NA	10.1101/2021.07.12.21260397	NA	NA	1.06	[0.98,1.15]	NA	NA	NA	NA	NA	Variance explained (Nagelkerke's R2*100) = 0.08	NA	0.056	NA	NA
PPM002742	PGS000907	PSS001314	PGP000238	Nausea in Venlafaxine takers	sex, age at study enrollment, genetic PCs 1-20	NA	NA	10.1101/2021.07.12.21260397	NA	NA	1.08	[1.0,1.17]	NA	NA	NA	NA	NA	Variance explained (Nagelkerke's R2*100) = 0.14	NA	0.058	NA	NA
PPM002743	PGS000907	PSS001305	PGP000238	Nausea in Amitriptyline takers	sex, age at study enrollment, genetic PCs 1-20	NA	NA	10.1101/2021.07.12.21260397	NA	NA	1.12	[0.95,1.31]	NA	NA	NA	NA	NA	Variance explained (Nagelkerke's R2*100) = 0.22	NA	0.063	NA	NA
PPM002744	PGS000907	PSS001311	PGP000238	Nausea in Mirtazapine takers	sex, age at study enrollment, genetic PCs 1-20	NA	NA	10.1101/2021.07.12.21260397	NA	NA	1.08	[0.93,1.25]	NA	NA	NA	NA	NA	Variance explained (Nagelkerke's R2*100) = 0.1	NA	0.058	NA	NA
PPM002745	PGS000907	PSS001307	PGP000238	Nausea in Desvenlafaxine takers	sex, age at study enrollment, genetic PCs 1-20	NA	NA	10.1101/2021.07.12.21260397	NA	NA	1.06	[0.96,1.17]	NA	NA	NA	NA	NA	Variance explained (Nagelkerke's R2*100) = 0.08	NA	0.056	NA	NA
PPM002746	PGS000907	PSS001306	PGP000238	Nausea in Citalopram takers	sex, age at study enrollment, genetic PCs 1-20	NA	NA	10.1101/2021.07.12.21260397	NA	NA	1.11	[0.99,1.25]	NA	NA	NA	NA	NA	Variance explained (Nagelkerke's R2*100) = 0.24	NA	0.062	NA	NA
PPM002747	PGS000907	PSS001310	PGP000238	Nausea in Fluoxetine takers	sex, age at study enrollment, genetic PCs 1-20	NA	NA	10.1101/2021.07.12.21260397	NA	NA	1.06	[0.97,1.16]	NA	NA	NA	NA	NA	Variance explained (Nagelkerke's R2*100) = 0.09	NA	0.056	NA	NA
PPM002748	PGS000907	PSS001308	PGP000238	Nausea in Duloxetine takers	sex, age at study enrollment, genetic PCs 1-20	NA	NA	10.1101/2021.07.12.21260397	NA	NA	1.16	[1.04,1.29]	NA	NA	NA	NA	NA	Variance explained (Nagelkerke's R2*100) = 0.55	NA	0.067	NA	NA
PPM002749	PGS000907	PSS001312	PGP000238	Nausea in Paroxetine takers	sex, age at study enrollment, genetic PCs 1-20	NA	NA	10.1101/2021.07.12.21260397	NA	NA	1.1	[0.96,1.27]	NA	NA	NA	NA	NA	Variance explained (Nagelkerke's R2*100) = 0.21	NA	0.061	NA	NA
PPM002750	PGS000907	PSS001423	PGP000238	Vomit in Sertraline takers	sex, age at study enrollment, genetic PCs 1-20	NA	NA	10.1101/2021.07.12.21260397	NA	NA	1.21	[1.03,1.43]	NA	NA	NA	NA	NA	Variance explained (Nagelkerke's R2*100) = 0.44	NA	0.073	NA	NA
PPM002751	PGS000907	PSS001419	PGP000238	Vomit in Escitalopram takers	sex, age at study enrollment, genetic PCs 1-20	NA	NA	10.1101/2021.07.12.21260397	NA	NA	0.96	[0.78,1.18]	NA	NA	NA	NA	NA	Variance explained (Nagelkerke's R2*100) = 0.02	NA	0.046	NA	NA
PPM002752	PGS000907	PSS001424	PGP000238	Vomit in Venlafaxine takers	sex, age at study enrollment, genetic PCs 1-20	NA	NA	10.1101/2021.07.12.21260397	NA	NA	1.14	[0.96,1.36]	NA	NA	NA	NA	NA	Variance explained (Nagelkerke's R2*100) = 0.22	NA	0.065	NA	NA
PPM002753	PGS000907	PSS001415	PGP000238	Vomit in Amitriptyline takers	sex, age at study enrollment, genetic PCs 1-20	NA	NA	10.1101/2021.07.12.21260397	NA	NA	0.93	[0.65,1.33]	NA	NA	NA	NA	NA	Variance explained (Nagelkerke's R2*100) = 0.06	NA	0.043	NA	NA
PPM002754	PGS000907	PSS001421	PGP000238	Vomit in Mirtazapine takers	sex, age at study enrollment, genetic PCs 1-20	NA	NA	10.1101/2021.07.12.21260397	NA	NA	1.23	[0.88,1.72]	NA	NA	NA	NA	NA	Variance explained (Nagelkerke's R2*100) = 0.45	NA	0.075	NA	NA
PPM002755	PGS000907	PSS001417	PGP000238	Vomit in Desvenlafaxine takers	sex, age at study enrollment, genetic PCs 1-20	NA	NA	10.1101/2021.07.12.21260397	NA	NA	1.08	[0.86,1.36]	NA	NA	NA	NA	NA	Variance explained (Nagelkerke's R2*100) = 0.07	NA	0.058	NA	NA
PPM002756	PGS000907	PSS001416	PGP000238	Vomit in Citalopram takers	sex, age at study enrollment, genetic PCs 1-20	NA	NA	10.1101/2021.07.12.21260397	NA	NA	1.19	[0.87,1.64]	NA	NA	NA	NA	NA	Variance explained (Nagelkerke's R2*100) = 0.32	NA	0.071	NA	NA
PPM002757	PGS000907	PSS001420	PGP000238	Vomit in Fluoxetine takers	sex, age at study enrollment, genetic PCs 1-20	NA	NA	10.1101/2021.07.12.21260397	NA	NA	1.01	[0.8,1.28]	NA	NA	NA	NA	NA	Variance explained (Nagelkerke's R2*100) = 0.0	NA	0.051	NA	NA
PPM002758	PGS000907	PSS001418	PGP000238	Vomit in Duloxetine takers	sex, age at study enrollment, genetic PCs 1-20	NA	NA	10.1101/2021.07.12.21260397	NA	NA	1.09	[0.87,1.35]	NA	NA	NA	NA	NA	Variance explained (Nagelkerke's R2*100) = 0.1	NA	0.06	NA	NA
PPM002759	PGS000907	PSS001422	PGP000238	Vomit in Paroxetine takers	sex, age at study enrollment, genetic PCs 1-20	NA	NA	10.1101/2021.07.12.21260397	NA	NA	1.17	[0.86,1.61]	NA	NA	NA	NA	NA	Variance explained (Nagelkerke's R2*100) = 0.3	NA	0.068	NA	NA
PPM002760	PGS000907	PSS001223	PGP000238	Constipation in Sertraline takers	sex, age at study enrollment, genetic PCs 1-20	NA	NA	10.1101/2021.07.12.21260397	NA	NA	1.15	[1.03,1.29]	NA	NA	NA	NA	NA	Variance explained (Nagelkerke's R2*100) = 0.29	NA	0.066	NA	NA
PPM002761	PGS000907	PSS001219	PGP000238	Constipation in Escitalopram takers	sex, age at study enrollment, genetic PCs 1-20	NA	NA	10.1101/2021.07.12.21260397	NA	NA	1.16	[1.01,1.33]	NA	NA	NA	NA	NA	Variance explained (Nagelkerke's R2*100) = 0.32	NA	0.067	NA	NA
PPM002762	PGS000907	PSS001224	PGP000238	Constipation in Venlafaxine takers	sex, age at study enrollment, genetic PCs 1-20	NA	NA	10.1101/2021.07.12.21260397	NA	NA	1.19	[1.07,1.34]	NA	NA	NA	NA	NA	Variance explained (Nagelkerke's R2*100) = 0.54	NA	0.071	NA	NA
PPM002763	PGS000907	PSS001215	PGP000238	Constipation in Amitriptyline takers	sex, age at study enrollment, genetic PCs 1-20	NA	NA	10.1101/2021.07.12.21260397	NA	NA	1.16	[0.98,1.37]	NA	NA	NA	NA	NA	Variance explained (Nagelkerke's R2*100) = 0.38	NA	0.067	NA	NA
PPM002764	PGS000907	PSS001221	PGP000238	Constipation in Mirtazapine takers	sex, age at study enrollment, genetic PCs 1-20	NA	NA	10.1101/2021.07.12.21260397	NA	NA	1.08	[0.89,1.29]	NA	NA	NA	NA	NA	Variance explained (Nagelkerke's R2*100) = 0.08	NA	0.058	NA	NA
PPM002765	PGS000907	PSS001217	PGP000238	Constipation in Desvenlafaxine takers	sex, age at study enrollment, genetic PCs 1-20	NA	NA	10.1101/2021.07.12.21260397	NA	NA	1.03	[0.89,1.2]	NA	NA	NA	NA	NA	Variance explained (Nagelkerke's R2*100) = 0.02	NA	0.053	NA	NA
PPM002766	PGS000907	PSS001216	PGP000238	Constipation in Citalopram takers	sex, age at study enrollment, genetic PCs 1-20	NA	NA	10.1101/2021.07.12.21260397	NA	NA	1.02	[0.85,1.22]	NA	NA	NA	NA	NA	Variance explained (Nagelkerke's R2*100) = 0.0	NA	0.052	NA	NA
PPM002767	PGS000907	PSS001220	PGP000238	Constipation in Fluoxetine takers	sex, age at study enrollment, genetic PCs 1-20	NA	NA	10.1101/2021.07.12.21260397	NA	NA	1.09	[0.94,1.27]	NA	NA	NA	NA	NA	Variance explained (Nagelkerke's R2*100) = 0.11	NA	0.06	NA	NA
PPM002768	PGS000907	PSS001218	PGP000238	Constipation in Duloxetine takers	sex, age at study enrollment, genetic PCs 1-20	NA	NA	10.1101/2021.07.12.21260397	NA	NA	1.02	[0.89,1.18]	NA	NA	NA	NA	NA	Variance explained (Nagelkerke's R2*100) = 0.01	NA	0.052	NA	NA
PPM002769	PGS000907	PSS001222	PGP000238	Constipation in Paroxetine takers	sex, age at study enrollment, genetic PCs 1-20	NA	NA	10.1101/2021.07.12.21260397	NA	NA	1.09	[0.9,1.31]	NA	NA	NA	NA	NA	Variance explained (Nagelkerke's R2*100) = 0.12	NA	0.06	NA	NA
PPM002770	PGS000907	PSS001233	PGP000238	Diarrhoea in Sertraline takers	sex, age at study enrollment, genetic PCs 1-20	NA	NA	10.1101/2021.07.12.21260397	NA	NA	1.05	[0.94,1.16]	NA	NA	NA	NA	NA	Variance explained (Nagelkerke's R2*100) = 0.03	NA	0.055	NA	NA
PPM002771	PGS000907	PSS001229	PGP000238	Diarrhoea in Escitalopram takers	sex, age at study enrollment, genetic PCs 1-20	NA	NA	10.1101/2021.07.12.21260397	NA	NA	1.01	[0.89,1.16]	NA	NA	NA	NA	NA	Variance explained (Nagelkerke's R2*100) = 0.0	NA	0.051	NA	NA
PPM002772	PGS000907	PSS001234	PGP000238	Diarrhoea in Venlafaxine takers	sex, age at study enrollment, genetic PCs 1-20	NA	NA	10.1101/2021.07.12.21260397	NA	NA	1.13	[0.97,1.32]	NA	NA	NA	NA	NA	Variance explained (Nagelkerke's R2*100) = 0.2	NA	0.064	NA	NA
PPM002773	PGS000907	PSS001225	PGP000238	Diarrhoea in Amitriptyline takers	sex, age at study enrollment, genetic PCs 1-20	NA	NA	10.1101/2021.07.12.21260397	NA	NA	1.02	[0.73,1.42]	NA	NA	NA	NA	NA	Variance explained (Nagelkerke's R2*100) = 0.01	NA	0.052	NA	NA
PPM002774	PGS000907	PSS001231	PGP000238	Diarrhoea in Mirtazapine takers	sex, age at study enrollment, genetic PCs 1-20	NA	NA	10.1101/2021.07.12.21260397	NA	NA	1.13	[0.89,1.42]	NA	NA	NA	NA	NA	Variance explained (Nagelkerke's R2*100) = 0.18	NA	0.064	NA	NA
PPM002775	PGS000907	PSS001227	PGP000238	Diarrhoea in Desvenlafaxine takers	sex, age at study enrollment, genetic PCs 1-20	NA	NA	10.1101/2021.07.12.21260397	NA	NA	1.01	[0.84,1.21]	NA	NA	NA	NA	NA	Variance explained (Nagelkerke's R2*100) = 0.0	NA	0.051	NA	NA
PPM002776	PGS000907	PSS001226	PGP000238	Diarrhoea in Citalopram takers	sex, age at study enrollment, genetic PCs 1-20	NA	NA	10.1101/2021.07.12.21260397	NA	NA	0.95	[0.76,1.19]	NA	NA	NA	NA	NA	Variance explained (Nagelkerke's R2*100) = 0.02	NA	0.045	NA	NA
PPM002777	PGS000907	PSS001230	PGP000238	Diarrhoea in Fluoxetine takers	sex, age at study enrollment, genetic PCs 1-20	NA	NA	10.1101/2021.07.12.21260397	NA	NA	0.99	[0.84,1.17]	NA	NA	NA	NA	NA	Variance explained (Nagelkerke's R2*100) = 0.0	NA	0.049	NA	NA
PPM002778	PGS000907	PSS001228	PGP000238	Diarrhoea in Duloxetine takers	sex, age at study enrollment, genetic PCs 1-20	NA	NA	10.1101/2021.07.12.21260397	NA	NA	1.08	[0.9,1.3]	NA	NA	NA	NA	NA	Variance explained (Nagelkerke's R2*100) = 0.09	NA	0.058	NA	NA
PPM002779	PGS000907	PSS001232	PGP000238	Diarrhoea in Paroxetine takers	sex, age at study enrollment, genetic PCs 1-20	NA	NA	10.1101/2021.07.12.21260397	NA	NA	1.47	[1.13,1.91]	NA	NA	NA	NA	NA	Variance explained (Nagelkerke's R2*100) = 1.92	NA	0.104	NA	NA
PPM002780	PGS000907	PSS001253	PGP000238	Drowsiness in Sertraline takers	sex, age at study enrollment, genetic PCs 1-20	NA	NA	10.1101/2021.07.12.21260397	NA	NA	1.01	[0.94,1.09]	NA	NA	NA	NA	NA	Variance explained (Nagelkerke's R2*100) = 0.0	NA	0.051	NA	NA
PPM002781	PGS000907	PSS001249	PGP000238	Drowsiness in Escitalopram takers	sex, age at study enrollment, genetic PCs 1-20	NA	NA	10.1101/2021.07.12.21260397	NA	NA	0.96	[0.89,1.05]	NA	NA	NA	NA	NA	Variance explained (Nagelkerke's R2*100) = 0.03	NA	0.046	NA	NA
PPM002782	PGS000907	PSS001254	PGP000238	Drowsiness in Venlafaxine takers	sex, age at study enrollment, genetic PCs 1-20	NA	NA	10.1101/2021.07.12.21260397	NA	NA	1	[0.91,1.1]	NA	NA	NA	NA	NA	Variance explained (Nagelkerke's R2*100) = 0.0	NA	0.05	NA	NA
PPM002783	PGS000907	PSS001245	PGP000238	Drowsiness in Amitriptyline takers	sex, age at study enrollment, genetic PCs 1-20	NA	NA	10.1101/2021.07.12.21260397	NA	NA	0.99	[0.89,1.11]	NA	NA	NA	NA	NA	Variance explained (Nagelkerke's R2*100) = 0.0	NA	0.049	NA	NA
PPM002784	PGS000907	PSS001251	PGP000238	Drowsiness in Mirtazapine takers	sex, age at study enrollment, genetic PCs 1-20	NA	NA	10.1101/2021.07.12.21260397	NA	NA	1.06	[0.96,1.18]	NA	NA	NA	NA	NA	Variance explained (Nagelkerke's R2*100) = 0.1	NA	0.056	NA	NA
PPM002785	PGS000907	PSS001247	PGP000238	Drowsiness in Desvenlafaxine takers	sex, age at study enrollment, genetic PCs 1-20	NA	NA	10.1101/2021.07.12.21260397	NA	NA	0.99	[0.88,1.12]	NA	NA	NA	NA	NA	Variance explained (Nagelkerke's R2*100) = 0.0	NA	0.049	NA	NA
PPM002786	PGS000907	PSS001246	PGP000238	Drowsiness in Citalopram takers	sex, age at study enrollment, genetic PCs 1-20	NA	NA	10.1101/2021.07.12.21260397	NA	NA	1.05	[0.93,1.18]	NA	NA	NA	NA	NA	Variance explained (Nagelkerke's R2*100) = 0.04	NA	0.055	NA	NA
PPM002787	PGS000907	PSS001250	PGP000238	Drowsiness in Fluoxetine takers	sex, age at study enrollment, genetic PCs 1-20	NA	NA	10.1101/2021.07.12.21260397	NA	NA	1.04	[0.94,1.14]	NA	NA	NA	NA	NA	Variance explained (Nagelkerke's R2*100) = 0.03	NA	0.054	NA	NA
PPM002788	PGS000907	PSS001248	PGP000238	Drowsiness in Duloxetine takers	sex, age at study enrollment, genetic PCs 1-20	NA	NA	10.1101/2021.07.12.21260397	NA	NA	0.96	[0.86,1.08]	NA	NA	NA	NA	NA	Variance explained (Nagelkerke's R2*100) = 0.04	NA	0.046	NA	NA
PPM002789	PGS000907	PSS001252	PGP000238	Drowsiness in Paroxetine takers	sex, age at study enrollment, genetic PCs 1-20	NA	NA	10.1101/2021.07.12.21260397	NA	NA	0.97	[0.83,1.12]	NA	NA	NA	NA	NA	Variance explained (Nagelkerke's R2*100) = 0.02	NA	0.047	NA	NA
PPM002790	PGS000907	PSS001413	PGP000238	Trouble sleeping in Sertraline takers	sex, age at study enrollment, genetic PCs 1-20	NA	NA	10.1101/2021.07.12.21260397	NA	NA	1.04	[0.97,1.12]	NA	NA	NA	NA	NA	Variance explained (Nagelkerke's R2*100) = 0.04	NA	0.054	NA	NA
PPM002791	PGS000907	PSS001409	PGP000238	Trouble sleeping in Escitalopram takers	sex, age at study enrollment, genetic PCs 1-20	NA	NA	10.1101/2021.07.12.21260397	NA	NA	1.02	[0.94,1.1]	NA	NA	NA	NA	NA	Variance explained (Nagelkerke's R2*100) = 0.0	NA	0.052	NA	NA
PPM002792	PGS000907	PSS001414	PGP000238	Trouble sleeping in Venlafaxine takers	sex, age at study enrollment, genetic PCs 1-20	NA	NA	10.1101/2021.07.12.21260397	NA	NA	1.02	[0.94,1.1]	NA	NA	NA	NA	NA	Variance explained (Nagelkerke's R2*100) = 0.01	NA	0.052	NA	NA
PPM002793	PGS000907	PSS001405	PGP000238	Trouble sleeping in Amitriptyline takers	sex, age at study enrollment, genetic PCs 1-20	NA	NA	10.1101/2021.07.12.21260397	NA	NA	1.05	[0.88,1.26]	NA	NA	NA	NA	NA	Variance explained (Nagelkerke's R2*100) = 0.04	NA	0.055	NA	NA
PPM002794	PGS000907	PSS001411	PGP000238	Trouble sleeping in Mirtazapine takers	sex, age at study enrollment, genetic PCs 1-20	NA	NA	10.1101/2021.07.12.21260397	NA	NA	1.13	[0.97,1.32]	NA	NA	NA	NA	NA	Variance explained (Nagelkerke's R2*100) = 0.27	NA	0.064	NA	NA
PPM002795	PGS000907	PSS001407	PGP000238	Trouble sleeping in Desvenlafaxine takers	sex, age at study enrollment, genetic PCs 1-20	NA	NA	10.1101/2021.07.12.21260397	NA	NA	1.05	[0.95,1.16]	NA	NA	NA	NA	NA	Variance explained (Nagelkerke's R2*100) = 0.05	NA	0.055	NA	NA
PPM002796	PGS000907	PSS001406	PGP000238	Trouble sleeping in Citalopram takers	sex, age at study enrollment, genetic PCs 1-20	NA	NA	10.1101/2021.07.12.21260397	NA	NA	1	[0.89,1.12]	NA	NA	NA	NA	NA	Variance explained (Nagelkerke's R2*100) = 0.0	NA	0.05	NA	NA
PPM002797	PGS000907	PSS001410	PGP000238	Trouble sleeping in Fluoxetine takers	sex, age at study enrollment, genetic PCs 1-20	NA	NA	10.1101/2021.07.12.21260397	NA	NA	1.05	[0.96,1.15]	NA	NA	NA	NA	NA	Variance explained (Nagelkerke's R2*100) = 0.06	NA	0.055	NA	NA
PPM002798	PGS000907	PSS001408	PGP000238	Trouble sleeping in Duloxetine takers	sex, age at study enrollment, genetic PCs 1-20	NA	NA	10.1101/2021.07.12.21260397	NA	NA	0.97	[0.87,1.09]	NA	NA	NA	NA	NA	Variance explained (Nagelkerke's R2*100) = 0.02	NA	0.047	NA	NA
PPM002799	PGS000907	PSS001412	PGP000238	Trouble sleeping in Paroxetine takers	sex, age at study enrollment, genetic PCs 1-20	NA	NA	10.1101/2021.07.12.21260397	NA	NA	1.06	[0.92,1.22]	NA	NA	NA	NA	NA	Variance explained (Nagelkerke's R2*100) = 0.07	NA	0.056	NA	NA
PPM002800	PGS000907	PSS001203	PGP000238	Anxiety in Sertraline takers	sex, age at study enrollment, genetic PCs 1-20	NA	NA	10.1101/2021.07.12.21260397	NA	NA	1.13	[1.04,1.22]	NA	NA	NA	NA	NA	Variance explained (Nagelkerke's R2*100) = 0.29	NA	0.064	NA	NA
PPM002801	PGS000907	PSS001199	PGP000238	Anxiety in Escitalopram takers	sex, age at study enrollment, genetic PCs 1-20	NA	NA	10.1101/2021.07.12.21260397	NA	NA	1.01	[0.91,1.11]	NA	NA	NA	NA	NA	Variance explained (Nagelkerke's R2*100) = 0.0	NA	0.051	NA	NA
PPM002802	PGS000907	PSS001204	PGP000238	Anxiety in Venlafaxine takers	sex, age at study enrollment, genetic PCs 1-20	NA	NA	10.1101/2021.07.12.21260397	NA	NA	1.14	[1.04,1.26]	NA	NA	NA	NA	NA	Variance explained (Nagelkerke's R2*100) = 0.36	NA	0.065	NA	NA
PPM002803	PGS000907	PSS001195	PGP000238	Anxiety in Amitriptyline takers	sex, age at study enrollment, genetic PCs 1-20	NA	NA	10.1101/2021.07.12.21260397	NA	NA	1.05	[0.87,1.27]	NA	NA	NA	NA	NA	Variance explained (Nagelkerke's R2*100) = 0.04	NA	0.055	NA	NA
PPM002804	PGS000907	PSS001201	PGP000238	Anxiety in Mirtazapine takers	sex, age at study enrollment, genetic PCs 1-20	NA	NA	10.1101/2021.07.12.21260397	NA	NA	1.2	[1.03,1.39]	NA	NA	NA	NA	NA	Variance explained (Nagelkerke's R2*100) = 0.59	NA	0.072	NA	NA
PPM002805	PGS000907	PSS001197	PGP000238	Anxiety in Desvenlafaxine takers	sex, age at study enrollment, genetic PCs 1-20	NA	NA	10.1101/2021.07.12.21260397	NA	NA	1.04	[0.92,1.17]	NA	NA	NA	NA	NA	Variance explained (Nagelkerke's R2*100) = 0.03	NA	0.054	NA	NA
PPM002806	PGS000907	PSS001196	PGP000238	Anxiety in Citalopram takers	sex, age at study enrollment, genetic PCs 1-20	NA	NA	10.1101/2021.07.12.21260397	NA	NA	0.97	[0.85,1.12]	NA	NA	NA	NA	NA	Variance explained (Nagelkerke's R2*100) = 0.01	NA	0.047	NA	NA
PPM002807	PGS000907	PSS001200	PGP000238	Anxiety in Fluoxetine takers	sex, age at study enrollment, genetic PCs 1-20	NA	NA	10.1101/2021.07.12.21260397	NA	NA	1.05	[0.96,1.16]	NA	NA	NA	NA	NA	Variance explained (Nagelkerke's R2*100) = 0.06	NA	0.055	NA	NA
PPM002808	PGS000907	PSS001198	PGP000238	Anxiety in Duloxetine takers	sex, age at study enrollment, genetic PCs 1-20	NA	NA	10.1101/2021.07.12.21260397	NA	NA	1	[0.87,1.14]	NA	NA	NA	NA	NA	Variance explained (Nagelkerke's R2*100) = 0.0	NA	0.05	NA	NA
PPM002809	PGS000907	PSS001202	PGP000238	Anxiety in Paroxetine takers	sex, age at study enrollment, genetic PCs 1-20	NA	NA	10.1101/2021.07.12.21260397	NA	NA	1.1	[0.94,1.29]	NA	NA	NA	NA	NA	Variance explained (Nagelkerke's R2*100) = 0.19	NA	0.061	NA	NA
PPM002810	PGS000907	PSS001193	PGP000238	Agitation in Sertraline takers	sex, age at study enrollment, genetic PCs 1-20	NA	NA	10.1101/2021.07.12.21260397	NA	NA	1.04	[0.96,1.13]	NA	NA	NA	NA	NA	Variance explained (Nagelkerke's R2*100) = 0.03	NA	0.054	NA	NA
PPM002811	PGS000907	PSS001189	PGP000238	Agitation in Escitalopram takers	sex, age at study enrollment, genetic PCs 1-20	NA	NA	10.1101/2021.07.12.21260397	NA	NA	1.06	[0.96,1.17]	NA	NA	NA	NA	NA	Variance explained (Nagelkerke's R2*100) = 0.06	NA	0.056	NA	NA
PPM002812	PGS000907	PSS001194	PGP000238	Agitation in Venlafaxine takers	sex, age at study enrollment, genetic PCs 1-20	NA	NA	10.1101/2021.07.12.21260397	NA	NA	1.06	[0.97,1.17]	NA	NA	NA	NA	NA	Variance explained (Nagelkerke's R2*100) = 0.08	NA	0.056	NA	NA
PPM002813	PGS000907	PSS001185	PGP000238	Agitation in Amitriptyline takers	sex, age at study enrollment, genetic PCs 1-20	NA	NA	10.1101/2021.07.12.21260397	NA	NA	1.02	[0.85,1.23]	NA	NA	NA	NA	NA	Variance explained (Nagelkerke's R2*100) = 0.01	NA	0.052	NA	NA
PPM002814	PGS000907	PSS001191	PGP000238	Agitation in Mirtazapine takers	sex, age at study enrollment, genetic PCs 1-20	NA	NA	10.1101/2021.07.12.21260397	NA	NA	1.25	[1.08,1.46]	NA	NA	NA	NA	NA	Variance explained (Nagelkerke's R2*100) = 0.93	NA	0.078	NA	NA
PPM002815	PGS000907	PSS001187	PGP000238	Agitation in Desvenlafaxine takers	sex, age at study enrollment, genetic PCs 1-20	NA	NA	10.1101/2021.07.12.21260397	NA	NA	1.07	[0.94,1.21]	NA	NA	NA	NA	NA	Variance explained (Nagelkerke's R2*100) = 0.08	NA	0.057	NA	NA
PPM002816	PGS000907	PSS001186	PGP000238	Agitation in Citalopram takers	sex, age at study enrollment, genetic PCs 1-20	NA	NA	10.1101/2021.07.12.21260397	NA	NA	1.05	[0.91,1.21]	NA	NA	NA	NA	NA	Variance explained (Nagelkerke's R2*100) = 0.04	NA	0.055	NA	NA
PPM002817	PGS000907	PSS001190	PGP000238	Agitation in Fluoxetine takers	sex, age at study enrollment, genetic PCs 1-20	NA	NA	10.1101/2021.07.12.21260397	NA	NA	1.06	[0.96,1.18]	NA	NA	NA	NA	NA	Variance explained (Nagelkerke's R2*100) = 0.09	NA	0.056	NA	NA
PPM002818	PGS000907	PSS001188	PGP000238	Agitation in Duloxetine takers	sex, age at study enrollment, genetic PCs 1-20	NA	NA	10.1101/2021.07.12.21260397	NA	NA	1.05	[0.91,1.21]	NA	NA	NA	NA	NA	Variance explained (Nagelkerke's R2*100) = 0.05	NA	0.055	NA	NA
PPM002819	PGS000907	PSS001192	PGP000238	Agitation in Paroxetine takers	sex, age at study enrollment, genetic PCs 1-20	NA	NA	10.1101/2021.07.12.21260397	NA	NA	1.19	[1.02,1.38]	NA	NA	NA	NA	NA	Variance explained (Nagelkerke's R2*100) = 0.6	NA	0.071	NA	NA
PPM002820	PGS000907	PSS001273	PGP000238	Fatigue in Sertraline takers	sex, age at study enrollment, genetic PCs 1-20	NA	NA	10.1101/2021.07.12.21260397	NA	NA	1.01	[0.94,1.09]	NA	NA	NA	NA	NA	Variance explained (Nagelkerke's R2*100) = 0.0	NA	0.051	NA	NA
PPM002821	PGS000907	PSS001269	PGP000238	Fatigue in Escitalopram takers	sex, age at study enrollment, genetic PCs 1-20	NA	NA	10.1101/2021.07.12.21260397	NA	NA	0.96	[0.88,1.05]	NA	NA	NA	NA	NA	Variance explained (Nagelkerke's R2*100) = 0.03	NA	0.046	NA	NA
PPM002822	PGS000907	PSS001274	PGP000238	Fatigue in Venlafaxine takers	sex, age at study enrollment, genetic PCs 1-20	NA	NA	10.1101/2021.07.12.21260397	NA	NA	1.06	[0.97,1.16]	NA	NA	NA	NA	NA	Variance explained (Nagelkerke's R2*100) = 0.08	NA	0.056	NA	NA
PPM002823	PGS000907	PSS001265	PGP000238	Fatigue in Amitriptyline takers	sex, age at study enrollment, genetic PCs 1-20	NA	NA	10.1101/2021.07.12.21260397	NA	NA	1.12	[0.97,1.28]	NA	NA	NA	NA	NA	Variance explained (Nagelkerke's R2*100) = 0.25	NA	0.063	NA	NA
PPM002824	PGS000907	PSS001271	PGP000238	Fatigue in Mirtazapine takers	sex, age at study enrollment, genetic PCs 1-20	NA	NA	10.1101/2021.07.12.21260397	NA	NA	1.06	[0.94,1.2]	NA	NA	NA	NA	NA	Variance explained (Nagelkerke's R2*100) = 0.09	NA	0.056	NA	NA
PPM002825	PGS000907	PSS001267	PGP000238	Fatigue in Desvenlafaxine takers	sex, age at study enrollment, genetic PCs 1-20	NA	NA	10.1101/2021.07.12.21260397	NA	NA	1.02	[0.91,1.15]	NA	NA	NA	NA	NA	Variance explained (Nagelkerke's R2*100) = 0.0	NA	0.052	NA	NA
PPM002826	PGS000907	PSS001266	PGP000238	Fatigue in Citalopram takers	sex, age at study enrollment, genetic PCs 1-20	NA	NA	10.1101/2021.07.12.21260397	NA	NA	0.98	[0.86,1.11]	NA	NA	NA	NA	NA	Variance explained (Nagelkerke's R2*100) = 0.01	NA	0.048	NA	NA
PPM002827	PGS000907	PSS001270	PGP000238	Fatigue in Fluoxetine takers	sex, age at study enrollment, genetic PCs 1-20	NA	NA	10.1101/2021.07.12.21260397	NA	NA	1.02	[0.92,1.12]	NA	NA	NA	NA	NA	Variance explained (Nagelkerke's R2*100) = 0.0	NA	0.052	NA	NA
PPM002828	PGS000907	PSS001268	PGP000238	Fatigue in Duloxetine takers	sex, age at study enrollment, genetic PCs 1-20	NA	NA	10.1101/2021.07.12.21260397	NA	NA	0.93	[0.83,1.04]	NA	NA	NA	NA	NA	Variance explained (Nagelkerke's R2*100) = 0.14	NA	0.043	NA	NA
PPM002829	PGS000907	PSS001272	PGP000238	Fatigue in Paroxetine takers	sex, age at study enrollment, genetic PCs 1-20	NA	NA	10.1101/2021.07.12.21260397	NA	NA	0.96	[0.82,1.11]	NA	NA	NA	NA	NA	Variance explained (Nagelkerke's R2*100) = 0.04	NA	0.046	NA	NA
PPM002830	PGS000907	PSS001433	PGP000238	Weight gain in Sertraline takers	sex, age at study enrollment, genetic PCs 1-20	NA	NA	10.1101/2021.07.12.21260397	NA	NA	1.02	[0.96,1.08]	NA	NA	NA	NA	NA	Variance explained (Nagelkerke's R2*100) = 0.01	NA	0.052	NA	NA
PPM002831	PGS000907	PSS001429	PGP000238	Weight gain in Escitalopram takers	sex, age at study enrollment, genetic PCs 1-20	NA	NA	10.1101/2021.07.12.21260397	NA	NA	1.04	[0.97,1.11]	NA	NA	NA	NA	NA	Variance explained (Nagelkerke's R2*100) = 0.05	NA	0.054	NA	NA
PPM002832	PGS000907	PSS001434	PGP000238	Weight gain in Venlafaxine takers	sex, age at study enrollment, genetic PCs 1-20	NA	NA	10.1101/2021.07.12.21260397	NA	NA	1.03	[0.96,1.11]	NA	NA	NA	NA	NA	Variance explained (Nagelkerke's R2*100) = 0.03	NA	0.053	NA	NA
PPM002833	PGS000907	PSS001425	PGP000238	Weight gain in Amitriptyline takers	sex, age at study enrollment, genetic PCs 1-20	NA	NA	10.1101/2021.07.12.21260397	NA	NA	1.06	[0.95,1.19]	NA	NA	NA	NA	NA	Variance explained (Nagelkerke's R2*100) = 0.1	NA	0.056	NA	NA
PPM002834	PGS000907	PSS001431	PGP000238	Weight gain in Mirtazapine takers	sex, age at study enrollment, genetic PCs 1-20	NA	NA	10.1101/2021.07.12.21260397	NA	NA	1.02	[0.93,1.12]	NA	NA	NA	NA	NA	Variance explained (Nagelkerke's R2*100) = 0.0	NA	0.052	NA	NA
PPM002835	PGS000907	PSS001427	PGP000238	Weight gain in Desvenlafaxine takers	sex, age at study enrollment, genetic PCs 1-20	NA	NA	10.1101/2021.07.12.21260397	NA	NA	1.11	[1.02,1.22]	NA	NA	NA	NA	NA	Variance explained (Nagelkerke's R2*100) = 0.33	NA	0.062	NA	NA
PPM002836	PGS000907	PSS001426	PGP000238	Weight gain in Citalopram takers	sex, age at study enrollment, genetic PCs 1-20	NA	NA	10.1101/2021.07.12.21260397	NA	NA	1.14	[1.03,1.25]	NA	NA	NA	NA	NA	Variance explained (Nagelkerke's R2*100) = 0.4	NA	0.065	NA	NA
PPM002837	PGS000907	PSS001430	PGP000238	Weight gain in Fluoxetine takers	sex, age at study enrollment, genetic PCs 1-20	NA	NA	10.1101/2021.07.12.21260397	NA	NA	1.04	[0.96,1.12]	NA	NA	NA	NA	NA	Variance explained (Nagelkerke's R2*100) = 0.04	NA	0.054	NA	NA
PPM002838	PGS000907	PSS001428	PGP000238	Weight gain in Duloxetine takers	sex, age at study enrollment, genetic PCs 1-20	NA	NA	10.1101/2021.07.12.21260397	NA	NA	1	[0.91,1.1]	NA	NA	NA	NA	NA	Variance explained (Nagelkerke's R2*100) = 0.0	NA	0.05	NA	NA
PPM002839	PGS000907	PSS001432	PGP000238	Weight gain in Paroxetine takers	sex, age at study enrollment, genetic PCs 1-20	NA	NA	10.1101/2021.07.12.21260397	NA	NA	1.11	[0.99,1.24]	NA	NA	NA	NA	NA	Variance explained (Nagelkerke's R2*100) = 0.28	NA	0.062	NA	NA
PPM002840	PGS000907	PSS001443	PGP000238	Weight loss in Sertraline takers	sex, age at study enrollment, genetic PCs 1-20	NA	NA	10.1101/2021.07.12.21260397	NA	NA	0.9	[0.75,1.07]	NA	NA	NA	NA	NA	Variance explained (Nagelkerke's R2*100) = 0.14	NA	0.04	NA	NA
PPM002841	PGS000907	PSS001439	PGP000238	Weight loss in Escitalopram takers	sex, age at study enrollment, genetic PCs 1-20	NA	NA	10.1101/2021.07.12.21260397	NA	NA	1.07	[0.88,1.32]	NA	NA	NA	NA	NA	Variance explained (Nagelkerke's R2*100) = 0.06	NA	0.057	NA	NA
PPM002842	PGS000907	PSS001444	PGP000238	Weight loss in Venlafaxine takers	sex, age at study enrollment, genetic PCs 1-20	NA	NA	10.1101/2021.07.12.21260397	NA	NA	1.05	[0.84,1.3]	NA	NA	NA	NA	NA	Variance explained (Nagelkerke's R2*100) = 0.02	NA	0.055	NA	NA
PPM002843	PGS000907	PSS001435	PGP000238	Weight loss in Amitriptyline takers	sex, age at study enrollment, genetic PCs 1-20	NA	NA	10.1101/2021.07.12.21260397	NA	NA	1.09	[0.67,1.78]	NA	NA	NA	NA	NA	Variance explained (Nagelkerke's R2*100) = 0.07	NA	0.06	NA	NA
PPM002844	PGS000907	PSS001441	PGP000238	Weight loss in Mirtazapine takers	sex, age at study enrollment, genetic PCs 1-20	NA	NA	10.1101/2021.07.12.21260397	NA	NA	1.21	[0.85,1.71]	NA	NA	NA	NA	NA	Variance explained (Nagelkerke's R2*100) = 0.37	NA	0.073	NA	NA
PPM002845	PGS000907	PSS001437	PGP000238	Weight loss in Desvenlafaxine takers	sex, age at study enrollment, genetic PCs 1-20	NA	NA	10.1101/2021.07.12.21260397	NA	NA	0.95	[0.74,1.22]	NA	NA	NA	NA	NA	Variance explained (Nagelkerke's R2*100) = 0.03	NA	0.045	NA	NA
PPM002846	PGS000907	PSS001436	PGP000238	Weight loss in Citalopram takers	sex, age at study enrollment, genetic PCs 1-20	NA	NA	10.1101/2021.07.12.21260397	NA	NA	0.87	[0.61,1.23]	NA	NA	NA	NA	NA	Variance explained (Nagelkerke's R2*100) = 0.19	NA	0.037	NA	NA
PPM002847	PGS000907	PSS001440	PGP000238	Weight loss in Fluoxetine takers	sex, age at study enrollment, genetic PCs 1-20	NA	NA	10.1101/2021.07.12.21260397	NA	NA	1.16	[0.96,1.39]	NA	NA	NA	NA	NA	Variance explained (Nagelkerke's R2*100) = 0.26	NA	0.067	NA	NA
PPM002848	PGS000907	PSS001438	PGP000238	Weight loss in Duloxetine takers	sex, age at study enrollment, genetic PCs 1-20	NA	NA	10.1101/2021.07.12.21260397	NA	NA	0.96	[0.75,1.23]	NA	NA	NA	NA	NA	Variance explained (Nagelkerke's R2*100) = 0.02	NA	0.046	NA	NA
PPM002849	PGS000907	PSS001442	PGP000238	Weight loss in Paroxetine takers	sex, age at study enrollment, genetic PCs 1-20	NA	NA	10.1101/2021.07.12.21260397	NA	NA	1.36	[0.88,2.1]	NA	NA	NA	NA	NA	Variance explained (Nagelkerke's R2*100) = 0.99	NA	0.091	NA	NA
PPM002850	PGS000907	PSS001343	PGP000238	Rashes in Sertraline takers	sex, age at study enrollment, genetic PCs 1-20	NA	NA	10.1101/2021.07.12.21260397	NA	NA	1.04	[0.8,1.36]	NA	NA	NA	NA	NA	Variance explained (Nagelkerke's R2*100) = 0.02	NA	0.054	NA	NA
PPM002851	PGS000907	PSS001339	PGP000238	Rashes in Escitalopram takers	sex, age at study enrollment, genetic PCs 1-20	NA	NA	10.1101/2021.07.12.21260397	NA	NA	1.09	[0.79,1.5]	NA	NA	NA	NA	NA	Variance explained (Nagelkerke's R2*100) = 0.07	NA	0.06	NA	NA
PPM002852	PGS000907	PSS001344	PGP000238	Rashes in Venlafaxine takers	sex, age at study enrollment, genetic PCs 1-20	NA	NA	10.1101/2021.07.12.21260397	NA	NA	1	[0.74,1.36]	NA	NA	NA	NA	NA	Variance explained (Nagelkerke's R2*100) = 0.0	NA	0.05	NA	NA
PPM002853	PGS000907	PSS001335	PGP000238	Rashes in Amitriptyline takers	sex, age at study enrollment, genetic PCs 1-20	NA	NA	10.1101/2021.07.12.21260397	NA	NA	1.22	[0.73,2.04]	NA	NA	NA	NA	NA	Variance explained (Nagelkerke's R2*100) = 0.42	NA	0.074	NA	NA
PPM002854	PGS000907	PSS001341	PGP000238	Rashes in Mirtazapine takers	sex, age at study enrollment, genetic PCs 1-20	NA	NA	10.1101/2021.07.12.21260397	NA	NA	1	[0.65,1.52]	NA	NA	NA	NA	NA	Variance explained (Nagelkerke's R2*100) = 0.0	NA	0.05	NA	NA
PPM002855	PGS000907	PSS001337	PGP000238	Rashes in Desvenlafaxine takers	sex, age at study enrollment, genetic PCs 1-20	NA	NA	10.1101/2021.07.12.21260397	NA	NA	1.58	[1.13,2.23]	NA	NA	NA	NA	NA	Variance explained (Nagelkerke's R2*100) = 2.19	NA	0.118	NA	NA
PPM002856	PGS000907	PSS001336	PGP000238	Rashes in Citalopram takers	sex, age at study enrollment, genetic PCs 1-20	NA	NA	10.1101/2021.07.12.21260397	NA	NA	1.1	[0.7,1.74]	NA	NA	NA	NA	NA	Variance explained (Nagelkerke's R2*100) = 0.07	NA	0.061	NA	NA
PPM002857	PGS000907	PSS001340	PGP000238	Rashes in Fluoxetine takers	sex, age at study enrollment, genetic PCs 1-20	NA	NA	10.1101/2021.07.12.21260397	NA	NA	1.34	[0.91,1.97]	NA	NA	NA	NA	NA	Variance explained (Nagelkerke's R2*100) = 0.75	NA	0.088	NA	NA
PPM002858	PGS000907	PSS001338	PGP000238	Rashes in Duloxetine takers	sex, age at study enrollment, genetic PCs 1-20	NA	NA	10.1101/2021.07.12.21260397	NA	NA	1.13	[0.75,1.7]	NA	NA	NA	NA	NA	Variance explained (Nagelkerke's R2*100) = 0.14	NA	0.064	NA	NA
PPM002859	PGS000907	PSS001342	PGP000238	Rashes in Paroxetine takers	sex, age at study enrollment, genetic PCs 1-20	NA	NA	10.1101/2021.07.12.21260397	NA	NA	1.16	[0.69,1.95]	NA	NA	NA	NA	NA	Variance explained (Nagelkerke's R2*100) = 0.22	NA	0.067	NA	NA
PPM002860	PGS000907	PSS001363	PGP000238	Runny nose in Sertraline takers	sex, age at study enrollment, genetic PCs 1-20	NA	NA	10.1101/2021.07.12.21260397	NA	NA	1	[0.79,1.28]	NA	NA	NA	NA	NA	Variance explained (Nagelkerke's R2*100) = 0.0	NA	0.05	NA	NA
PPM002861	PGS000907	PSS001359	PGP000238	Runny nose in Escitalopram takers	sex, age at study enrollment, genetic PCs 1-20	NA	NA	10.1101/2021.07.12.21260397	NA	NA	0.91	[0.69,1.19]	NA	NA	NA	NA	NA	Variance explained (Nagelkerke's R2*100) = 0.1	NA	0.041	NA	NA
PPM002862	PGS000907	PSS001364	PGP000238	Runny nose in Venlafaxine takers	sex, age at study enrollment, genetic PCs 1-20	NA	NA	10.1101/2021.07.12.21260397	NA	NA	1.06	[0.8,1.42]	NA	NA	NA	NA	NA	Variance explained (Nagelkerke's R2*100) = 0.03	NA	0.056	NA	NA
PPM002863	PGS000907	PSS001355	PGP000238	Runny nose in Amitriptyline takers	sex, age at study enrollment, genetic PCs 1-20	NA	NA	10.1101/2021.07.12.21260397	NA	NA	0.59	[0.36,0.98]	NA	NA	NA	NA	NA	Variance explained (Nagelkerke's R2*100) = 2.43	NA	0.015	NA	NA
PPM002864	PGS000907	PSS001361	PGP000238	Runny nose in Mirtazapine takers	sex, age at study enrollment, genetic PCs 1-20	NA	NA	10.1101/2021.07.12.21260397	NA	NA	0.85	[0.55,1.3]	NA	NA	NA	NA	NA	Variance explained (Nagelkerke's R2*100) = 0.25	NA	0.035	NA	NA
PPM002865	PGS000907	PSS001357	PGP000238	Runny nose in Desvenlafaxine takers	sex, age at study enrollment, genetic PCs 1-20	NA	NA	10.1101/2021.07.12.21260397	NA	NA	0.8	[0.59,1.07]	NA	NA	NA	NA	NA	Variance explained (Nagelkerke's R2*100) = 0.58	NA	0.031	NA	NA
PPM002866	PGS000907	PSS001356	PGP000238	Runny nose in Citalopram takers	sex, age at study enrollment, genetic PCs 1-20	NA	NA	10.1101/2021.07.12.21260397	NA	NA	1.05	[0.73,1.51]	NA	NA	NA	NA	NA	Variance explained (Nagelkerke's R2*100) = 0.02	NA	0.055	NA	NA
PPM002867	PGS000907	PSS001360	PGP000238	Runny nose in Fluoxetine takers	sex, age at study enrollment, genetic PCs 1-20	NA	NA	10.1101/2021.07.12.21260397	NA	NA	1.03	[0.76,1.4]	NA	NA	NA	NA	NA	Variance explained (Nagelkerke's R2*100) = 0.01	NA	0.053	NA	NA
PPM002868	PGS000907	PSS001358	PGP000238	Runny nose in Duloxetine takers	sex, age at study enrollment, genetic PCs 1-20	NA	NA	10.1101/2021.07.12.21260397	NA	NA	0.99	[0.71,1.38]	NA	NA	NA	NA	NA	Variance explained (Nagelkerke's R2*100) = 0.0	NA	0.049	NA	NA
PPM002869	PGS000907	PSS001362	PGP000238	Runny nose in Paroxetine takers	sex, age at study enrollment, genetic PCs 1-20	NA	NA	10.1101/2021.07.12.21260397	NA	NA	0.9	[0.53,1.52]	NA	NA	NA	NA	NA	Variance explained (Nagelkerke's R2*100) = 0.11	NA	0.04	NA	NA
PPM002870	PGS000907	PSS001353	PGP000238	Reduced sexual desire in Sertraline takers	sex, age at study enrollment, genetic PCs 1-20	NA	NA	10.1101/2021.07.12.21260397	NA	NA	1	[0.95,1.06]	NA	NA	NA	NA	NA	Variance explained (Nagelkerke's R2*100) = 0.0	NA	0.05	NA	NA
PPM002871	PGS000907	PSS001349	PGP000238	Reduced sexual desire in Escitalopram takers	sex, age at study enrollment, genetic PCs 1-20	NA	NA	10.1101/2021.07.12.21260397	NA	NA	0.99	[0.93,1.06]	NA	NA	NA	NA	NA	Variance explained (Nagelkerke's R2*100) = 0.0	NA	0.049	NA	NA
PPM002872	PGS000907	PSS001354	PGP000238	Reduced sexual desire in Venlafaxine takers	sex, age at study enrollment, genetic PCs 1-20	NA	NA	10.1101/2021.07.12.21260397	NA	NA	1.05	[0.99,1.13]	NA	NA	NA	NA	NA	Variance explained (Nagelkerke's R2*100) = 0.09	NA	0.055	NA	NA
PPM002873	PGS000907	PSS001345	PGP000238	Reduced sexual desire in Amitriptyline takers	sex, age at study enrollment, genetic PCs 1-20	NA	NA	10.1101/2021.07.12.21260397	NA	NA	1.08	[0.96,1.22]	NA	NA	NA	NA	NA	Variance explained (Nagelkerke's R2*100) = 0.16	NA	0.058	NA	NA
PPM002874	PGS000907	PSS001351	PGP000238	Reduced sexual desire in Mirtazapine takers	sex, age at study enrollment, genetic PCs 1-20	NA	NA	10.1101/2021.07.12.21260397	NA	NA	0.99	[0.9,1.1]	NA	NA	NA	NA	NA	Variance explained (Nagelkerke's R2*100) = 0.0	NA	0.049	NA	NA
PPM002875	PGS000907	PSS001347	PGP000238	Reduced sexual desire in Desvenlafaxine takers	sex, age at study enrollment, genetic PCs 1-20	NA	NA	10.1101/2021.07.12.21260397	NA	NA	1.11	[1.02,1.21]	NA	NA	NA	NA	NA	Variance explained (Nagelkerke's R2*100) = 0.34	NA	0.062	NA	NA
PPM002876	PGS000907	PSS001346	PGP000238	Reduced sexual desire in Citalopram takers	sex, age at study enrollment, genetic PCs 1-20	NA	NA	10.1101/2021.07.12.21260397	NA	NA	1.1	[1.01,1.2]	NA	NA	NA	NA	NA	Variance explained (Nagelkerke's R2*100) = 0.28	NA	0.061	NA	NA
PPM002877	PGS000907	PSS001350	PGP000238	Reduced sexual desire in Fluoxetine takers	sex, age at study enrollment, genetic PCs 1-20	NA	NA	10.1101/2021.07.12.21260397	NA	NA	1.05	[0.98,1.12]	NA	NA	NA	NA	NA	Variance explained (Nagelkerke's R2*100) = 0.06	NA	0.055	NA	NA
PPM002878	PGS000907	PSS001348	PGP000238	Reduced sexual desire in Duloxetine takers	sex, age at study enrollment, genetic PCs 1-20	NA	NA	10.1101/2021.07.12.21260397	NA	NA	0.99	[0.91,1.09]	NA	NA	NA	NA	NA	Variance explained (Nagelkerke's R2*100) = 0.0	NA	0.049	NA	NA
PPM002879	PGS000907	PSS001352	PGP000238	Reduced sexual desire in Paroxetine takers	sex, age at study enrollment, genetic PCs 1-20	NA	NA	10.1101/2021.07.12.21260397	NA	NA	1	[0.9,1.12]	NA	NA	NA	NA	NA	Variance explained (Nagelkerke's R2*100) = 0.0	NA	0.05	NA	NA
PPM002880	PGS000907	PSS001213	PGP000238	Blurry vision in Sertraline takers	sex, age at study enrollment, genetic PCs 1-20	NA	NA	10.1101/2021.07.12.21260397	NA	NA	0.96	[0.83,1.11]	NA	NA	NA	NA	NA	Variance explained (Nagelkerke's R2*100) = 0.02	NA	0.046	NA	NA
PPM002881	PGS000907	PSS001209	PGP000238	Blurry vision in Escitalopram takers	sex, age at study enrollment, genetic PCs 1-20	NA	NA	10.1101/2021.07.12.21260397	NA	NA	1.03	[0.87,1.22]	NA	NA	NA	NA	NA	Variance explained (Nagelkerke's R2*100) = 0.01	NA	0.053	NA	NA
PPM002882	PGS000907	PSS001214	PGP000238	Blurry vision in Venlafaxine takers	sex, age at study enrollment, genetic PCs 1-20	NA	NA	10.1101/2021.07.12.21260397	NA	NA	0.97	[0.84,1.12]	NA	NA	NA	NA	NA	Variance explained (Nagelkerke's R2*100) = 0.02	NA	0.047	NA	NA
PPM002883	PGS000907	PSS001205	PGP000238	Blurry vision in Amitriptyline takers	sex, age at study enrollment, genetic PCs 1-20	NA	NA	10.1101/2021.07.12.21260397	NA	NA	1.08	[0.86,1.36]	NA	NA	NA	NA	NA	Variance explained (Nagelkerke's R2*100) = 0.08	NA	0.058	NA	NA
PPM002884	PGS000907	PSS001211	PGP000238	Blurry vision in Mirtazapine takers	sex, age at study enrollment, genetic PCs 1-20	NA	NA	10.1101/2021.07.12.21260397	NA	NA	1.05	[0.84,1.31]	NA	NA	NA	NA	NA	Variance explained (Nagelkerke's R2*100) = 0.03	NA	0.055	NA	NA
PPM002885	PGS000907	PSS001207	PGP000238	Blurry vision in Desvenlafaxine takers	sex, age at study enrollment, genetic PCs 1-20	NA	NA	10.1101/2021.07.12.21260397	NA	NA	1.13	[0.94,1.37]	NA	NA	NA	NA	NA	Variance explained (Nagelkerke's R2*100) = 0.22	NA	0.064	NA	NA
PPM002886	PGS000907	PSS001206	PGP000238	Blurry vision in Citalopram takers	sex, age at study enrollment, genetic PCs 1-20	NA	NA	10.1101/2021.07.12.21260397	NA	NA	1.39	[1.08,1.79]	NA	NA	NA	NA	NA	Variance explained (Nagelkerke's R2*100) = 1.2	NA	0.094	NA	NA
PPM002887	PGS000907	PSS001210	PGP000238	Blurry vision in Fluoxetine takers	sex, age at study enrollment, genetic PCs 1-20	NA	NA	10.1101/2021.07.12.21260397	NA	NA	1.03	[0.85,1.24]	NA	NA	NA	NA	NA	Variance explained (Nagelkerke's R2*100) = 0.01	NA	0.053	NA	NA
PPM002888	PGS000907	PSS001208	PGP000238	Blurry vision in Duloxetine takers	sex, age at study enrollment, genetic PCs 1-20	NA	NA	10.1101/2021.07.12.21260397	NA	NA	1.04	[0.87,1.26]	NA	NA	NA	NA	NA	Variance explained (Nagelkerke's R2*100) = 0.03	NA	0.054	NA	NA
PPM002889	PGS000907	PSS001212	PGP000238	Blurry vision in Paroxetine takers	sex, age at study enrollment, genetic PCs 1-20	NA	NA	10.1101/2021.07.12.21260397	NA	NA	1.32	[1.0,1.75]	NA	NA	NA	NA	NA	Variance explained (Nagelkerke's R2*100) = 0.99	NA	0.086	NA	NA
PPM002890	PGS000907	PSS001393	PGP000238	Suicide thoughts in Sertraline takers	sex, age at study enrollment, genetic PCs 1-20	NA	NA	10.1101/2021.07.12.21260397	NA	NA	1.24	[1.14,1.34]	NA	NA	NA	NA	NA	Variance explained (Nagelkerke's R2*100) = 0.9	NA	0.076	NA	NA
PPM002891	PGS000907	PSS001389	PGP000238	Suicide thoughts in Escitalopram takers	sex, age at study enrollment, genetic PCs 1-20	NA	NA	10.1101/2021.07.12.21260397	NA	NA	1.09	[0.99,1.2]	NA	NA	NA	NA	NA	Variance explained (Nagelkerke's R2*100) = 0.15	NA	0.06	NA	NA
PPM002892	PGS000907	PSS001394	PGP000238	Suicide thoughts in Venlafaxine takers	sex, age at study enrollment, genetic PCs 1-20	NA	NA	10.1101/2021.07.12.21260397	NA	NA	1.19	[1.09,1.31]	NA	NA	NA	NA	NA	Variance explained (Nagelkerke's R2*100) = 0.63	NA	0.071	NA	NA
PPM002893	PGS000907	PSS001385	PGP000238	Suicide thoughts in Amitriptyline takers	sex, age at study enrollment, genetic PCs 1-20	NA	NA	10.1101/2021.07.12.21260397	NA	NA	0.94	[0.8,1.11]	NA	NA	NA	NA	NA	Variance explained (Nagelkerke's R2*100) = 0.06	NA	0.044	NA	NA
PPM002894	PGS000907	PSS001391	PGP000238	Suicide thoughts in Mirtazapine takers	sex, age at study enrollment, genetic PCs 1-20	NA	NA	10.1101/2021.07.12.21260397	NA	NA	1.09	[0.94,1.25]	NA	NA	NA	NA	NA	Variance explained (Nagelkerke's R2*100) = 0.14	NA	0.06	NA	NA
PPM002895	PGS000907	PSS001387	PGP000238	Suicide thoughts in Desvenlafaxine takers	sex, age at study enrollment, genetic PCs 1-20	NA	NA	10.1101/2021.07.12.21260397	NA	NA	1.06	[0.94,1.2]	NA	NA	NA	NA	NA	Variance explained (Nagelkerke's R2*100) = 0.07	NA	0.056	NA	NA
PPM002896	PGS000907	PSS001386	PGP000238	Suicide thoughts in Citalopram takers	sex, age at study enrollment, genetic PCs 1-20	NA	NA	10.1101/2021.07.12.21260397	NA	NA	1.06	[0.92,1.22]	NA	NA	NA	NA	NA	Variance explained (Nagelkerke's R2*100) = 0.06	NA	0.056	NA	NA
PPM002897	PGS000907	PSS001390	PGP000238	Suicide thoughts in Fluoxetine takers	sex, age at study enrollment, genetic PCs 1-20	NA	NA	10.1101/2021.07.12.21260397	NA	NA	1.12	[1.02,1.23]	NA	NA	NA	NA	NA	Variance explained (Nagelkerke's R2*100) = 0.27	NA	0.063	NA	NA
PPM002898	PGS000907	PSS001388	PGP000238	Suicide thoughts in Duloxetine takers	sex, age at study enrollment, genetic PCs 1-20	NA	NA	10.1101/2021.07.12.21260397	NA	NA	0.98	[0.86,1.12]	NA	NA	NA	NA	NA	Variance explained (Nagelkerke's R2*100) = 0.0	NA	0.048	NA	NA
PPM002899	PGS000907	PSS001392	PGP000238	Suicide thoughts in Paroxetine takers	sex, age at study enrollment, genetic PCs 1-20	NA	NA	10.1101/2021.07.12.21260397	NA	NA	1.22	[1.05,1.42]	NA	NA	NA	NA	NA	Variance explained (Nagelkerke's R2*100) = 0.8	NA	0.074	NA	NA
PPM002900	PGS000907	PSS001383	PGP000238	Suicide attempt in Sertraline takers	sex, age at study enrollment, genetic PCs 1-20	NA	NA	10.1101/2021.07.12.21260397	NA	NA	1.15	[1.01,1.31]	NA	NA	NA	NA	NA	Variance explained (Nagelkerke's R2*100) = 0.28	NA	0.066	NA	NA
PPM002901	PGS000907	PSS001379	PGP000238	Suicide attempt in Escitalopram takers	sex, age at study enrollment, genetic PCs 1-20	NA	NA	10.1101/2021.07.12.21260397	NA	NA	1.06	[0.9,1.24]	NA	NA	NA	NA	NA	Variance explained (Nagelkerke's R2*100) = 0.04	NA	0.056	NA	NA
PPM002902	PGS000907	PSS001384	PGP000238	Suicide attempt in Venlafaxine takers	sex, age at study enrollment, genetic PCs 1-20	NA	NA	10.1101/2021.07.12.21260397	NA	NA	1.36	[1.18,1.58]	NA	NA	NA	NA	NA	Variance explained (Nagelkerke's R2*100) = 1.35	NA	0.091	NA	NA
PPM002903	PGS000907	PSS001375	PGP000238	Suicide attempt in Amitriptyline takers	sex, age at study enrollment, genetic PCs 1-20	NA	NA	10.1101/2021.07.12.21260397	NA	NA	0.97	[0.75,1.24]	NA	NA	NA	NA	NA	Variance explained (Nagelkerke's R2*100) = 0.02	NA	0.047	NA	NA
PPM002904	PGS000907	PSS001381	PGP000238	Suicide attempt in Mirtazapine takers	sex, age at study enrollment, genetic PCs 1-20	NA	NA	10.1101/2021.07.12.21260397	NA	NA	1.11	[0.88,1.4]	NA	NA	NA	NA	NA	Variance explained (Nagelkerke's R2*100) = 0.14	NA	0.062	NA	NA
PPM002905	PGS000907	PSS001377	PGP000238	Suicide attempt in Desvenlafaxine takers	sex, age at study enrollment, genetic PCs 1-20	NA	NA	10.1101/2021.07.12.21260397	NA	NA	0.97	[0.78,1.21]	NA	NA	NA	NA	NA	Variance explained (Nagelkerke's R2*100) = 0.01	NA	0.047	NA	NA
PPM002906	PGS000907	PSS001376	PGP000238	Suicide attempt in Citalopram takers	sex, age at study enrollment, genetic PCs 1-20	NA	NA	10.1101/2021.07.12.21260397	NA	NA	0.96	[0.76,1.21]	NA	NA	NA	NA	NA	Variance explained (Nagelkerke's R2*100) = 0.02	NA	0.046	NA	NA
PPM002907	PGS000907	PSS001380	PGP000238	Suicide attempt in Fluoxetine takers	sex, age at study enrollment, genetic PCs 1-20	NA	NA	10.1101/2021.07.12.21260397	NA	NA	1.09	[0.95,1.26]	NA	NA	NA	NA	NA	Variance explained (Nagelkerke's R2*100) = 0.11	NA	0.06	NA	NA
PPM002908	PGS000907	PSS001378	PGP000238	Suicide attempt in Duloxetine takers	sex, age at study enrollment, genetic PCs 1-20	NA	NA	10.1101/2021.07.12.21260397	NA	NA	1.11	[0.89,1.38]	NA	NA	NA	NA	NA	Variance explained (Nagelkerke's R2*100) = 0.15	NA	0.062	NA	NA
PPM002909	PGS000907	PSS001382	PGP000238	Suicide attempt in Paroxetine takers	sex, age at study enrollment, genetic PCs 1-20	NA	NA	10.1101/2021.07.12.21260397	NA	NA	1.22	[0.95,1.55]	NA	NA	NA	NA	NA	Variance explained (Nagelkerke's R2*100) = 0.54	NA	0.074	NA	NA
PPM002910	PGS000907	PSS001333	PGP000238	Other side effects in Sertraline takers	sex, age at study enrollment, genetic PCs 1-20	NA	NA	10.1101/2021.07.12.21260397	NA	NA	0.99	[0.91,1.09]	NA	NA	NA	NA	NA	Variance explained (Nagelkerke's R2*100) = 0.0	NA	0.049	NA	NA
PPM002911	PGS000907	PSS001329	PGP000238	Other side effects in Escitalopram takers	sex, age at study enrollment, genetic PCs 1-20	NA	NA	10.1101/2021.07.12.21260397	NA	NA	0.96	[0.86,1.07]	NA	NA	NA	NA	NA	Variance explained (Nagelkerke's R2*100) = 0.03	NA	0.046	NA	NA
PPM002912	PGS000907	PSS001334	PGP000238	Other side effects in Venlafaxine takers	sex, age at study enrollment, genetic PCs 1-20	NA	NA	10.1101/2021.07.12.21260397	NA	NA	1.14	[1.03,1.27]	NA	NA	NA	NA	NA	Variance explained (Nagelkerke's R2*100) = 0.31	NA	0.065	NA	NA
PPM002913	PGS000907	PSS001325	PGP000238	Other side effects in Amitriptyline takers	sex, age at study enrollment, genetic PCs 1-20	NA	NA	10.1101/2021.07.12.21260397	NA	NA	1.07	[0.88,1.29]	NA	NA	NA	NA	NA	Variance explained (Nagelkerke's R2*100) = 0.07	NA	0.057	NA	NA
PPM002914	PGS000907	PSS001331	PGP000238	Other side effects in Mirtazapine takers	sex, age at study enrollment, genetic PCs 1-20	NA	NA	10.1101/2021.07.12.21260397	NA	NA	1.03	[0.87,1.2]	NA	NA	NA	NA	NA	Variance explained (Nagelkerke's R2*100) = 0.01	NA	0.053	NA	NA
PPM002915	PGS000907	PSS001327	PGP000238	Other side effects in Desvenlafaxine takers	sex, age at study enrollment, genetic PCs 1-20	NA	NA	10.1101/2021.07.12.21260397	NA	NA	1.02	[0.88,1.18]	NA	NA	NA	NA	NA	Variance explained (Nagelkerke's R2*100) = 0.01	NA	0.052	NA	NA
PPM002916	PGS000907	PSS001326	PGP000238	Other side effects in Citalopram takers	sex, age at study enrollment, genetic PCs 1-20	NA	NA	10.1101/2021.07.12.21260397	NA	NA	0.95	[0.82,1.1]	NA	NA	NA	NA	NA	Variance explained (Nagelkerke's R2*100) = 0.04	NA	0.045	NA	NA
PPM002917	PGS000907	PSS001330	PGP000238	Other side effects in Fluoxetine takers	sex, age at study enrollment, genetic PCs 1-20	NA	NA	10.1101/2021.07.12.21260397	NA	NA	1.05	[0.93,1.18]	NA	NA	NA	NA	NA	Variance explained (Nagelkerke's R2*100) = 0.04	NA	0.055	NA	NA
PPM002918	PGS000907	PSS001328	PGP000238	Other side effects in Duloxetine takers	sex, age at study enrollment, genetic PCs 1-20	NA	NA	10.1101/2021.07.12.21260397	NA	NA	1.04	[0.89,1.2]	NA	NA	NA	NA	NA	Variance explained (Nagelkerke's R2*100) = 0.02	NA	0.054	NA	NA
PPM002919	PGS000907	PSS001332	PGP000238	Other side effects in Paroxetine takers	sex, age at study enrollment, genetic PCs 1-20	NA	NA	10.1101/2021.07.12.21260397	NA	NA	0.97	[0.81,1.16]	NA	NA	NA	NA	NA	Variance explained (Nagelkerke's R2*100) = 0.01	NA	0.047	NA	NA
PPM002920	PGS000907	PSS001323	PGP000238	No side effects in Sertraline takers	sex, age at study enrollment, genetic PCs 1-20	NA	NA	10.1101/2021.07.12.21260397	NA	NA	1.04	[0.89,1.21]	NA	NA	NA	NA	NA	Variance explained (Nagelkerke's R2*100) = 0.02	NA	0.054	NA	NA
PPM002921	PGS000907	PSS001319	PGP000238	No side effects in Escitalopram takers	sex, age at study enrollment, genetic PCs 1-20	NA	NA	10.1101/2021.07.12.21260397	NA	NA	1.04	[0.89,1.22]	NA	NA	NA	NA	NA	Variance explained (Nagelkerke's R2*100) = 0.02	NA	0.054	NA	NA
PPM002922	PGS000907	PSS001324	PGP000238	No side effects in Venlafaxine takers	sex, age at study enrollment, genetic PCs 1-20	NA	NA	10.1101/2021.07.12.21260397	NA	NA	0.94	[0.79,1.12]	NA	NA	NA	NA	NA	Variance explained (Nagelkerke's R2*100) = 0.05	NA	0.044	NA	NA
PPM002923	PGS000907	PSS001315	PGP000238	No side effects in Amitriptyline takers	sex, age at study enrollment, genetic PCs 1-20	NA	NA	10.1101/2021.07.12.21260397	NA	NA	1.03	[0.84,1.25]	NA	NA	NA	NA	NA	Variance explained (Nagelkerke's R2*100) = 0.01	NA	0.053	NA	NA
PPM002924	PGS000907	PSS001321	PGP000238	No side effects in Mirtazapine takers	sex, age at study enrollment, genetic PCs 1-20	NA	NA	10.1101/2021.07.12.21260397	NA	NA	1.05	[0.83,1.33]	NA	NA	NA	NA	NA	Variance explained (Nagelkerke's R2*100) = 0.03	NA	0.055	NA	NA
PPM002925	PGS000907	PSS001317	PGP000238	No side effects in Desvenlafaxine takers	sex, age at study enrollment, genetic PCs 1-20	NA	NA	10.1101/2021.07.12.21260397	NA	NA	0.82	[0.68,0.98]	NA	NA	NA	NA	NA	Variance explained (Nagelkerke's R2*100) = 0.6	NA	0.033	NA	NA
PPM002926	PGS000907	PSS001316	PGP000238	No side effects in Citalopram takers	sex, age at study enrollment, genetic PCs 1-20	NA	NA	10.1101/2021.07.12.21260397	NA	NA	1.08	[0.92,1.28]	NA	NA	NA	NA	NA	Variance explained (Nagelkerke's R2*100) = 0.1	NA	0.058	NA	NA
PPM002927	PGS000907	PSS001320	PGP000238	No side effects in Fluoxetine takers	sex, age at study enrollment, genetic PCs 1-20	NA	NA	10.1101/2021.07.12.21260397	NA	NA	1.05	[0.91,1.21]	NA	NA	NA	NA	NA	Variance explained (Nagelkerke's R2*100) = 0.03	NA	0.055	NA	NA
PPM002928	PGS000907	PSS001318	PGP000238	No side effects in Duloxetine takers	sex, age at study enrollment, genetic PCs 1-20	NA	NA	10.1101/2021.07.12.21260397	NA	NA	0.91	[0.74,1.13]	NA	NA	NA	NA	NA	Variance explained (Nagelkerke's R2*100) = 0.12	NA	0.041	NA	NA
PPM002929	PGS000907	PSS001322	PGP000238	No side effects in Paroxetine takers	sex, age at study enrollment, genetic PCs 1-20	NA	NA	10.1101/2021.07.12.21260397	NA	NA	0.97	[0.77,1.22]	NA	NA	NA	NA	NA	Variance explained (Nagelkerke's R2*100) = 0.02	NA	0.047	NA	NA
PPM002930	PGS000910	PSS001433	PGP000238	Weight gain in Sertraline takers	sex, age at study enrollment, genetic PCs 1-20	NA	NA	10.1101/2021.07.12.21260397	NA	NA	1.27	[1.19,1.35]	NA	NA	NA	NA	NA	Variance explained (Nagelkerke's R2*100) = 1.57	NA	0.08	NA	NA
PPM002931	PGS000910	PSS001429	PGP000238	Weight gain in Escitalopram takers	sex, age at study enrollment, genetic PCs 1-20	NA	NA	10.1101/2021.07.12.21260397	NA	NA	1.22	[1.14,1.31]	NA	NA	NA	NA	NA	Variance explained (Nagelkerke's R2*100) = 1.17	NA	0.074	NA	NA
PPM002932	PGS000910	PSS001434	PGP000238	Weight gain in Venlafaxine takers	sex, age at study enrollment, genetic PCs 1-20	NA	NA	10.1101/2021.07.12.21260397	NA	NA	1.23	[1.14,1.32]	NA	NA	NA	NA	NA	Variance explained (Nagelkerke's R2*100) = 1.28	NA	0.075	NA	NA
PPM002933	PGS000910	PSS001425	PGP000238	Weight gain in Amitriptyline takers	sex, age at study enrollment, genetic PCs 1-20	NA	NA	10.1101/2021.07.12.21260397	NA	NA	1.27	[1.13,1.42]	NA	NA	NA	NA	NA	Variance explained (Nagelkerke's R2*100) = 1.74	NA	0.08	NA	NA
PPM002934	PGS000910	PSS001431	PGP000238	Weight gain in Mirtazapine takers	sex, age at study enrollment, genetic PCs 1-20	NA	NA	10.1101/2021.07.12.21260397	NA	NA	1.21	[1.1,1.33]	NA	NA	NA	NA	NA	Variance explained (Nagelkerke's R2*100) = 1.23	NA	0.073	NA	NA
PPM002935	PGS000910	PSS001427	PGP000238	Weight gain in Desvenlafaxine takers	sex, age at study enrollment, genetic PCs 1-20	NA	NA	10.1101/2021.07.12.21260397	NA	NA	1.24	[1.13,1.36]	NA	NA	NA	NA	NA	Variance explained (Nagelkerke's R2*100) = 1.36	NA	0.076	NA	NA
PPM002936	PGS000910	PSS001426	PGP000238	Weight gain in Citalopram takers	sex, age at study enrollment, genetic PCs 1-20	NA	NA	10.1101/2021.07.12.21260397	NA	NA	1.39	[1.26,1.53]	NA	NA	NA	NA	NA	Variance explained (Nagelkerke's R2*100) = 2.83	NA	0.094	NA	NA
PPM002937	PGS000910	PSS001430	PGP000238	Weight gain in Fluoxetine takers	sex, age at study enrollment, genetic PCs 1-20	NA	NA	10.1101/2021.07.12.21260397	NA	NA	1.3	[1.2,1.4]	NA	NA	NA	NA	NA	Variance explained (Nagelkerke's R2*100) = 1.87	NA	0.083	NA	NA
PPM002938	PGS000910	PSS001428	PGP000238	Weight gain in Duloxetine takers	sex, age at study enrollment, genetic PCs 1-20	NA	NA	10.1101/2021.07.12.21260397	NA	NA	1.21	[1.1,1.34]	NA	NA	NA	NA	NA	Variance explained (Nagelkerke's R2*100) = 1.26	NA	0.073	NA	NA
PPM002939	PGS000910	PSS001432	PGP000238	Weight gain in Paroxetine takers	sex, age at study enrollment, genetic PCs 1-20	NA	NA	10.1101/2021.07.12.21260397	NA	NA	1.19	[1.06,1.33]	NA	NA	NA	NA	NA	Variance explained (Nagelkerke's R2*100) = 0.84	NA	0.071	NA	NA
PPM002940	PGS000909	PSS001283	PGP000238	Headaches in Sertraline takers	sex, age at study enrollment, genetic PCs 1-20	NA	NA	10.1101/2021.07.12.21260397	NA	NA	1.16	[1.08,1.25]	NA	NA	NA	NA	NA	Variance explained (Nagelkerke's R2*100) = 0.49	NA	0.067	NA	NA
PPM002941	PGS000909	PSS001279	PGP000238	Headaches in Escitalopram takers	sex, age at study enrollment, genetic PCs 1-20	NA	NA	10.1101/2021.07.12.21260397	NA	NA	1.06	[0.97,1.16]	NA	NA	NA	NA	NA	Variance explained (Nagelkerke's R2*100) = 0.08	NA	0.056	NA	NA
PPM002942	PGS000909	PSS001284	PGP000238	Headaches in Venlafaxine takers	sex, age at study enrollment, genetic PCs 1-20	NA	NA	10.1101/2021.07.12.21260397	NA	NA	1.11	[1.01,1.21]	NA	NA	NA	NA	NA	Variance explained (Nagelkerke's R2*100) = 0.22	NA	0.062	NA	NA
PPM002943	PGS000909	PSS001275	PGP000238	Headaches in Amitriptyline takers	sex, age at study enrollment, genetic PCs 1-20	NA	NA	10.1101/2021.07.12.21260397	NA	NA	1.09	[0.93,1.28]	NA	NA	NA	NA	NA	Variance explained (Nagelkerke's R2*100) = 0.15	NA	0.06	NA	NA
PPM002944	PGS000909	PSS001281	PGP000238	Headaches in Mirtazapine takers	sex, age at study enrollment, genetic PCs 1-20	NA	NA	10.1101/2021.07.12.21260397	NA	NA	1.04	[0.9,1.2]	NA	NA	NA	NA	NA	Variance explained (Nagelkerke's R2*100) = 0.04	NA	0.054	NA	NA
PPM002945	PGS000909	PSS001277	PGP000238	Headaches in Desvenlafaxine takers	sex, age at study enrollment, genetic PCs 1-20	NA	NA	10.1101/2021.07.12.21260397	NA	NA	1.08	[0.98,1.2]	NA	NA	NA	NA	NA	Variance explained (Nagelkerke's R2*100) = 0.16	NA	0.058	NA	NA
PPM002946	PGS000909	PSS001276	PGP000238	Headaches in Citalopram takers	sex, age at study enrollment, genetic PCs 1-20	NA	NA	10.1101/2021.07.12.21260397	NA	NA	1.11	[0.98,1.26]	NA	NA	NA	NA	NA	Variance explained (Nagelkerke's R2*100) = 0.23	NA	0.062	NA	NA
PPM002947	PGS000909	PSS001280	PGP000238	Headaches in Fluoxetine takers	sex, age at study enrollment, genetic PCs 1-20	NA	NA	10.1101/2021.07.12.21260397	NA	NA	1.02	[0.93,1.12]	NA	NA	NA	NA	NA	Variance explained (Nagelkerke's R2*100) = 0.01	NA	0.052	NA	NA
PPM002948	PGS000909	PSS001278	PGP000238	Headaches in Duloxetine takers	sex, age at study enrollment, genetic PCs 1-20	NA	NA	10.1101/2021.07.12.21260397	NA	NA	1.03	[0.92,1.15]	NA	NA	NA	NA	NA	Variance explained (Nagelkerke's R2*100) = 0.02	NA	0.053	NA	NA
PPM002949	PGS000909	PSS001282	PGP000238	Headaches in Paroxetine takers	sex, age at study enrollment, genetic PCs 1-20	NA	NA	10.1101/2021.07.12.21260397	NA	NA	1.16	[1.0,1.35]	NA	NA	NA	NA	NA	Variance explained (Nagelkerke's R2*100) = 0.46	NA	0.067	NA	NA
PPM002950	PGS000908	PSS001293	PGP000238	Insomnia in Sertraline takers	sex, age at study enrollment, genetic PCs 1-20	NA	NA	10.1101/2021.07.12.21260397	NA	NA	1.06	[0.99,1.14]	NA	NA	NA	NA	NA	Variance explained (Nagelkerke's R2*100) = 0.09	NA	0.056	NA	NA
PPM002951	PGS000908	PSS001289	PGP000238	Insomnia in Escitalopram takers	sex, age at study enrollment, genetic PCs 1-20	NA	NA	10.1101/2021.07.12.21260397	NA	NA	1.12	[1.03,1.21]	NA	NA	NA	NA	NA	Variance explained (Nagelkerke's R2*100) = 0.27	NA	0.063	NA	NA
PPM002952	PGS000908	PSS001294	PGP000238	Insomnia in Venlafaxine takers	sex, age at study enrollment, genetic PCs 1-20	NA	NA	10.1101/2021.07.12.21260397	NA	NA	1.03	[0.95,1.11]	NA	NA	NA	NA	NA	Variance explained (Nagelkerke's R2*100) = 0.02	NA	0.053	NA	NA
PPM002953	PGS000908	PSS001285	PGP000238	Insomnia in Amitriptyline takers	sex, age at study enrollment, genetic PCs 1-20	NA	NA	10.1101/2021.07.12.21260397	NA	NA	1.28	[1.07,1.52]	NA	NA	NA	NA	NA	Variance explained (Nagelkerke's R2*100) = 1.03	NA	0.081	NA	NA
PPM002954	PGS000908	PSS001291	PGP000238	Insomnia in Mirtazapine takers	sex, age at study enrollment, genetic PCs 1-20	NA	NA	10.1101/2021.07.12.21260397	NA	NA	1.03	[0.88,1.2]	NA	NA	NA	NA	NA	Variance explained (Nagelkerke's R2*100) = 0.01	NA	0.053	NA	NA
PPM002955	PGS000908	PSS001287	PGP000238	Insomnia in Desvenlafaxine takers	sex, age at study enrollment, genetic PCs 1-20	NA	NA	10.1101/2021.07.12.21260397	NA	NA	1.13	[1.03,1.25]	NA	NA	NA	NA	NA	Variance explained (Nagelkerke's R2*100) = 0.38	NA	0.064	NA	NA
PPM002956	PGS000908	PSS001286	PGP000238	Insomnia in Citalopram takers	sex, age at study enrollment, genetic PCs 1-20	NA	NA	10.1101/2021.07.12.21260397	NA	NA	1.08	[0.96,1.21]	NA	NA	NA	NA	NA	Variance explained (Nagelkerke's R2*100) = 0.12	NA	0.058	NA	NA
PPM002957	PGS000908	PSS001290	PGP000238	Insomnia in Fluoxetine takers	sex, age at study enrollment, genetic PCs 1-20	NA	NA	10.1101/2021.07.12.21260397	NA	NA	1.03	[0.94,1.13]	NA	NA	NA	NA	NA	Variance explained (Nagelkerke's R2*100) = 0.02	NA	0.053	NA	NA
PPM002958	PGS000908	PSS001288	PGP000238	Insomnia in Duloxetine takers	sex, age at study enrollment, genetic PCs 1-20	NA	NA	10.1101/2021.07.12.21260397	NA	NA	1.14	[1.02,1.28]	NA	NA	NA	NA	NA	Variance explained (Nagelkerke's R2*100) = 0.4	NA	0.065	NA	NA
PPM002959	PGS000908	PSS001292	PGP000238	Insomnia in Paroxetine takers	sex, age at study enrollment, genetic PCs 1-20	NA	NA	10.1101/2021.07.12.21260397	NA	NA	1.16	[1.01,1.33]	NA	NA	NA	NA	NA	Variance explained (Nagelkerke's R2*100) = 0.47	NA	0.067	NA	NA
PPM002960	PGS000911	PSS001445	PGP000239	Ischemic stroke in atrial fibrillation cases	Age at recruitment, sex, UK Biobank array type, PCs(1-10)	NA	34029116	10.1161/circgen.120.003168	NA	NA	1.14	[1.06,1.23]	NA	NA	NA	NA	NA	NA	NA	0.065	NA	NA
PPM002961	PGS000911	PSS001445	PGP000239	Ischemic stroke in atrial fibrillation cases	Age at recruitment, sex, UK Biobank array type, PCs(1-10), presence of warfarin prescription	NA	34029116	10.1161/circgen.120.003168	NA	NA	1.14	[1.06,1.23]	NA	0.605	[0.583,0.626]	NA	NA	NA	NA	0.065	0.102	NA
PPM002962	PGS000911	PSS001445	PGP000239	Ischemic stroke in atrial fibrillation cases who had not been prescribed warfarin	Age at recruitment, sex, UK Biobank array type, PCs(1-10)	NA	34029116	10.1161/circgen.120.003168	NA	NA	1.14	[1.05,1.24]	NA	NA	NA	NA	NA	NA	NA	0.065	NA	NA
PPM002963	PGS000911	PSS001445	PGP000239	Ischemic stroke in atrial fibrillation cases	Age at recruitment, sex, UK Biobank array type, PCs(1-10), cumulative CHA2DS2-VASc score	NA	34029116	10.1161/circgen.120.003168	NA	NA	1.14	[1.06,1.23]	NA	NA	NA	NA	NA	NA	NA	0.065	NA	NA
PPM002964	PGS000911	PSS001445	PGP000239	Ischemic stroke in atrial fibrillation cases	Age at recruitment, sex, UK Biobank array type, PCs(1-10), individual components of CHA2DS2-VASc score	NA	34029116	10.1161/circgen.120.003168	NA	NA	1.14	NA	NA	NA	NA	NA	NA	NA	NA	0.065	NA	NA
PPM002965	PGS000911	PSS001445	PGP000239	Ischemic stroke in atrial fibrillation cases	Sex, UK Biobank array, PCs(1-10)	NA	34029116	10.1161/circgen.120.003168	1.13	[1.04,1.21]	NA	NA	NA	NA	NA	0.56	[0.54,0.58]	NA	0.064	NA	NA	0.076
PPM002966	PGS000911	PSS001445	PGP000239	Ischemic stroke in atrial fibrillation cases	Sex, age, UK Biobank array, PCs(1-10)	NA	34029116	10.1161/circgen.120.003168	1.14	[1.01,1.23]	NA	NA	NA	NA	NA	0.56	[0.54,0.58]	NA	0.065	NA	NA	0.076
PPM002967	PGS000911	PSS001445	PGP000239	Ischemic stroke in atrial fibrillation cases who had not been prescribed warfarin	Sex, UK Biobank array, PCs(1-10)	NA	34029116	10.1161/circgen.120.003168	1.13	[1.04,1.22]	NA	NA	NA	NA	NA	0.57	[0.54,0.59]	NA	0.064	NA	NA	0.081
PPM002968	PGS000911	PSS001445	PGP000239	Ischemic stroke in atrial fibrillation cases	Sex, UK Biobank array, PCs(1-10), cumulative CHA2DS2-VASc score	NA	34029116	10.1161/circgen.120.003168	NA	NA	NA	NA	NA	NA	NA	0.61	[0.58,0.63]	NA	NA	NA	NA	0.106
PPM002969	PGS000913	PSS001446	PGP000240	Incident hypertension	Sex, collection year, genotyping batch, PCs(1-10)	NA	33611940	10.1161/hypertensionaha.120.16471	1.42	[1.41,1.43]	NA	NA	NA	NA	NA	NA	NA	Hazard Ratio (HR, top 2.5% vs middle 60%) = 2.19 [2.1,2.29]	0.098	NA	NA	NA
PPM002970	PGS000913	PSS001446	PGP000240	Early onset incident hypertension (< 55 years)	Sex, collection year, genotyping batch, PCs(1-10)	NA	33611940	10.1161/hypertensionaha.120.16471	1.54	[1.53,1.56]	NA	NA	NA	NA	NA	NA	NA	Hazard Ratio (HR, top 2.5% vs middle 60%) = 2.62 [2.48,2.77]	0.113	NA	NA	NA
PPM002971	PGS000913	PSS001446	PGP000240	Late onset incident hypertension (â‰¥55 years)	Sex, collection year, genotyping batch, PCs(1-10)	NA	33611940	10.1161/hypertensionaha.120.16471	1.31	[1.29,1.32]	NA	NA	NA	NA	NA	NA	NA	Hazard Ratio (HR, top 2.5% vs middle 60%) = 1.68 [1.57,1.81]	0.085	NA	NA	NA
PPM002972	PGS000912	PSS001446	PGP000240	Incident hypertension	Sex, collection year, genotyping batch, PCs(1-10)	NA	33611940	10.1161/hypertensionaha.120.16471	1.41	[1.4,1.42]	NA	NA	NA	NA	NA	NA	NA	Hazard Ratio (HR, top 2.5% vs middle 60%) = 2.26 [2.17,2.36]	0.097	NA	NA	NA
PPM002973	PGS000912	PSS001446	PGP000240	Early onset incident hypertension (< 55 years)	Sex, collection year, genotyping batch, PCs(1-10)	NA	33611940	10.1161/hypertensionaha.120.16471	1.58	[1.56,1.6]	NA	NA	NA	NA	NA	NA	NA	Hazard Ratio (HR, top 2.5% vs middle 60%) = 2.78 [2.64,2.93]	0.118	NA	NA	NA
PPM002974	PGS000912	PSS001446	PGP000240	Late onset incident hypertension (â‰¥55 years)	Sex, collection year, genotyping batch, PCs(1-10)	NA	33611940	10.1161/hypertensionaha.120.16471	1.26	[1.25,1.28]	NA	NA	NA	NA	NA	NA	NA	Hazard Ratio (HR, top 2.5% vs middle 60%) = 1.6 [1.48,1.73]	0.079	NA	NA	NA
PPM002975	PGS000913	PSS001450	PGP000240	Incident hypertension	Age, sex, systolic blood pressure, diastolic blood pressure, body mass index, diabetes, current smoking	NA	33611940	10.1161/hypertensionaha.120.16471	NA	NA	NA	NA	NA	NA	NA	0.802	NA	NA	NA	NA	NA	0.328
PPM002976	PGS000912	PSS001450	PGP000240	Incident hypertension	Age, sex, systolic blood pressure, diastolic blood pressure, body mass index, diabetes, current smoking	NA	33611940	10.1161/hypertensionaha.120.16471	NA	NA	NA	NA	NA	NA	NA	0.803	NA	NA	NA	NA	NA	0.33
PPM002977	PGS000913	PSS001448	PGP000240	Incident cardiovascular disease	Sex, collection year, genotyping batch, PCs(1-10)	NA	33611940	10.1161/hypertensionaha.120.16471	NA	NA	NA	NA	NA	NA	NA	NA	NA	Hazard Ratio (HR, top 2.5% vs middle 60%) = 1.3 [1.22,1.39]	NA	NA	NA	NA
PPM002978	PGS000913	PSS001447	PGP000240	Incident coronary heart disease	Sex, collection year, genotyping batch, PCs(1-10)	NA	33611940	10.1161/hypertensionaha.120.16471	1.15	[1.13,1.17]	NA	NA	NA	NA	NA	NA	NA	Hazard Ratio (HR, top 2.5% vs middle 60%) = 1.33 [1.23,1.44]	0.066	NA	NA	NA
PPM002979	PGS000913	PSS001449	PGP000240	Incident stroke	Sex, collection year, genotyping batch, PCs(1-10)	NA	33611940	10.1161/hypertensionaha.120.16471	NA	NA	NA	NA	NA	NA	NA	NA	NA	Hazard Ratio (HR, top 2.5% vs middle 60%) = 1.29 [1.16,1.44]	NA	NA	NA	NA
PPM002980	PGS000913	PSS001448	PGP000240	Incident cardiovascular disease	Clinical atherosclerotic cardiovascular disease risk score (age, sex, total cholesterol, high density lipoprotein, antihypertensive medication, diabetes, current smoking)	NA	33611940	10.1161/hypertensionaha.120.16471	NA	NA	NA	NA	NA	NA	NA	0.731	NA	NA	NA	NA	NA	0.219
PPM002981	PGS000913	PSS001447	PGP000240	Incident coronary heart disease	Clinical atherosclerotic cardiovascular disease risk score (age, sex, total cholesterol, high density lipoprotein, antihypertensive medication, diabetes, current smoking)	NA	33611940	10.1161/hypertensionaha.120.16471	NA	NA	NA	NA	NA	NA	NA	0.743	NA	NA	NA	NA	NA	0.235
PPM002982	PGS000913	PSS001449	PGP000240	Incident stroke	Clinical atherosclerotic cardiovascular disease risk score (age, sex, total cholesterol, high density lipoprotein, antihypertensive medication, diabetes, current smoking)	NA	33611940	10.1161/hypertensionaha.120.16471	NA	NA	NA	NA	NA	NA	NA	0.732	NA	NA	NA	NA	NA	0.221
PPM002983	PGS000914	PSS001451	PGP000241	Abnormal electrocardiogram	Age, sex	NA	33633301	10.1038/s41598-021-84135-7	NA	NA	NA	NA	NA	0.72	NA	NA	NA	Youden's index = 0.4	NA	NA	0.206	NA
PPM002984	PGS000915	PSS001453	PGP000242	Asthma	Age, sex, body mass index	NA	34459047	10.1111/cea.14007	NA	NA	1.1	[1.04,1.17]	NA	0.52	NA	NA	NA	NA	NA	0.061	0.058	NA
PPM002985	PGS000915	PSS001454	PGP000242	Asthma	Age, sex, body mass index	NA	34459047	10.1111/cea.14007	NA	NA	1.16	[1.14,1.18]	NA	0.54	NA	NA	NA	NA	NA	0.067	0.066	NA
PPM002986	PGS000915	PSS001455	PGP000242	Asthma	Age, sex, body mass index	NA	34459047	10.1111/cea.14007	NA	NA	1.12	[1.05,1.19]	NA	0.53	NA	NA	NA	NA	NA	0.063	0.062	NA
PPM002987	PGS000915	PSS001452	PGP000242	Asthma	Age, sex, body mass index	NA	34459047	10.1111/cea.14007	NA	NA	1.05	[0.97,1.15]	NA	0.51	NA	NA	NA	NA	NA	0.055	0.054	NA
PPM002988	PGS000916	PSS001453	PGP000242	Asthma	Age, sex, body mass index	NA	34459047	10.1111/cea.14007	NA	NA	1.18	[1.1,1.27]	NA	0.54	NA	NA	NA	NA	NA	0.07	0.066	NA
PPM002989	PGS000918	PSS001454	PGP000242	Asthma	Age, sex, body mass index	NA	34459047	10.1111/cea.14007	NA	NA	1.2	[1.18,1.23]	NA	0.55	NA	NA	NA	NA	NA	0.072	0.071	NA
PPM002990	PGS000919	PSS001455	PGP000242	Asthma	Age, sex, body mass index	NA	34459047	10.1111/cea.14007	NA	NA	1.17	[1.1,1.26]	NA	0.55	NA	NA	NA	NA	NA	0.068	0.071	NA
PPM002991	PGS000917	PSS001452	PGP000242	Asthma	Age, sex, body mass index	NA	34459047	10.1111/cea.14007	NA	NA	1.1	[0.99,1.22]	NA	0.53	NA	NA	NA	NA	NA	0.061	0.062	NA
PPM002992	PGS000920	PSS001454	PGP000242	Asthma	Age, sex, body mass index	NA	34459047	10.1111/cea.14007	NA	NA	1.28	[1.25,1.31]	NA	0.5724	NA	NA	NA	NA	NA	0.081	0.083	NA
PPM002993	PGS000921	PSS001456	PGP000243	Body mass index	age, sex	NA	34662357	10.1371/journal.pone.0258748	NA	NA	NA	NA	1.7	NA	NA	NA	NA	RÂ² = 0.162, R2 (linear regression BMI ~ 1 + PRS) = 0.131	NA	NA	NA	NA
PPM005118	PGS000004	PSS003581	PGP000245	Male breast cancer in BRCA1 carriers	PCs(1-3)	NA	34320204	10.1093/jnci/djab147	NA	NA	1.4	[1.06,1.85]	NA	NA	NA	NA	NA	NA	NA	0.095	NA	NA
PPM005119	PGS000004	PSS003581	PGP000245	Male breast cancer in BRCA1 carriers	PCs(1-3), family history of male breast cancer in first and second degree relatives	NA	34320204	10.1093/jnci/djab147	NA	NA	1.39	[1.05,1.84]	NA	NA	NA	NA	NA	NA	NA	0.094	NA	NA
PPM005120	PGS000004	PSS003581	PGP000245	Male breast cancer in BRCA1 carriers	PCs(1-3), family history of female breast cancer in first and second degree relatives	NA	34320204	10.1093/jnci/djab147	NA	NA	1.44	[1.07,1.95]	NA	NA	NA	NA	NA	NA	NA	0.1	NA	NA
PPM005121	PGS000004	PSS003582	PGP000245	Male breast cancer in BRCA2 carriers	PCs(1-3)	NA	34320204	10.1093/jnci/djab147	NA	NA	1.32	[1.15,1.52]	NA	NA	NA	NA	NA	NA	NA	0.086	NA	NA
PPM005122	PGS000004	PSS003582	PGP000245	Male breast cancer in BRCA2 carriers	PCs(1-3), family history of male breast cancer in first and second degree relatives	NA	34320204	10.1093/jnci/djab147	NA	NA	1.33	[1.15,1.52]	NA	NA	NA	NA	NA	NA	NA	0.087	NA	NA
PPM005123	PGS000004	PSS003582	PGP000245	Male breast cancer in BRCA2 carriers	PCs(1-3), family history of female breast cancer in first and second degree relatives	NA	34320204	10.1093/jnci/djab147	NA	NA	1.36	[1.18,1.57]	NA	NA	NA	NA	NA	NA	NA	0.091	NA	NA
PPM005124	PGS000006	PSS003582	PGP000245	Male estrogen receptor negative breast cancer in BRCA2 carriers	PCs(1-3)	NA	34320204	10.1093/jnci/djab147	NA	NA	1.23	[1.07,1.41]	NA	NA	NA	NA	NA	NA	NA	0.075	NA	NA
PPM005125	PGS000006	PSS003582	PGP000245	Male estrogen receptor negative breast cancer in BRCA2 carriers	PCs(1-3), family history of male breast cancer in first and second degree relatives	NA	34320204	10.1093/jnci/djab147	NA	NA	1.23	[1.07,1.42]	NA	NA	NA	NA	NA	NA	NA	0.075	NA	NA
PPM005126	PGS000006	PSS003582	PGP000245	Male estrogen receptor negative breast cancer in BRCA2 carriers	PCs(1-3), family history of female breast cancer in first and second degree relatives	NA	34320204	10.1093/jnci/djab147	NA	NA	1.25	[1.09,1.45]	NA	NA	NA	NA	NA	NA	NA	0.078	NA	NA
PPM005127	PGS000005	PSS003581	PGP000245	Male estrogen receptor positive breast cancer in BRCA1 carriers	PCs(1-3)	NA	34320204	10.1093/jnci/djab147	NA	NA	1.4	[1.07,1.83]	NA	0.6	[0.51,0.69]	NA	NA	NA	NA	0.095	0.099	NA
PPM005128	PGS000005	PSS003581	PGP000245	Male estrogen receptor positive breast cancer in BRCA1 carriers	PCs(1-3), family history of male breast cancer in first and second degree relatives	NA	34320204	10.1093/jnci/djab147	NA	NA	1.39	[1.06,1.82]	NA	NA	NA	NA	NA	NA	NA	0.094	NA	NA
PPM005129	PGS000005	PSS003581	PGP000245	Male estrogen receptor positive breast cancer in BRCA1 carriers	PCs(1-3), family history of female breast cancer in first and second degree relatives	NA	34320204	10.1093/jnci/djab147	NA	NA	1.46	[1.09,1.94]	NA	NA	NA	NA	NA	NA	NA	0.103	NA	NA
PPM005130	PGS000005	PSS003582	PGP000245	Male estrogen receptor positive breast cancer in BRCA2 carriers	PCs(1-3)	NA	34320204	10.1093/jnci/djab147	NA	NA	1.33	[1.16,1.52]	NA	0.59	[0.55,0.63]	NA	NA	NA	NA	0.087	0.093	NA
PPM005131	PGS000005	PSS003582	PGP000245	Male estrogen receptor positive breast cancer in BRCA2 carriers	PCs(1-3), family history of male breast cancer in first and second degree relatives	NA	34320204	10.1093/jnci/djab147	NA	NA	1.33	[1.16,1.53]	NA	NA	NA	NA	NA	NA	NA	0.087	NA	NA
PPM005132	PGS000005	PSS003582	PGP000245	Male estrogen receptor positive breast cancer in BRCA2 carriers	PCs(1-3), family history of female breast cancer in first and second degree relatives	NA	34320204	10.1093/jnci/djab147	NA	NA	1.36	[1.18,1.57]	NA	NA	NA	NA	NA	NA	NA	0.091	NA	NA
PPM005133	PGS000030	PSS003583	PGP000245	Prostate cancer in BRCA1 carriers	PCs(1-3)	NA	34320204	10.1093/jnci/djab147	NA	NA	1.73	[1.28,2.33]	NA	0.62	[0.54,0.69]	NA	NA	NA	NA	0.136	0.113	NA
PPM005134	PGS000030	PSS003583	PGP000245	Prostate cancer in BRCA1 carriers	PCs(1-3), family history of prostate cancer in first and second degree relatives	NA	34320204	10.1093/jnci/djab147	NA	NA	1.74	[1.29,2.35]	NA	NA	NA	NA	NA	NA	NA	0.138	NA	NA
PPM005135	PGS000030	PSS003584	PGP000245	Prostate cancer in BRCA2 carriers	PCs(1-3)	NA	34320204	10.1093/jnci/djab147	NA	NA	1.6	[1.34,1.91]	NA	0.62	[0.57,0.67]	NA	NA	NA	NA	0.12	0.113	NA
PPM005136	PGS000030	PSS003584	PGP000245	Prostate cancer in BRCA2 carriers	PCs(1-3), family history of prostate cancer in first and second degree relatives	NA	34320204	10.1093/jnci/djab147	NA	NA	1.59	[1.32,1.9]	NA	NA	NA	NA	NA	NA	NA	0.119	NA	NA
PPM005137	PGS001350	PSS003587	PGP000246	Fasting glucose	NA	NA	34059833	10.1038/s41588-021-00852-9	NA	NA	NA	NA	NA	NA	NA	NA	NA	RÂ² = 0.229	NA	NA	NA	NA
PPM005138	PGS001351	PSS003590	PGP000246	Fasting insulin	NA	NA	34059833	10.1038/s41588-021-00852-9	NA	NA	NA	NA	NA	NA	NA	NA	NA	RÂ² = 0.095	NA	NA	NA	NA
PPM005139	PGS001352	PSS003594	PGP000246	Glycated haemoglobin levels (HbA1c)	NA	NA	34059833	10.1038/s41588-021-00852-9	NA	NA	NA	NA	NA	NA	NA	NA	NA	RÂ² = 0.178	NA	NA	NA	NA
PPM005140	PGS001350	PSS003585	PGP000246	Fasting glucose	NA	NA	34059833	10.1038/s41588-021-00852-9	NA	NA	NA	NA	NA	NA	NA	NA	NA	RÂ² = 0.032	NA	NA	NA	NA
PPM005141	PGS001351	PSS003588	PGP000246	Fasting insulin	NA	NA	34059833	10.1038/s41588-021-00852-9	NA	NA	NA	NA	NA	NA	NA	NA	NA	RÂ² = 0.028	NA	NA	NA	NA
PPM005142	PGS001352	PSS003591	PGP000246	Glycated haemoglobin levels (HbA1c)	NA	NA	34059833	10.1038/s41588-021-00852-9	NA	NA	NA	NA	NA	NA	NA	NA	NA	RÂ² = 0.012	NA	NA	NA	NA
PPM005143	PGS001350	PSS003586	PGP000246	Fasting glucose	NA	NA	34059833	10.1038/s41588-021-00852-9	NA	NA	NA	NA	NA	NA	NA	NA	NA	RÂ² = 0.027	NA	NA	NA	NA
PPM005144	PGS001351	PSS003589	PGP000246	Fasting insulin	NA	NA	34059833	10.1038/s41588-021-00852-9	NA	NA	NA	NA	NA	NA	NA	NA	NA	RÂ² = 0.014	NA	NA	NA	NA
PPM005145	PGS001352	PSS003593	PGP000246	Glycated haemoglobin levels (HbA1c)	NA	NA	34059833	10.1038/s41588-021-00852-9	NA	NA	NA	NA	NA	NA	NA	NA	NA	RÂ² = 0.026	NA	NA	NA	NA
PPM005146	PGS001352	PSS003592	PGP000246	Glycated haemoglobin levels (HbA1c)	NA	NA	34059833	10.1038/s41588-021-00852-9	NA	NA	NA	NA	NA	NA	NA	NA	NA	RÂ² = 0.006	NA	NA	NA	NA
PPM005147	PGS000004	PSS003595	PGP000247	Incident invasive breast cancer	Family history of breast cancer (first-degree blood relatives), treatment (asprin/placebo), age at enrolment, number of children, alcohol use, body mass index at enrolment, use of hormone replacement therapy at enrolment	Only 271 SNPs from PGS000004 were utilised. 42 SNPs were not included due to low imputation quality scores (r^2 < 0.3).	34298747	10.3390/cancers13143533	1.43	[1.18,1.73]	NA	NA	NA	NA	NA	0.65	[0.59,0.71]	Hazard Ratio (HR, top 20% vs bottom 20%) = 2.16 [1.21,3.86]	0.099	NA	NA	0.136
PPM005148	PGS000004	PSS003595	PGP000247	Incident invasive estrogen receptor postivie/progesterone receptor positive breast cancer	Family history of breast cancer (first-degree blood relatives), treatment (asprin/placebo), age at enrolment, number of children, alcohol use, body mass index at enrolment, use of hormone replacement therapy at enrolment	Only 271 SNPs from PGS000004 were utilised. 42 SNPs were not included due to low imputation quality scores (r^2 < 0.3).	34298747	10.3390/cancers13143533	1.53	[1.22,1.91]	NA	NA	NA	NA	NA	NA	NA	NA	0.111	NA	NA	NA
PPM005149	PGS000004	PSS003595	PGP000247	Prevalent invasive breast cancer	Family history of breast cancer (first-degree blood relatives), pathogenic variants in breast cancer-associated genes	Only 271 SNPs from PGS000004 were utilised. 42 SNPs were not included due to low imputation quality scores (r^2 < 0.3).	34298747	10.3390/cancers13143533	NA	NA	1.47	[1.34,1.61]	NA	0.62	[0.59,0.65]	NA	NA	Odds Ratio (OR, top 20% vs bottom 20%) = 3.16 [2.26,4.49]	NA	0.104	0.113	NA
PPM005150	PGS000004	PSS003595	PGP000247	Diagnosis of prevalent invasive breast cancer before the age of 50	Family history of breast cancer (first-degree blood relatives)	Only 271 SNPs from PGS000004 were utilised. 42 SNPs were not included due to low imputation quality scores (r^2 < 0.3).	34298747	10.3390/cancers13143533	NA	NA	1.39	[1.08,1.8]	NA	NA	NA	NA	NA	NA	NA	0.094	NA	NA
PPM005151	PGS000004	PSS003595	PGP000247	Diagnosis of prevalent invasive breast cancer at the age of 50 or over	Family history of breast cancer (first-degree blood relatives)	Only 271 SNPs from PGS000004 were utilised. 42 SNPs were not included due to low imputation quality scores (r^2 < 0.3).	34298747	10.3390/cancers13143533	NA	NA	1.47	[1.33,1.63]	NA	NA	NA	NA	NA	NA	NA	0.104	NA	NA
PPM005152	PGS000018	PSS003597	PGP000248	Incident coronary artery disease survival in individuals with breast cancer	Age	SNPs with imputation quality scores of less than 0.3 and ambiguous strand SNPs (A/T and G/C pairs) were excluded from PGS000018.	34593009	10.1186/s13058-021-01465-0	1.36	[1.23,1.5]	NA	NA	NA	NA	NA	NA	NA	NA	0.091	NA	NA	NA
PPM005153	PGS000018	PSS003596	PGP000248	Incident coronary artery disease in individuals with breast cancer	Age at diagnosis, genotype array, PCs(1-8)	SNPs with imputation quality scores of less than 0.3 and ambiguous strand SNPs (A/T and G/C pairs) were excluded from PGS000018.	34593009	10.1186/s13058-021-01465-0	1.36	[1.23,1.51]	NA	NA	NA	NA	NA	NA	NA	NA	0.091	NA	NA	NA
PPM005154	PGS000018	PSS003596	PGP000248	Incident coronary artery disease in individuals with breast cancer	Age at diagnosis, genotype array, PCs(1-8), body mass index, smoking	SNPs with imputation quality scores of less than 0.3 and ambiguous strand SNPs (A/T and G/C pairs) were excluded from PGS000018.	34593009	10.1186/s13058-021-01465-0	1.34	[1.21,1.49]	NA	NA	NA	NA	NA	NA	NA	NA	0.088	NA	NA	NA
PPM005155	PGS000018	PSS003596	PGP000248	Incident coronary artery disease in individuals with breast cancer	Age at diagnosis, genotype array, PCs(1-8), body mass index, smoking, sociodemographic variables	SNPs with imputation quality scores of less than 0.3 and ambiguous strand SNPs (A/T and G/C pairs) were excluded from PGS000018.	34593009	10.1186/s13058-021-01465-0	1.34	[1.21,1.48]	NA	NA	NA	NA	NA	NA	NA	NA	0.088	NA	NA	NA
PPM005156	PGS000018	PSS003596	PGP000248	Incident coronary artery disease in individuals with breast cancer	Age at diagnosis, genotype array, PCs(1-8), body mass index, smoking, sociodemographic variables, medical variables	SNPs with imputation quality scores of less than 0.3 and ambiguous strand SNPs (A/T and G/C pairs) were excluded from PGS000018.	34593009	10.1186/s13058-021-01465-0	1.33	[1.2,1.48]	NA	NA	NA	NA	NA	NA	NA	NA	0.087	NA	NA	NA
PPM005157	PGS000018	PSS003596	PGP000248	Incident coronary artery disease in individuals with breast cancer	Age at diagnosis, genotype array, PCs(1-8), body mass index, smoking, sociodemographic variables, medical variables, oncotherapies	SNPs with imputation quality scores of less than 0.3 and ambiguous strand SNPs (A/T and G/C pairs) were excluded from PGS000018.	34593009	10.1186/s13058-021-01465-0	1.33	[1.2,1.47]	NA	NA	NA	NA	NA	NA	NA	NA	0.087	NA	NA	NA
PPM005158	PGS000012	PSS003596	PGP000248	Incident coronary artery disease in individuals with breast cancer	Age at diagnosis, genotype array, PCs(1-8), body mass index, smoking, sociodemographic variables, medical variables, oncotherapies	NA	34593009	10.1186/s13058-021-01465-0	1.31	[1.19,1.44]	NA	NA	NA	NA	NA	NA	NA	NA	0.085	NA	NA	NA
PPM005159	PGS000004	PSS003599	PGP000249	Breast cancer	Age, family history, study site, 3 ancestry-specific PCs	NA	34347061	10.1001/jamanetworkopen.2021.19084	NA	NA	1.4	[1.35,1.45]	NA	NA	NA	NA	NA	NA	NA	0.095	NA	NA
PPM005160	PGS000007	PSS003599	PGP000249	Breast cancer	Age, family history, study site, 3 ancestry-specific PCs	NA	34347061	10.1001/jamanetworkopen.2021.19084	NA	NA	1.36	[1.31,1.41]	NA	NA	NA	NA	NA	NA	NA	0.091	NA	NA
PPM005161	PGS000015	PSS003599	PGP000249	Breast cancer	Age, family history, study site, 3 ancestry-specific PCs	NA	34347061	10.1001/jamanetworkopen.2021.19084	NA	NA	1.46	[1.41,1.51]	NA	NA	NA	NA	NA	Odds Ratio (OR, top 1% vs middle 20%) = 2.48 [1.89,3.25]	NA	0.103	NA	NA
PPM005162	PGS000004	PSS003598	PGP000249	Breast cancer	Age, family history, study site, 3 ancestry-specific PCs	NA	34347061	10.1001/jamanetworkopen.2021.19084	NA	NA	1.26	[1.1,1.44]	NA	NA	NA	NA	NA	NA	NA	0.079	NA	NA
PPM005163	PGS000007	PSS003598	PGP000249	Breast cancer	Age, family history, study site, 3 ancestry-specific PCs	NA	34347061	10.1001/jamanetworkopen.2021.19084	NA	NA	1.21	[1.06,1.39]	NA	NA	NA	NA	NA	NA	NA	0.073	NA	NA
PPM005164	PGS000015	PSS003598	PGP000249	Breast cancer	Age, family history, study site, 3 ancestry-specific PCs	NA	34347061	10.1001/jamanetworkopen.2021.19084	NA	NA	1.24	[1.08,1.43]	NA	NA	NA	NA	NA	NA	NA	0.076	NA	NA
PPM005165	PGS000004	PSS003600	PGP000249	Breast cancer	Age, family history, study site, 3 ancestry-specific PCs	NA	34347061	10.1001/jamanetworkopen.2021.19084	NA	NA	1.3	[1.08,1.57]	NA	NA	NA	NA	NA	NA	NA	0.083	NA	NA
PPM005166	PGS000015	PSS003600	PGP000249	Breast cancer	Age, family history, study site, 3 ancestry-specific PCs	NA	34347061	10.1001/jamanetworkopen.2021.19084	NA	NA	1.35	[1.11,1.64]	NA	NA	NA	NA	NA	NA	NA	0.089	NA	NA
PPM005167	PGS000317	PSS003600	PGP000249	Breast cancer	Age, family history, study site, 3 ancestry-specific PCs	NA	34347061	10.1001/jamanetworkopen.2021.19084	NA	NA	1.2	[1.0,1.46]	NA	NA	NA	NA	NA	NA	NA	0.072	NA	NA
PPM005168	PGS000004	PSS003599	PGP000249	Breast cancer	NA	NA	34347061	10.1001/jamanetworkopen.2021.19084	NA	NA	NA	NA	NA	0.6	[0.59,0.61]	NA	NA	RÂ² = 0.025	NA	NA	0.099	NA
PPM005169	PGS000007	PSS003599	PGP000249	Breast cancer	NA	NA	34347061	10.1001/jamanetworkopen.2021.19084	NA	NA	NA	NA	NA	0.59	[0.58,0.6]	NA	NA	RÂ² = 0.021	NA	NA	0.093	NA
PPM005170	PGS000015	PSS003599	PGP000249	Breast cancer	NA	NA	34347061	10.1001/jamanetworkopen.2021.19084	NA	NA	NA	NA	NA	0.61	[0.6,0.62]	NA	NA	RÂ² = 0.017	NA	NA	0.106	NA
PPM005171	PGS000004	PSS003598	PGP000249	Breast cancer	NA	NA	34347061	10.1001/jamanetworkopen.2021.19084	NA	NA	NA	NA	NA	0.55	[0.51,0.58]	NA	NA	RÂ² = 0.0003	NA	NA	0.071	NA
PPM005172	PGS000007	PSS003598	PGP000249	Breast cancer	NA	NA	34347061	10.1001/jamanetworkopen.2021.19084	NA	NA	NA	NA	NA	0.53	[0.5,0.57]	NA	NA	RÂ² = 0.0002	NA	NA	0.062	NA
PPM005173	PGS000015	PSS003598	PGP000249	Breast cancer	NA	NA	34347061	10.1001/jamanetworkopen.2021.19084	NA	NA	NA	NA	NA	0.55	[0.52,0.59]	NA	NA	RÂ² = 0.0004	NA	NA	0.071	NA
PPM005174	PGS000004	PSS003600	PGP000249	Breast cancer	NA	NA	34347061	10.1001/jamanetworkopen.2021.19084	NA	NA	NA	NA	NA	0.55	[0.5,0.6]	NA	NA	RÂ² = 0.0008	NA	NA	0.071	NA
PPM005175	PGS000015	PSS003600	PGP000249	Breast cancer	NA	NA	34347061	10.1001/jamanetworkopen.2021.19084	NA	NA	NA	NA	NA	0.56	[0.51,0.6]	NA	NA	RÂ² = 0.001	NA	NA	0.076	NA
PPM005176	PGS000317	PSS003600	PGP000249	Breast cancer	NA	NA	34347061	10.1001/jamanetworkopen.2021.19084	NA	NA	NA	NA	NA	0.54	[0.47,0.62]	NA	NA	RÂ² = 0.05	NA	NA	0.066	NA
PPM005177	PGS001353	PSS003601	PGP000250	Parkinson's disease	Age of recruitment, year of interview (1993â€“1995, 1996â€“1998), dialect group (Cantonese, Hokkien), level of education (no formal education, primary school, secondary school or higher), body mass index (<20, 20â€“<24, 24â€“<28, 28+ kg/m2)	NA	34402545	10.1002/mds.28761	NA	NA	NA	NA	NA	NA	NA	0.63	[0.6,0.66]	Hazard Ratio (HR, top 33.3% vs bottom 33.3%) = 1.81 [1.37,2.39], Hazard Ratio (HR, top 33.3% vs middle 33.3%) = 1.35 [1.0,1.83]	NA	NA	NA	0.12
PPM005178	PGS001354	PSS003603	PGP000251	Subsequent thyroid cancer in childhood cancer survivors	Attained age modeled by restricted cubic splines	NA	34465587	10.1158/1055-9965.epi-21-0448	NA	NA	NA	NA	NA	NA	NA	NA	NA	Relative Rate (RR) = 1.57 [1.24,1.98]	NA	NA	NA	NA
PPM005179	PGS001354	PSS003603	PGP000251	Subsequent thyroid cancer in childhood cancer survivors who had received neck radiotherapy	Attained age modeled by restricted cubic splines	NA	34465587	10.1158/1055-9965.epi-21-0448	NA	NA	NA	NA	NA	NA	NA	NA	NA	Relative Rate (RR) = 1.68 [1.29,2.18]	NA	NA	NA	NA
PPM005180	PGS001354	PSS003602	PGP000251	Subsequent thyroid cancer in childhood cancer survivors	Attained age modeled by restricted cubic splines	NA	34465587	10.1158/1055-9965.epi-21-0448	NA	NA	NA	NA	NA	NA	NA	NA	NA	Relative Rate (RR) = 1.52 [1.25,1.83]	NA	NA	NA	NA
PPM005181	PGS001354	PSS003602	PGP000251	Subsequent thyroid cancer in childhood cancer survivors who had received neck radiotherapy	Attained age modeled by restricted cubic splines	NA	34465587	10.1158/1055-9965.epi-21-0448	NA	NA	NA	NA	NA	NA	NA	NA	NA	Relative Rate (RR) = 1.42 [1.09,1.85]	NA	NA	NA	NA
PPM005182	PGS001354	PSS003602	PGP000251	Subsequent thyroid cancer in childhood cancer survivors who had not received neck radiotherapy	Attained age modeled by restricted cubic splines	NA	34465587	10.1158/1055-9965.epi-21-0448	NA	NA	NA	NA	NA	NA	NA	NA	NA	Relative Rate (RR) = 1.66 [1.26,2.2]	NA	NA	NA	NA
PPM005183	PGS001354	PSS003603	PGP000251	Subsequent thyroid cancer in childhood cancer survivors aged 40	Clincial model (age at diagnosis, attained age modeled by restricted cubic splines, sex, combined treatment group)	NA	34465587	10.1158/1055-9965.epi-21-0448	NA	NA	NA	NA	NA	0.83	NA	0.842	NA	NA	NA	NA	0.384	0.41
PPM005184	PGS001354	PSS003602	PGP000251	Subsequent thyroid cancer in childhood cancer survivors aged 40	Clincial model (age at diagnosis, attained age modeled by restricted cubic splines, sex, combined treatment group)	NA	34465587	10.1158/1055-9965.epi-21-0448	NA	NA	NA	NA	NA	0.73	NA	0.73	NA	NA	NA	NA	0.218	0.218
PPM005185	PGS001354	PSS003603	PGP000251	Subsequent thyroid cancer in childhood cancer survivors aged 50	Clincial model (age at diagnosis, attained age modeled by restricted cubic splines, sex, combined treatment group)	NA	34465587	10.1158/1055-9965.epi-21-0448	NA	NA	NA	NA	NA	0.82	NA	0.834	NA	NA	NA	NA	0.363	0.392
PPM005186	PGS001354	PSS003602	PGP000251	Subsequent thyroid cancer in childhood cancer survivors aged 50	Clincial model (age at diagnosis, attained age modeled by restricted cubic splines, sex, combined treatment group)	NA	34465587	10.1158/1055-9965.epi-21-0448	NA	NA	NA	NA	NA	0.72	NA	0.727	NA	NA	NA	NA	0.206	0.214
PPM005187	PGS001355	PSS003605	PGP000252	Coronary artery disease	Age, sex, PCs(1-10)	NA	33433237	10.1161/circgen.120.003128	NA	NA	NA	NA	NA	0.6425	NA	NA	NA	NA	NA	NA	0.13	NA
PPM005188	PGS001356	PSS003604	PGP000252	Atrial fibrillation	Age, sex, PCs(1-10)	NA	33433237	10.1161/circgen.120.003128	NA	NA	NA	NA	NA	0.6321	NA	NA	NA	NA	NA	NA	0.121	NA
PPM005189	PGS001357	PSS003606	PGP000252	Type 2 diabetes	Age, sex, PCs(1-10)	NA	33433237	10.1161/circgen.120.003128	NA	NA	NA	NA	NA	0.6446	NA	NA	NA	NA	NA	NA	0.131	NA
PPM005190	PGS001535	PSS003830	PGP000244	Use of sun/uv protection (Sometimes)	age, sex, UKB array type, Genotype PCs	Full Model & PGS R2 is estimated using Nagelkerke's method	35324888	10.1371/journal.pgen.1010105	NA	NA	NA	NA	NA	0.5906	[0.57555,0.60565]	NA	NA	RÂ² = 0.03109, Incremental AUROC (full-covars) = -0.00144, PGS R2 (no covariates) = 0.00136, PGS AUROC (no covariates) = 0.48531 [0.46984,0.50078]	NA	NA	0.093	NA
PPM005191	PGS001535	PSS003831	PGP000244	Use of sun/uv protection (Sometimes)	age, sex, UKB array type, Genotype PCs	Full Model & PGS R2 is estimated using Nagelkerke's method	35324888	10.1371/journal.pgen.1010105	NA	NA	NA	NA	NA	0.55282	[0.52505,0.58059]	NA	NA	RÂ² = 0.01545, Incremental AUROC (full-covars) = 0.00303, PGS R2 (no covariates) = 0.00113, PGS AUROC (no covariates) = 0.51387 [0.48597,0.54177]	NA	NA	0.073	NA
PPM005192	PGS001535	PSS003832	PGP000244	Use of sun/uv protection (Sometimes)	age, sex, UKB array type, Genotype PCs	Full Model & PGS R2 is estimated using Nagelkerke's method	35324888	10.1371/journal.pgen.1010105	NA	NA	NA	NA	NA	0.59511	[0.58776,0.60245]	NA	NA	RÂ² = 0.03349, Incremental AUROC (full-covars) = 0.0029, PGS R2 (no covariates) = 0.00751, PGS AUROC (no covariates) = 0.54353 [0.53602,0.55103]	NA	NA	0.096	NA
PPM005193	PGS001535	PSS003833	PGP000244	Use of sun/uv protection (Sometimes)	age, sex, UKB array type, Genotype PCs	Full Model & PGS R2 is estimated using Nagelkerke's method	35324888	10.1371/journal.pgen.1010105	NA	NA	NA	NA	NA	0.55494	[0.54118,0.5687]	NA	NA	RÂ² = 0.01063, Incremental AUROC (full-covars) = -0.00239, PGS R2 (no covariates) = 0.00017, PGS AUROC (no covariates) = 0.49173 [0.47787,0.50558]	NA	NA	0.074	NA
PPM005194	PGS001535	PSS003834	PGP000244	Use of sun/uv protection (Sometimes)	age, sex, UKB array type, Genotype PCs	Full Model & PGS R2 is estimated using Nagelkerke's method	35324888	10.1371/journal.pgen.1010105	NA	NA	NA	NA	NA	0.59313	[0.58866,0.5976]	NA	NA	RÂ² = 0.03328, Incremental AUROC (full-covars) = 0.00692, PGS R2 (no covariates) = 0.00443, PGS AUROC (no covariates) = 0.53162 [0.52709,0.53614]	NA	NA	0.095	NA
PPM005195	PGS001392	PSS004029	PGP000244	Lung cancer (FH)	age, sex, UKB array type, Genotype PCs	Full Model & PGS R2 is estimated using Nagelkerke's method	35324888	10.1371/journal.pgen.1010105	NA	NA	NA	NA	NA	0.5814	[0.56522,0.59758]	NA	NA	RÂ² = 0.02252, Incremental AUROC (full-covars) = -0.00177, PGS R2 (no covariates) = 0.00021, PGS AUROC (no covariates) = 0.49231 [0.47576,0.50886]	NA	NA	0.088	NA
PPM005196	PGS001392	PSS004030	PGP000244	Lung cancer (FH)	age, sex, UKB array type, Genotype PCs	Full Model & PGS R2 is estimated using Nagelkerke's method	35324888	10.1371/journal.pgen.1010105	NA	NA	NA	NA	NA	0.585	[0.55514,0.61486]	NA	NA	RÂ² = 0.02833, Incremental AUROC (full-covars) = -0.00236, PGS R2 (no covariates) = 0.00024, PGS AUROC (no covariates) = 0.4925 [0.46136,0.52364]	NA	NA	0.09	NA
PPM005197	PGS001392	PSS004031	PGP000244	Lung cancer (FH)	age, sex, UKB array type, Genotype PCs	Full Model & PGS R2 is estimated using Nagelkerke's method	35324888	10.1371/journal.pgen.1010105	NA	NA	NA	NA	NA	0.58684	[0.57949,0.59418]	NA	NA	RÂ² = 0.02847, Incremental AUROC (full-covars) = 0.00084, PGS R2 (no covariates) = 0.00154, PGS AUROC (no covariates) = 0.51927 [0.51173,0.52681]	NA	NA	0.091	NA
PPM005198	PGS001392	PSS004032	PGP000244	Lung cancer (FH)	age, sex, UKB array type, Genotype PCs	Full Model & PGS R2 is estimated using Nagelkerke's method	35324888	10.1371/journal.pgen.1010105	NA	NA	NA	NA	NA	0.55862	[0.54359,0.57365]	NA	NA	RÂ² = 0.01079, Incremental AUROC (full-covars) = -0.0005, PGS R2 (no covariates) = 0.0, PGS AUROC (no covariates) = 0.50036 [0.48483,0.51589]	NA	NA	0.075	NA
PPM005199	PGS001392	PSS004033	PGP000244	Lung cancer (FH)	age, sex, UKB array type, Genotype PCs	Full Model & PGS R2 is estimated using Nagelkerke's method	35324888	10.1371/journal.pgen.1010105	NA	NA	NA	NA	NA	0.58081	[0.57641,0.58522]	NA	NA	RÂ² = 0.02597, Incremental AUROC (full-covars) = 0.00042, PGS R2 (no covariates) = 0.00043, PGS AUROC (no covariates) = 0.51047 [0.50596,0.51498]	NA	NA	0.087	NA
PPM005200	PGS001390	PSS004094	PGP000244	TTE duodenal ulcer	age, sex, UKB array type, Genotype PCs	Full Model & PGS R2 is estimated using Nagelkerke's method	35324888	10.1371/journal.pgen.1010105	NA	NA	NA	NA	NA	0.71018	[0.66062,0.75975]	NA	NA	RÂ² = 0.05605, Incremental AUROC (full-covars) = 0.00294, PGS R2 (no covariates) = 0.00399, PGS AUROC (no covariates) = 0.5623 [0.50635,0.61825]	NA	NA	0.194	NA
PPM005201	PGS001390	PSS004095	PGP000244	TTE duodenal ulcer	age, sex, UKB array type, Genotype PCs	Full Model & PGS R2 is estimated using Nagelkerke's method	35324888	10.1371/journal.pgen.1010105	NA	NA	NA	NA	NA	0.66565	[0.55325,0.77805]	NA	NA	RÂ² = 0.04606, Incremental AUROC (full-covars) = 0.00253, PGS R2 (no covariates) = 0.006, PGS AUROC (no covariates) = 0.56376 [0.43513,0.6924]	NA	NA	0.149	NA
PPM005202	PGS001390	PSS004096	PGP000244	TTE duodenal ulcer	age, sex, UKB array type, Genotype PCs	Full Model & PGS R2 is estimated using Nagelkerke's method	35324888	10.1371/journal.pgen.1010105	NA	NA	NA	NA	NA	0.71045	[0.68829,0.73261]	NA	NA	RÂ² = 0.06289, Incremental AUROC (full-covars) = 0.0043, PGS R2 (no covariates) = 0.0047, PGS AUROC (no covariates) = 0.55991 [0.53425,0.58556]	NA	NA	0.195	NA
PPM005203	PGS001390	PSS004097	PGP000244	TTE duodenal ulcer	age, sex, UKB array type, Genotype PCs	Full Model & PGS R2 is estimated using Nagelkerke's method	35324888	10.1371/journal.pgen.1010105	NA	NA	NA	NA	NA	0.70619	[0.66443,0.74795]	NA	NA	RÂ² = 0.0567, Incremental AUROC (full-covars) = 0.00581, PGS R2 (no covariates) = 0.00168, PGS AUROC (no covariates) = 0.54031 [0.491,0.58961]	NA	NA	0.19	NA
PPM005204	PGS001390	PSS004098	PGP000244	TTE duodenal ulcer	age, sex, UKB array type, Genotype PCs	Full Model & PGS R2 is estimated using Nagelkerke's method	35324888	10.1371/journal.pgen.1010105	NA	NA	NA	NA	NA	0.68746	[0.67261,0.70231]	NA	NA	RÂ² = 0.04811, Incremental AUROC (full-covars) = 0.00644, PGS R2 (no covariates) = 0.00484, PGS AUROC (no covariates) = 0.56101 [0.54453,0.5775]	NA	NA	0.17	NA
PPM005205	PGS001369	PSS004099	PGP000244	TTE acute appendicitis	age, sex, UKB array type, Genotype PCs	Full Model & PGS R2 is estimated using Nagelkerke's method	35324888	10.1371/journal.pgen.1010105	NA	NA	NA	NA	NA	0.62041	[0.53518,0.70564]	NA	NA	RÂ² = 0.03016, Incremental AUROC (full-covars) = -0.00198, PGS R2 (no covariates) = 0.00105, PGS AUROC (no covariates) = 0.47489 [0.37525,0.57453]	NA	NA	0.113	NA
PPM005206	PGS001369	PSS004100	PGP000244	TTE acute appendicitis	age, sex, UKB array type, Genotype PCs	Full Model & PGS R2 is estimated using Nagelkerke's method	35324888	10.1371/journal.pgen.1010105	NA	NA	NA	NA	NA	0.8493	[0.77779,0.9208]	NA	NA	RÂ² = 0.14577, Incremental AUROC (full-covars) = 0.00105, PGS R2 (no covariates) = 0.00332, PGS AUROC (no covariates) = 0.51032 [0.33889,0.68176]	NA	NA	0.427	NA
PPM005207	PGS001369	PSS004101	PGP000244	TTE acute appendicitis	age, sex, UKB array type, Genotype PCs	Full Model & PGS R2 is estimated using Nagelkerke's method	35324888	10.1371/journal.pgen.1010105	NA	NA	NA	NA	NA	0.56849	[0.52835,0.60862]	NA	NA	RÂ² = 0.00702, Incremental AUROC (full-covars) = -0.00219, PGS R2 (no covariates) = 0.0, PGS AUROC (no covariates) = 0.49616 [0.45378,0.53854]	NA	NA	0.081	NA
PPM005208	PGS001369	PSS004102	PGP000244	TTE acute appendicitis	age, sex, UKB array type, Genotype PCs	Full Model & PGS R2 is estimated using Nagelkerke's method	35324888	10.1371/journal.pgen.1010105	NA	NA	NA	NA	NA	0.72977	[0.65912,0.80042]	NA	NA	RÂ² = 0.05613, Incremental AUROC (full-covars) = 0.00039, PGS R2 (no covariates) = 0.00096, PGS AUROC (no covariates) = 0.5334 [0.44427,0.62254]	NA	NA	0.218	NA
PPM005209	PGS001369	PSS004103	PGP000244	TTE acute appendicitis	age, sex, UKB array type, Genotype PCs	Full Model & PGS R2 is estimated using Nagelkerke's method	35324888	10.1371/journal.pgen.1010105	NA	NA	NA	NA	NA	0.57413	[0.55138,0.59688]	NA	NA	RÂ² = 0.00617, Incremental AUROC (full-covars) = 0.00987, PGS R2 (no covariates) = 0.00332, PGS AUROC (no covariates) = 0.55036 [0.52746,0.57326]	NA	NA	0.084	NA
PPM005210	PGS001516	PSS004129	PGP000244	TTE other diseases of intestine	age, sex, UKB array type, Genotype PCs	Full Model & PGS R2 is estimated using Nagelkerke's method	35324888	10.1371/journal.pgen.1010105	NA	NA	NA	NA	NA	0.71458	[0.68087,0.7483]	NA	NA	RÂ² = 0.07935, Incremental AUROC (full-covars) = 0.00184, PGS R2 (no covariates) = 0.00206, PGS AUROC (no covariates) = 0.53644 [0.50022,0.57266]	NA	NA	0.2	NA
PPM005211	PGS001516	PSS004130	PGP000244	TTE other diseases of intestine	age, sex, UKB array type, Genotype PCs	Full Model & PGS R2 is estimated using Nagelkerke's method	35324888	10.1371/journal.pgen.1010105	NA	NA	NA	NA	NA	0.71022	[0.64099,0.77946]	NA	NA	RÂ² = 0.09409, Incremental AUROC (full-covars) = 0.00324, PGS R2 (no covariates) = 0.00207, PGS AUROC (no covariates) = 0.53358 [0.4606,0.60656]	NA	NA	0.195	NA
PPM005212	PGS001516	PSS004131	PGP000244	TTE other diseases of intestine	age, sex, UKB array type, Genotype PCs	Full Model & PGS R2 is estimated using Nagelkerke's method	35324888	10.1371/journal.pgen.1010105	NA	NA	NA	NA	NA	0.65457	[0.63994,0.6692]	NA	NA	RÂ² = 0.04465, Incremental AUROC (full-covars) = 0.00302, PGS R2 (no covariates) = 0.00297, PGS AUROC (no covariates) = 0.54106 [0.52507,0.55705]	NA	NA	0.14	NA
PPM005213	PGS001516	PSS004132	PGP000244	TTE other diseases of intestine	age, sex, UKB array type, Genotype PCs	Full Model & PGS R2 is estimated using Nagelkerke's method	35324888	10.1371/journal.pgen.1010105	NA	NA	NA	NA	NA	0.70984	[0.68398,0.7357]	NA	NA	RÂ² = 0.07373, Incremental AUROC (full-covars) = -0.001, PGS R2 (no covariates) = 0.00026, PGS AUROC (no covariates) = 0.48728 [0.45689,0.51767]	NA	NA	0.194	NA
PPM005214	PGS001516	PSS004133	PGP000244	TTE other diseases of intestine	age, sex, UKB array type, Genotype PCs	Full Model & PGS R2 is estimated using Nagelkerke's method	35324888	10.1371/journal.pgen.1010105	NA	NA	NA	NA	NA	0.62222	[0.6128,0.63164]	NA	NA	RÂ² = 0.02673, Incremental AUROC (full-covars) = 0.00391, PGS R2 (no covariates) = 0.0026, PGS AUROC (no covariates) = 0.53789 [0.5278,0.54798]	NA	NA	0.114	NA
PPM005215	PGS001536	PSS004173	PGP000244	TTE vitiligo	age, sex, UKB array type, Genotype PCs	Full Model & PGS R2 is estimated using Nagelkerke's method	35324888	10.1371/journal.pgen.1010105	NA	NA	NA	NA	NA	0.63509	[0.52563,0.74454]	NA	NA	RÂ² = 0.01654, Incremental AUROC (full-covars) = -0.00281, PGS R2 (no covariates) = 0.0, PGS AUROC (no covariates) = 0.51169 [0.39527,0.62811]	NA	NA	0.124	NA
PPM005216	PGS001536	PSS004174	PGP000244	TTE vitiligo	age, sex, UKB array type, Genotype PCs	Full Model & PGS R2 is estimated using Nagelkerke's method	35324888	10.1371/journal.pgen.1010105	NA	NA	NA	NA	NA	0.82774	[0.75298,0.90249]	NA	NA	RÂ² = 0.08055, Incremental AUROC (full-covars) = 0.01924, PGS R2 (no covariates) = 0.00431, PGS AUROC (no covariates) = 0.57823 [0.37976,0.7767]	NA	NA	0.379	NA
PPM005217	PGS001536	PSS004175	PGP000244	TTE vitiligo	age, sex, UKB array type, Genotype PCs	Full Model & PGS R2 is estimated using Nagelkerke's method	35324888	10.1371/journal.pgen.1010105	NA	NA	NA	NA	NA	0.6991	[0.61917,0.77902]	NA	NA	RÂ² = 0.03993, Incremental AUROC (full-covars) = 0.01341, PGS R2 (no covariates) = 0.00254, PGS AUROC (no covariates) = 0.55625 [0.47549,0.63701]	NA	NA	0.182	NA
PPM005218	PGS001536	PSS004176	PGP000244	TTE vitiligo	age, sex, UKB array type, Genotype PCs	Full Model & PGS R2 is estimated using Nagelkerke's method	35324888	10.1371/journal.pgen.1010105	NA	NA	NA	NA	NA	0.64566	[0.58746,0.70386]	NA	NA	RÂ² = 0.02575, Incremental AUROC (full-covars) = 0.0309, PGS R2 (no covariates) = 0.01048, PGS AUROC (no covariates) = 0.60302 [0.5391,0.66694]	NA	NA	0.132	NA
PPM005219	PGS001536	PSS004177	PGP000244	TTE vitiligo	age, sex, UKB array type, Genotype PCs	Full Model & PGS R2 is estimated using Nagelkerke's method	35324888	10.1371/journal.pgen.1010105	NA	NA	NA	NA	NA	0.63449	[0.58754,0.68144]	NA	NA	RÂ² = 0.01686, Incremental AUROC (full-covars) = 0.08163, PGS R2 (no covariates) = 0.01621, PGS AUROC (no covariates) = 0.64193 [0.59907,0.68478]	NA	NA	0.123	NA
PPM005220	PGS001522	PSS004198	PGP000244	TTE psoriatic and enteropathic arthropathies	age, sex, UKB array type, Genotype PCs	Full Model & PGS R2 is estimated using Nagelkerke's method	35324888	10.1371/journal.pgen.1010105	NA	NA	NA	NA	NA	0.98137	[0.94929,1.0]	NA	NA	RÂ² = 0.29775, Incremental AUROC (full-covars) = 0.00647, PGS R2 (no covariates) = 0.02434, PGS AUROC (no covariates) = 0.77983 [0.65036,0.9093]	NA	NA	0.903	NA
PPM005221	PGS001522	PSS004199	PGP000244	TTE psoriatic and enteropathic arthropathies	age, sex, UKB array type, Genotype PCs	Full Model & PGS R2 is estimated using Nagelkerke's method	35324888	10.1371/journal.pgen.1010105	NA	NA	NA	NA	NA	0.9318	[0.86946,0.99415]	NA	NA	RÂ² = 0.20976, Incremental AUROC (full-covars) = 0.03273, PGS R2 (no covariates) = 0.06659, PGS AUROC (no covariates) = 0.67274 [0.26001,1.0]	NA	NA	0.678	NA
PPM005222	PGS001522	PSS004200	PGP000244	TTE psoriatic and enteropathic arthropathies	age, sex, UKB array type, Genotype PCs	Full Model & PGS R2 is estimated using Nagelkerke's method	35324888	10.1371/journal.pgen.1010105	NA	NA	NA	NA	NA	0.68946	[0.62601,0.75291]	NA	NA	RÂ² = 0.03139, Incremental AUROC (full-covars) = 0.05789, PGS R2 (no covariates) = 0.01065, PGS AUROC (no covariates) = 0.60522 [0.52232,0.68812]	NA	NA	0.172	NA
PPM005223	PGS001522	PSS004201	PGP000244	TTE psoriatic and enteropathic arthropathies	age, sex, UKB array type, Genotype PCs	Full Model & PGS R2 is estimated using Nagelkerke's method	35324888	10.1371/journal.pgen.1010105	NA	NA	NA	NA	NA	0.78586	[0.68309,0.88863]	NA	NA	RÂ² = 0.08779, Incremental AUROC (full-covars) = -0.01064, PGS R2 (no covariates) = 0.00177, PGS AUROC (no covariates) = 0.56306 [0.42254,0.70358]	NA	NA	0.3	NA
PPM005224	PGS001522	PSS004202	PGP000244	TTE psoriatic and enteropathic arthropathies	age, sex, UKB array type, Genotype PCs	Full Model & PGS R2 is estimated using Nagelkerke's method	35324888	10.1371/journal.pgen.1010105	NA	NA	NA	NA	NA	0.58666	[0.54165,0.63166]	NA	NA	RÂ² = 0.00849, Incremental AUROC (full-covars) = 0.04415, PGS R2 (no covariates) = 0.00801, PGS AUROC (no covariates) = 0.57558 [0.52895,0.62221]	NA	NA	0.091	NA
PPM005225	PGS001518	PSS004766	PGP000244	Portion size	age, sex, UKB array type, Genotype PCs	NA	35324888	10.1371/journal.pgen.1010105	NA	NA	NA	NA	NA	NA	NA	NA	NA	RÂ² = 0.02984 [0.02169,0.03798], Incremental R2 (full-covars) = 0.00275, PGS R2 (no covariates) = 0.00229 [-3e-05,0.00461]	NA	NA	NA	NA
PPM005226	PGS001518	PSS004767	PGP000244	Portion size	age, sex, UKB array type, Genotype PCs	NA	35324888	10.1371/journal.pgen.1010105	NA	NA	NA	NA	NA	NA	NA	NA	NA	RÂ² = 0.08303 [0.05799,0.10806], Incremental R2 (full-covars) = 0.00287, PGS R2 (no covariates) = 0.00511 [-0.00163,0.01184]	NA	NA	NA	NA
PPM005227	PGS001518	PSS004768	PGP000244	Portion size	age, sex, UKB array type, Genotype PCs	NA	35324888	10.1371/journal.pgen.1010105	NA	NA	NA	NA	NA	NA	NA	NA	NA	RÂ² = 0.05028 [0.04499,0.05557], Incremental R2 (full-covars) = 0.00227, PGS R2 (no covariates) = 0.00184 [0.00078,0.0029]	NA	NA	NA	NA
PPM005228	PGS001518	PSS004769	PGP000244	Portion size	age, sex, UKB array type, Genotype PCs	NA	35324888	10.1371/journal.pgen.1010105	NA	NA	NA	NA	NA	NA	NA	NA	NA	RÂ² = 0.02167 [0.01529,0.02805], Incremental R2 (full-covars) = -0.00034, PGS R2 (no covariates) = 0.00013 [-0.00038,0.00064]	NA	NA	NA	NA
PPM005229	PGS001518	PSS004770	PGP000244	Portion size	age, sex, UKB array type, Genotype PCs	NA	35324888	10.1371/journal.pgen.1010105	NA	NA	NA	NA	NA	NA	NA	NA	NA	RÂ² = 0.05298 [0.04969,0.05627], Incremental R2 (full-covars) = 0.00155, PGS R2 (no covariates) = 0.00164 [0.00103,0.00226]	NA	NA	NA	NA
PPM005230	PGS001405	PSS004801	PGP000244	Height	age, sex, UKB array type, Genotype PCs	NA	35324888	10.1371/journal.pgen.1010105	NA	NA	NA	NA	NA	NA	NA	NA	NA	RÂ² = 0.58747 [0.5721,0.60284], Incremental R2 (full-covars) = 0.01915, PGS R2 (no covariates) = 0.00938 [0.00471,0.01404]	NA	NA	NA	NA
PPM005231	PGS001405	PSS004802	PGP000244	Height	age, sex, UKB array type, Genotype PCs	NA	35324888	10.1371/journal.pgen.1010105	NA	NA	NA	NA	NA	NA	NA	NA	NA	RÂ² = 0.509 [0.47581,0.5422], Incremental R2 (full-covars) = 0.00258, PGS R2 (no covariates) = 0.00401 [-0.00197,0.00998]	NA	NA	NA	NA
PPM005232	PGS001405	PSS004803	PGP000244	Height	age, sex, UKB array type, Genotype PCs	NA	35324888	10.1371/journal.pgen.1010105	NA	NA	NA	NA	NA	NA	NA	NA	NA	RÂ² = 0.59354 [0.58576,0.60132], Incremental R2 (full-covars) = 0.04611, PGS R2 (no covariates) = 0.05219 [0.04681,0.05757]	NA	NA	NA	NA
PPM005233	PGS001405	PSS004804	PGP000244	Height	age, sex, UKB array type, Genotype PCs	NA	35324888	10.1371/journal.pgen.1010105	NA	NA	NA	NA	NA	NA	NA	NA	NA	RÂ² = 0.56418 [0.54969,0.57868], Incremental R2 (full-covars) = 0.03739, PGS R2 (no covariates) = 0.02079 [0.01454,0.02704]	NA	NA	NA	NA
PPM005234	PGS001405	PSS004805	PGP000244	Height	age, sex, UKB array type, Genotype PCs	NA	35324888	10.1371/journal.pgen.1010105	NA	NA	NA	NA	NA	NA	NA	NA	NA	RÂ² = 0.59871 [0.59403,0.6034], Incremental R2 (full-covars) = 0.05016, PGS R2 (no covariates) = 0.05141 [0.04816,0.05466]	NA	NA	NA	NA
PPM005235	PGS001525	PSS004806	PGP000244	QRS duration	age, sex, UKB array type, Genotype PCs	NA	35324888	10.1371/journal.pgen.1010105	NA	NA	NA	NA	NA	NA	NA	NA	NA	RÂ² = 0.20692 [0.18939,0.22446], Incremental R2 (full-covars) = 0.01284, PGS R2 (no covariates) = 0.02209 [0.01502,0.02915]	NA	NA	NA	NA
PPM005236	PGS001525	PSS004807	PGP000244	QRS duration	age, sex, UKB array type, Genotype PCs	NA	35324888	10.1371/journal.pgen.1010105	NA	NA	NA	NA	NA	NA	NA	NA	NA	Incremental R2 (full-covars) = 0.01328, RÂ² = 0.199 [0.16514,0.23286], PGS R2 (no covariates) = 0.00454 [-0.00181,0.0109]	NA	NA	NA	NA
PPM005237	PGS001525	PSS004808	PGP000244	QRS duration	age, sex, UKB array type, Genotype PCs	NA	35324888	10.1371/journal.pgen.1010105	NA	NA	NA	NA	NA	NA	NA	NA	NA	RÂ² = 0.1428 [0.13475,0.15084], Incremental R2 (full-covars) = 0.02153, PGS R2 (no covariates) = 0.01977 [0.01635,0.02319]	NA	NA	NA	NA
PPM005238	PGS001525	PSS004809	PGP000244	QRS duration	age, sex, UKB array type, Genotype PCs	NA	35324888	10.1371/journal.pgen.1010105	NA	NA	NA	NA	NA	NA	NA	NA	NA	RÂ² = 0.20988 [0.19385,0.2259], Incremental R2 (full-covars) = 0.00738, PGS R2 (no covariates) = 0.00578 [0.00243,0.00912]	NA	NA	NA	NA
PPM005239	PGS001525	PSS004810	PGP000244	QRS duration	age, sex, UKB array type, Genotype PCs	NA	35324888	10.1371/journal.pgen.1010105	NA	NA	NA	NA	NA	NA	NA	NA	NA	RÂ² = 0.11697 [0.11241,0.12153], Incremental R2 (full-covars) = 0.01872, PGS R2 (no covariates) = 0.02164 [0.01947,0.02382]	NA	NA	NA	NA
PPM005240	PGS001389	PSS004821	PGP000244	Dried fruit intake	age, sex, UKB array type, Genotype PCs	NA	35324888	10.1371/journal.pgen.1010105	NA	NA	NA	NA	NA	NA	NA	NA	NA	RÂ² = 0.00681 [0.00283,0.0108], Incremental R2 (full-covars) = -0.00044, PGS R2 (no covariates) = 1e-05 [-0.00017,0.0002]	NA	NA	NA	NA
PPM005241	PGS001389	PSS004822	PGP000244	Dried fruit intake	age, sex, UKB array type, Genotype PCs	NA	35324888	10.1371/journal.pgen.1010105	NA	NA	NA	NA	NA	NA	NA	NA	NA	RÂ² = 0.02296 [0.00893,0.03699], Incremental R2 (full-covars) = 0.00042, PGS R2 (no covariates) = 0.00045 [-0.00156,0.00245]	NA	NA	NA	NA
PPM005242	PGS001389	PSS004823	PGP000244	Dried fruit intake	age, sex, UKB array type, Genotype PCs	NA	35324888	10.1371/journal.pgen.1010105	NA	NA	NA	NA	NA	NA	NA	NA	NA	RÂ² = 0.0347 [0.03024,0.03917], Incremental R2 (full-covars) = 0.00018, PGS R2 (no covariates) = 0.00038 [-0.00011,0.00086]	NA	NA	NA	NA
PPM005243	PGS001389	PSS004824	PGP000244	Dried fruit intake	age, sex, UKB array type, Genotype PCs	NA	35324888	10.1371/journal.pgen.1010105	NA	NA	NA	NA	NA	NA	NA	NA	NA	RÂ² = 0.01593 [0.01043,0.02143], Incremental R2 (full-covars) = -1e-05, PGS R2 (no covariates) = 4e-05 [-0.00024,0.00032]	NA	NA	NA	NA
PPM005244	PGS001389	PSS004825	PGP000244	Dried fruit intake	age, sex, UKB array type, Genotype PCs	NA	35324888	10.1371/journal.pgen.1010105	NA	NA	NA	NA	NA	NA	NA	NA	NA	RÂ² = 0.0166 [0.01469,0.01852], Incremental R2 (full-covars) = 0.00087, PGS R2 (no covariates) = 0.00107 [0.00058,0.00157]	NA	NA	NA	NA
PPM005245	PGS001393	PSS004881	PGP000244	Father's age at death	age, sex, UKB array type, Genotype PCs	NA	35324888	10.1371/journal.pgen.1010105	NA	NA	NA	NA	NA	NA	NA	NA	NA	RÂ² = 0.0481 [0.03795,0.05825], Incremental R2 (full-covars) = 4e-05, PGS R2 (no covariates) = 1e-05 [-0.00012,0.00013]	NA	NA	NA	NA
PPM005246	PGS001393	PSS004882	PGP000244	Father's age at death	age, sex, UKB array type, Genotype PCs	NA	35324888	10.1371/journal.pgen.1010105	NA	NA	NA	NA	NA	NA	NA	NA	NA	RÂ² = 0.03491 [0.01782,0.052], Incremental R2 (full-covars) = 0.00101, PGS R2 (no covariates) = 0.0017 [-0.0022,0.00561]	NA	NA	NA	NA
PPM005247	PGS001393	PSS004883	PGP000244	Father's age at death	age, sex, UKB array type, Genotype PCs	NA	35324888	10.1371/journal.pgen.1010105	NA	NA	NA	NA	NA	NA	NA	NA	NA	RÂ² = 0.01726 [0.01405,0.02046], Incremental R2 (full-covars) = 0.00081, PGS R2 (no covariates) = 0.0009 [0.00016,0.00165]	NA	NA	NA	NA
PPM005248	PGS001393	PSS004884	PGP000244	Father's age at death	age, sex, UKB array type, Genotype PCs	NA	35324888	10.1371/journal.pgen.1010105	NA	NA	NA	NA	NA	NA	NA	NA	NA	RÂ² = 0.03831 [0.02998,0.04664], Incremental R2 (full-covars) = -0.00045, PGS R2 (no covariates) = 0.0 [-3e-05,3e-05]	NA	NA	NA	NA
PPM005249	PGS001393	PSS004885	PGP000244	Father's age at death	age, sex, UKB array type, Genotype PCs	NA	35324888	10.1371/journal.pgen.1010105	NA	NA	NA	NA	NA	NA	NA	NA	NA	RÂ² = 0.01864 [0.01661,0.02066], Incremental R2 (full-covars) = 0.0006, PGS R2 (no covariates) = 0.00069 [0.00029,0.00108]	NA	NA	NA	NA
PPM005250	PGS001394	PSS004901	PGP000244	Freq. of drinking alcohol	age, sex, UKB array type, Genotype PCs	NA	35324888	10.1371/journal.pgen.1010105	NA	NA	NA	NA	NA	NA	NA	NA	NA	RÂ² = 0.06812 [0.0563,0.07994], Incremental R2 (full-covars) = -0.00597, PGS R2 (no covariates) = 0.00346 [0.00061,0.0063]	NA	NA	NA	NA
PPM005251	PGS001394	PSS004902	PGP000244	Freq. of drinking alcohol	age, sex, UKB array type, Genotype PCs	NA	35324888	10.1371/journal.pgen.1010105	NA	NA	NA	NA	NA	NA	NA	NA	NA	RÂ² = 0.0612 [0.03919,0.08321], Incremental R2 (full-covars) = 0.00664, PGS R2 (no covariates) = 0.00812 [-0.00035,0.01659]	NA	NA	NA	NA
PPM005252	PGS001394	PSS004903	PGP000244	Freq. of drinking alcohol	age, sex, UKB array type, Genotype PCs	NA	35324888	10.1371/journal.pgen.1010105	NA	NA	NA	NA	NA	NA	NA	NA	NA	RÂ² = 0.03774 [0.03309,0.04238], Incremental R2 (full-covars) = 0.00221, PGS R2 (no covariates) = 0.00497 [0.00323,0.00671]	NA	NA	NA	NA
PPM005253	PGS001394	PSS004904	PGP000244	Freq. of drinking alcohol	age, sex, UKB array type, Genotype PCs	NA	35324888	10.1371/journal.pgen.1010105	NA	NA	NA	NA	NA	NA	NA	NA	NA	RÂ² = 0.08608 [0.0742,0.09795], Incremental R2 (full-covars) = 0.00166, PGS R2 (no covariates) = 0.00099 [-0.0004,0.00239]	NA	NA	NA	NA
PPM005254	PGS001394	PSS004905	PGP000244	Freq. of drinking alcohol	age, sex, UKB array type, Genotype PCs	NA	35324888	10.1371/journal.pgen.1010105	NA	NA	NA	NA	NA	NA	NA	NA	NA	RÂ² = 0.03531 [0.03257,0.03804], Incremental R2 (full-covars) = 0.00358, PGS R2 (no covariates) = 0.00342 [0.00254,0.0043]	NA	NA	NA	NA
PPM005255	PGS001391	PSS004906	PGP000244	Ever taken cannabis	age, sex, UKB array type, Genotype PCs	NA	35324888	10.1371/journal.pgen.1010105	NA	NA	NA	NA	NA	NA	NA	NA	NA	RÂ² = 0.08388 [0.07099,0.09678], Incremental R2 (full-covars) = -0.0006, PGS R2 (no covariates) = 0.00037 [-0.00056,0.0013]	NA	NA	NA	NA
PPM005256	PGS001391	PSS004907	PGP000244	Ever taken cannabis	age, sex, UKB array type, Genotype PCs	NA	35324888	10.1371/journal.pgen.1010105	NA	NA	NA	NA	NA	NA	NA	NA	NA	RÂ² = 0.02498 [0.01038,0.03959], Incremental R2 (full-covars) = -0.00599, PGS R2 (no covariates) = 0.00101 [-0.002,0.00401]	NA	NA	NA	NA
PPM005257	PGS001391	PSS004908	PGP000244	Ever taken cannabis	age, sex, UKB array type, Genotype PCs	NA	35324888	10.1371/journal.pgen.1010105	NA	NA	NA	NA	NA	NA	NA	NA	NA	RÂ² = 0.08763 [0.08092,0.09434], Incremental R2 (full-covars) = 0.00226, PGS R2 (no covariates) = 0.00384 [0.00231,0.00537]	NA	NA	NA	NA
PPM005258	PGS001391	PSS004909	PGP000244	Ever taken cannabis	age, sex, UKB array type, Genotype PCs	NA	35324888	10.1371/journal.pgen.1010105	NA	NA	NA	NA	NA	NA	NA	NA	NA	RÂ² = 0.04702 [0.03787,0.05616], Incremental R2 (full-covars) = -0.00092, PGS R2 (no covariates) = 0.00033 [-0.00048,0.00114]	NA	NA	NA	NA
PPM005259	PGS001391	PSS004910	PGP000244	Ever taken cannabis	age, sex, UKB array type, Genotype PCs	NA	35324888	10.1371/journal.pgen.1010105	NA	NA	NA	NA	NA	NA	NA	NA	NA	RÂ² = 0.06878 [0.06509,0.07247], Incremental R2 (full-covars) = 0.00123, PGS R2 (no covariates) = 0.00117 [0.00065,0.00169]	NA	NA	NA	NA
PPM005260	PGS001395	PSS004921	PGP000244	Freq. of discomfort/pain in abdomen in last 3 months	age, sex, UKB array type, Genotype PCs	NA	35324888	10.1371/journal.pgen.1010105	NA	NA	NA	NA	NA	NA	NA	NA	NA	RÂ² = 0.03492 [0.02615,0.04369], Incremental R2 (full-covars) = -0.00145, PGS R2 (no covariates) = 0.00039 [-0.00057,0.00135]	NA	NA	NA	NA
PPM005261	PGS001395	PSS004922	PGP000244	Freq. of discomfort/pain in abdomen in last 3 months	age, sex, UKB array type, Genotype PCs	NA	35324888	10.1371/journal.pgen.1010105	NA	NA	NA	NA	NA	NA	NA	NA	NA	RÂ² = 0.05489 [0.03391,0.07588], Incremental R2 (full-covars) = 0.00278, PGS R2 (no covariates) = 0.00489 [-0.0017,0.01149]	NA	NA	NA	NA
PPM005262	PGS001395	PSS004923	PGP000244	Freq. of discomfort/pain in abdomen in last 3 months	age, sex, UKB array type, Genotype PCs	NA	35324888	10.1371/journal.pgen.1010105	NA	NA	NA	NA	NA	NA	NA	NA	NA	RÂ² = 0.02414 [0.02037,0.02791], Incremental R2 (full-covars) = 0.00038, PGS R2 (no covariates) = 0.00058 [-2e-05,0.00118]	NA	NA	NA	NA
PPM005263	PGS001395	PSS004924	PGP000244	Freq. of discomfort/pain in abdomen in last 3 months	age, sex, UKB array type, Genotype PCs	NA	35324888	10.1371/journal.pgen.1010105	NA	NA	NA	NA	NA	NA	NA	NA	NA	RÂ² = 0.04706 [0.03791,0.05622], Incremental R2 (full-covars) = 0.00161, PGS R2 (no covariates) = 0.00255 [0.00032,0.00477]	NA	NA	NA	NA
PPM005264	PGS001395	PSS004925	PGP000244	Freq. of discomfort/pain in abdomen in last 3 months	age, sex, UKB array type, Genotype PCs	NA	35324888	10.1371/journal.pgen.1010105	NA	NA	NA	NA	NA	NA	NA	NA	NA	RÂ² = 0.03134 [0.02875,0.03392], Incremental R2 (full-covars) = 0.00091, PGS R2 (no covariates) = 0.00095 [0.00049,0.00142]	NA	NA	NA	NA
PPM005265	PGS001376	PSS004926	PGP000244	Ave. # of times bowels opened per day	age, sex, UKB array type, Genotype PCs	NA	35324888	10.1371/journal.pgen.1010105	NA	NA	NA	NA	NA	NA	NA	NA	NA	RÂ² = 0.0174 [0.0111,0.0237], Incremental R2 (full-covars) = -0.00408, PGS R2 (no covariates) = 0.00131 [-0.00045,0.00307]	NA	NA	NA	NA
PPM005266	PGS001376	PSS004927	PGP000244	Ave. # of times bowels opened per day	age, sex, UKB array type, Genotype PCs	NA	35324888	10.1371/journal.pgen.1010105	NA	NA	NA	NA	NA	NA	NA	NA	NA	RÂ² = 0.03393 [0.01707,0.05079], Incremental R2 (full-covars) = -0.00945, PGS R2 (no covariates) = 0.0038 [-0.00202,0.00961]	NA	NA	NA	NA
PPM005267	PGS001376	PSS004928	PGP000244	Ave. # of times bowels opened per day	age, sex, UKB array type, Genotype PCs	NA	35324888	10.1371/journal.pgen.1010105	NA	NA	NA	NA	NA	NA	NA	NA	NA	RÂ² = 0.01143 [0.0088,0.01405], Incremental R2 (full-covars) = 0.00179, PGS R2 (no covariates) = 0.00187 [0.0008,0.00294]	NA	NA	NA	NA
PPM005268	PGS001376	PSS004929	PGP000244	Ave. # of times bowels opened per day	age, sex, UKB array type, Genotype PCs	NA	35324888	10.1371/journal.pgen.1010105	NA	NA	NA	NA	NA	NA	NA	NA	NA	RÂ² = 0.02854 [0.02128,0.03581], Incremental R2 (full-covars) = 0.00207, PGS R2 (no covariates) = 0.00214 [0.0001,0.00419]	NA	NA	NA	NA
PPM005269	PGS001376	PSS004930	PGP000244	Ave. # of times bowels opened per day	age, sex, UKB array type, Genotype PCs	NA	35324888	10.1371/journal.pgen.1010105	NA	NA	NA	NA	NA	NA	NA	NA	NA	RÂ² = 0.00354 [0.00264,0.00443], Incremental R2 (full-covars) = 0.00201, PGS R2 (no covariates) = 0.00204 [0.00136,0.00273]	NA	NA	NA	NA
PPM005270	PGS001386	PSS004931	PGP000244	Degree bothered by pain in arms/legs/joints in the past 3 months	age, sex, UKB array type, Genotype PCs	NA	35324888	10.1371/journal.pgen.1010105	NA	NA	NA	NA	NA	NA	NA	NA	NA	RÂ² = 0.04832 [0.03815,0.05849], Incremental R2 (full-covars) = -0.00055, PGS R2 (no covariates) = 6e-05 [-0.00033,0.00046]	NA	NA	NA	NA
PPM005271	PGS001386	PSS004932	PGP000244	Degree bothered by pain in arms/legs/joints in the past 3 months	age, sex, UKB array type, Genotype PCs	NA	35324888	10.1371/journal.pgen.1010105	NA	NA	NA	NA	NA	NA	NA	NA	NA	RÂ² = 0.04977 [0.02968,0.06986], Incremental R2 (full-covars) = 0.00065, PGS R2 (no covariates) = 0.0014 [-0.00214,0.00493]	NA	NA	NA	NA
PPM005272	PGS001386	PSS004933	PGP000244	Degree bothered by pain in arms/legs/joints in the past 3 months	age, sex, UKB array type, Genotype PCs	NA	35324888	10.1371/journal.pgen.1010105	NA	NA	NA	NA	NA	NA	NA	NA	NA	RÂ² = 0.01604 [0.01295,0.01914], Incremental R2 (full-covars) = 0.00043, PGS R2 (no covariates) = 0.00057 [-2e-05,0.00116]	NA	NA	NA	NA
PPM005273	PGS001386	PSS004934	PGP000244	Degree bothered by pain in arms/legs/joints in the past 3 months	age, sex, UKB array type, Genotype PCs	NA	35324888	10.1371/journal.pgen.1010105	NA	NA	NA	NA	NA	NA	NA	NA	NA	RÂ² = 0.02804 [0.02084,0.03525], Incremental R2 (full-covars) = 0.00067, PGS R2 (no covariates) = 0.00053 [-0.00049,0.00155]	NA	NA	NA	NA
PPM005274	PGS001386	PSS004935	PGP000244	Degree bothered by pain in arms/legs/joints in the past 3 months	age, sex, UKB array type, Genotype PCs	NA	35324888	10.1371/journal.pgen.1010105	NA	NA	NA	NA	NA	NA	NA	NA	NA	RÂ² = 0.01206 [0.01042,0.0137], Incremental R2 (full-covars) = 0.00085, PGS R2 (no covariates) = 0.00086 [0.00042,0.0013]	NA	NA	NA	NA
PPM005275	PGS001385	PSS004936	PGP000244	Degree bothered by headaches in the last 3 months	age, sex, UKB array type, Genotype PCs	NA	35324888	10.1371/journal.pgen.1010105	NA	NA	NA	NA	NA	NA	NA	NA	NA	RÂ² = 0.07897 [0.06639,0.09155], Incremental R2 (full-covars) = -0.00025, PGS R2 (no covariates) = 1e-05 [-0.00011,0.00012]	NA	NA	NA	NA
PPM005276	PGS001385	PSS004937	PGP000244	Degree bothered by headaches in the last 3 months	age, sex, UKB array type, Genotype PCs	NA	35324888	10.1371/journal.pgen.1010105	NA	NA	NA	NA	NA	NA	NA	NA	NA	RÂ² = 0.06474 [0.04219,0.0873], Incremental R2 (full-covars) = 0.00012, PGS R2 (no covariates) = 0.00041 [-0.00151,0.00232]	NA	NA	NA	NA
PPM005277	PGS001385	PSS004938	PGP000244	Degree bothered by headaches in the last 3 months	age, sex, UKB array type, Genotype PCs	NA	35324888	10.1371/journal.pgen.1010105	NA	NA	NA	NA	NA	NA	NA	NA	NA	RÂ² = 0.05819 [0.05255,0.06383], Incremental R2 (full-covars) = 0.00083, PGS R2 (no covariates) = 0.00259 [0.00133,0.00385]	NA	NA	NA	NA
PPM005278	PGS001385	PSS004939	PGP000244	Degree bothered by headaches in the last 3 months	age, sex, UKB array type, Genotype PCs	NA	35324888	10.1371/journal.pgen.1010105	NA	NA	NA	NA	NA	NA	NA	NA	NA	RÂ² = 0.09268 [0.08045,0.10491], Incremental R2 (full-covars) = 0.00089, PGS R2 (no covariates) = 0.00183 [-6e-05,0.00371]	NA	NA	NA	NA
PPM005279	PGS001385	PSS004940	PGP000244	Degree bothered by headaches in the last 3 months	age, sex, UKB array type, Genotype PCs	NA	35324888	10.1371/journal.pgen.1010105	NA	NA	NA	NA	NA	NA	NA	NA	NA	RÂ² = 0.06122 [0.05772,0.06473], Incremental R2 (full-covars) = 0.00053, PGS R2 (no covariates) = 0.00089 [0.00044,0.00134]	NA	NA	NA	NA
PPM005280	PGS001387	PSS004941	PGP000244	Degree bothered by urinary frequency/bladder irritability in the last 3 months	age, sex, UKB array type, Genotype PCs	NA	35324888	10.1371/journal.pgen.1010105	NA	NA	NA	NA	NA	NA	NA	NA	NA	RÂ² = 0.02241 [0.01511,0.02971], Incremental R2 (full-covars) = 0.00284, PGS R2 (no covariates) = 0.00528 [0.00167,0.00889]	NA	NA	NA	NA
PPM005281	PGS001387	PSS004942	PGP000244	Degree bothered by urinary frequency/bladder irritability in the last 3 months	age, sex, UKB array type, Genotype PCs	NA	35324888	10.1371/journal.pgen.1010105	NA	NA	NA	NA	NA	NA	NA	NA	NA	RÂ² = 0.04327 [0.02393,0.06261], Incremental R2 (full-covars) = -0.00355, PGS R2 (no covariates) = 0.00165 [-0.00229,0.00559]	NA	NA	NA	NA
PPM005282	PGS001387	PSS004943	PGP000244	Degree bothered by urinary frequency/bladder irritability in the last 3 months	age, sex, UKB array type, Genotype PCs	NA	35324888	10.1371/journal.pgen.1010105	NA	NA	NA	NA	NA	NA	NA	NA	NA	RÂ² = 0.02076 [0.01716,0.02436], Incremental R2 (full-covars) = 0.0, PGS R2 (no covariates) = 0.00039 [-0.00011,0.0009]	NA	NA	NA	NA
PPM005283	PGS001387	PSS004944	PGP000244	Degree bothered by urinary frequency/bladder irritability in the last 3 months	age, sex, UKB array type, Genotype PCs	NA	35324888	10.1371/journal.pgen.1010105	NA	NA	NA	NA	NA	NA	NA	NA	NA	RÂ² = 0.02546 [0.0184,0.03253], Incremental R2 (full-covars) = 0.0, PGS R2 (no covariates) = 0.00012 [-0.00038,0.00061]	NA	NA	NA	NA
PPM005284	PGS001387	PSS004945	PGP000244	Degree bothered by urinary frequency/bladder irritability in the last 3 months	age, sex, UKB array type, Genotype PCs	NA	35324888	10.1371/journal.pgen.1010105	NA	NA	NA	NA	NA	NA	NA	NA	NA	RÂ² = 0.01566 [0.01375,0.01757], Incremental R2 (full-covars) = 0.00087, PGS R2 (no covariates) = 0.00093 [0.00046,0.0014]	NA	NA	NA	NA
PPM005285	PGS001384	PSS004946	PGP000244	Degree bothered by feeling tired all the time in the last 3 months	age, sex, UKB array type, Genotype PCs	NA	35324888	10.1371/journal.pgen.1010105	NA	NA	NA	NA	NA	NA	NA	NA	NA	RÂ² = 0.09569 [0.08209,0.10929], Incremental R2 (full-covars) = 0.0007, PGS R2 (no covariates) = 0.00137 [-0.00043,0.00317]	NA	NA	NA	NA
PPM005286	PGS001384	PSS004947	PGP000244	Degree bothered by feeling tired all the time in the last 3 months	age, sex, UKB array type, Genotype PCs	NA	35324888	10.1371/journal.pgen.1010105	NA	NA	NA	NA	NA	NA	NA	NA	NA	RÂ² = 0.01263 [0.00211,0.02314], Incremental R2 (full-covars) = -0.00541, PGS R2 (no covariates) = 0.00111 [-0.00204,0.00426]	NA	NA	NA	NA
PPM005287	PGS001384	PSS004948	PGP000244	Degree bothered by feeling tired all the time in the last 3 months	age, sex, UKB array type, Genotype PCs	NA	35324888	10.1371/journal.pgen.1010105	NA	NA	NA	NA	NA	NA	NA	NA	NA	RÂ² = 0.02527 [0.02142,0.02912], Incremental R2 (full-covars) = 0.00181, PGS R2 (no covariates) = 0.00196 [0.00086,0.00306]	NA	NA	NA	NA
PPM005288	PGS001384	PSS004949	PGP000244	Degree bothered by feeling tired all the time in the last 3 months	age, sex, UKB array type, Genotype PCs	NA	35324888	10.1371/journal.pgen.1010105	NA	NA	NA	NA	NA	NA	NA	NA	NA	RÂ² = 0.06915 [0.05831,0.07999], Incremental R2 (full-covars) = -0.00114, PGS R2 (no covariates) = 0.00011 [-0.00036,0.00058]	NA	NA	NA	NA
PPM005289	PGS001384	PSS004950	PGP000244	Degree bothered by feeling tired all the time in the last 3 months	age, sex, UKB array type, Genotype PCs	NA	35324888	10.1371/journal.pgen.1010105	NA	NA	NA	NA	NA	NA	NA	NA	NA	RÂ² = 0.02337 [0.02111,0.02562], Incremental R2 (full-covars) = 0.00111, PGS R2 (no covariates) = 0.00164 [0.00103,0.00225]	NA	NA	NA	NA
PPM005290	PGS001372	PSS004956	PGP000244	Age hayfever or allergic rhinitis diagnosed by doctor	age, sex, UKB array type, Genotype PCs	NA	35324888	10.1371/journal.pgen.1010105	NA	NA	NA	NA	NA	NA	NA	NA	NA	RÂ² = 0.13957 [0.12394,0.15519], Incremental R2 (full-covars) = -0.01335, PGS R2 (no covariates) = 0.00276 [0.00021,0.00531]	NA	NA	NA	NA
PPM005291	PGS001372	PSS004957	PGP000244	Age hayfever or allergic rhinitis diagnosed by doctor	age, sex, UKB array type, Genotype PCs	NA	35324888	10.1371/journal.pgen.1010105	NA	NA	NA	NA	NA	NA	NA	NA	NA	RÂ² = 0.0439 [0.02492,0.06289], Incremental R2 (full-covars) = -0.00185, PGS R2 (no covariates) = 0.00016 [-0.00104,0.00135]	NA	NA	NA	NA
PPM005292	PGS001372	PSS004958	PGP000244	Age hayfever or allergic rhinitis diagnosed by doctor	age, sex, UKB array type, Genotype PCs	NA	35324888	10.1371/journal.pgen.1010105	NA	NA	NA	NA	NA	NA	NA	NA	NA	RÂ² = 0.098 [0.09099,0.10502], Incremental R2 (full-covars) = 0.00684, PGS R2 (no covariates) = 0.00657 [0.00457,0.00857]	NA	NA	NA	NA
PPM005293	PGS001372	PSS004959	PGP000244	Age hayfever or allergic rhinitis diagnosed by doctor	age, sex, UKB array type, Genotype PCs	NA	35324888	10.1371/journal.pgen.1010105	NA	NA	NA	NA	NA	NA	NA	NA	NA	RÂ² = 0.20226 [0.18637,0.21814], Incremental R2 (full-covars) = 0.01767, PGS R2 (no covariates) = 0.01185 [0.00708,0.01661]	NA	NA	NA	NA
PPM005294	PGS001372	PSS004960	PGP000244	Age hayfever or allergic rhinitis diagnosed by doctor	age, sex, UKB array type, Genotype PCs	NA	35324888	10.1371/journal.pgen.1010105	NA	NA	NA	NA	NA	NA	NA	NA	NA	RÂ² = 0.08334 [0.07935,0.08734], Incremental R2 (full-covars) = 0.00599, PGS R2 (no covariates) = 0.00511 [0.00404,0.00619]	NA	NA	NA	NA
PPM005295	PGS001373	PSS004961	PGP000244	Age started wearing glasses or contact lenses	age, sex, UKB array type, Genotype PCs	NA	35324888	10.1371/journal.pgen.1010105	NA	NA	NA	NA	NA	NA	NA	NA	NA	RÂ² = 0.1035 [0.08948,0.11752], Incremental R2 (full-covars) = -0.00917, PGS R2 (no covariates) = 0.00052 [-0.00059,0.00163]	NA	NA	NA	NA
PPM005296	PGS001373	PSS004962	PGP000244	Age started wearing glasses or contact lenses	age, sex, UKB array type, Genotype PCs	NA	35324888	10.1371/journal.pgen.1010105	NA	NA	NA	NA	NA	NA	NA	NA	NA	RÂ² = 0.12386 [0.09464,0.15308], Incremental R2 (full-covars) = 0.01011, PGS R2 (no covariates) = 0.02059 [0.00727,0.03391]	NA	NA	NA	NA
PPM005297	PGS001373	PSS004963	PGP000244	Age started wearing glasses or contact lenses	age, sex, UKB array type, Genotype PCs	NA	35324888	10.1371/journal.pgen.1010105	NA	NA	NA	NA	NA	NA	NA	NA	NA	RÂ² = 0.09208 [0.08524,0.09892], Incremental R2 (full-covars) = 0.02641, PGS R2 (no covariates) = 0.02927 [0.02514,0.03339]	NA	NA	NA	NA
PPM005298	PGS001373	PSS004964	PGP000244	Age started wearing glasses or contact lenses	age, sex, UKB array type, Genotype PCs	NA	35324888	10.1371/journal.pgen.1010105	NA	NA	NA	NA	NA	NA	NA	NA	NA	RÂ² = 0.10663 [0.09372,0.11955], Incremental R2 (full-covars) = 0.0126, PGS R2 (no covariates) = 0.0173 [0.01158,0.02302]	NA	NA	NA	NA
PPM005299	PGS001373	PSS004965	PGP000244	Age started wearing glasses or contact lenses	age, sex, UKB array type, Genotype PCs	NA	35324888	10.1371/journal.pgen.1010105	NA	NA	NA	NA	NA	NA	NA	NA	NA	RÂ² = 0.05662 [0.05323,0.06001], Incremental R2 (full-covars) = 0.02363, PGS R2 (no covariates) = 0.02425 [0.02196,0.02655]	NA	NA	NA	NA
PPM005300	PGS001521	PSS004966	PGP000244	PQ interval	age, sex, UKB array type, Genotype PCs	NA	35324888	10.1371/journal.pgen.1010105	NA	NA	NA	NA	NA	NA	NA	NA	NA	RÂ² = 0.14397 [0.12818,0.15975], Incremental R2 (full-covars) = 0.00024, PGS R2 (no covariates) = 0.01367 [0.00807,0.01928]	NA	NA	NA	NA
PPM005301	PGS001521	PSS004967	PGP000244	PQ interval	age, sex, UKB array type, Genotype PCs	NA	35324888	10.1371/journal.pgen.1010105	NA	NA	NA	NA	NA	NA	NA	NA	NA	RÂ² = 0.2664 [0.23052,0.30228], Incremental R2 (full-covars) = -0.00945, PGS R2 (no covariates) = 0.00783 [-0.00049,0.01615]	NA	NA	NA	NA
PPM005302	PGS001521	PSS004968	PGP000244	PQ interval	age, sex, UKB array type, Genotype PCs	NA	35324888	10.1371/journal.pgen.1010105	NA	NA	NA	NA	NA	NA	NA	NA	NA	RÂ² = 0.10209 [0.09497,0.10922], Incremental R2 (full-covars) = 0.04534, PGS R2 (no covariates) = 0.05149 [0.04615,0.05684]	NA	NA	NA	NA
PPM005303	PGS001521	PSS004969	PGP000244	PQ interval	age, sex, UKB array type, Genotype PCs	NA	35324888	10.1371/journal.pgen.1010105	NA	NA	NA	NA	NA	NA	NA	NA	NA	RÂ² = 0.13589 [0.12179,0.15], Incremental R2 (full-covars) = -0.01928, PGS R2 (no covariates) = 0.00031 [-0.00047,0.00108]	NA	NA	NA	NA
PPM005304	PGS001521	PSS004970	PGP000244	PQ interval	age, sex, UKB array type, Genotype PCs	NA	35324888	10.1371/journal.pgen.1010105	NA	NA	NA	NA	NA	NA	NA	NA	NA	RÂ² = 0.07982 [0.0759,0.08375], Incremental R2 (full-covars) = 0.02363, PGS R2 (no covariates) = 0.02488 [0.02256,0.0272]	NA	NA	NA	NA
PPM005305	PGS001526	PSS004971	PGP000244	QT interval	age, sex, UKB array type, Genotype PCs	NA	35324888	10.1371/journal.pgen.1010105	NA	NA	NA	NA	NA	NA	NA	NA	NA	RÂ² = 0.07804 [0.06552,0.09056], Incremental R2 (full-covars) = -0.0033, PGS R2 (no covariates) = 0.00046 [-0.00058,0.0015]	NA	NA	NA	NA
PPM005306	PGS001526	PSS004972	PGP000244	QT interval	age, sex, UKB array type, Genotype PCs	NA	35324888	10.1371/journal.pgen.1010105	NA	NA	NA	NA	NA	NA	NA	NA	NA	RÂ² = 0.32528 [0.28882,0.36175], Incremental R2 (full-covars) = 0.0416, PGS R2 (no covariates) = 0.07506 [0.05104,0.09907]	NA	NA	NA	NA
PPM005307	PGS001526	PSS004973	PGP000244	QT interval	age, sex, UKB array type, Genotype PCs	NA	35324888	10.1371/journal.pgen.1010105	NA	NA	NA	NA	NA	NA	NA	NA	NA	RÂ² = 0.05819 [0.05255,0.06383], Incremental R2 (full-covars) = 0.02543, PGS R2 (no covariates) = 0.02774 [0.02372,0.03176]	NA	NA	NA	NA
PPM005308	PGS001526	PSS004974	PGP000244	QT interval	age, sex, UKB array type, Genotype PCs	NA	35324888	10.1371/journal.pgen.1010105	NA	NA	NA	NA	NA	NA	NA	NA	NA	RÂ² = 0.06747 [0.05675,0.0782], Incremental R2 (full-covars) = -0.0012, PGS R2 (no covariates) = 0.0053 [0.0021,0.00851]	NA	NA	NA	NA
PPM005309	PGS001526	PSS004975	PGP000244	QT interval	age, sex, UKB array type, Genotype PCs	NA	35324888	10.1371/journal.pgen.1010105	NA	NA	NA	NA	NA	NA	NA	NA	NA	RÂ² = 0.01777 [0.01579,0.01974], Incremental R2 (full-covars) = 0.01493, PGS R2 (no covariates) = 0.01503 [0.01321,0.01685]	NA	NA	NA	NA
PPM005310	PGS001527	PSS004976	PGP000244	QTC interval	age, sex, UKB array type, Genotype PCs	NA	35324888	10.1371/journal.pgen.1010105	NA	NA	NA	NA	NA	NA	NA	NA	NA	RÂ² = 0.19276 [0.17553,0.20998], Incremental R2 (full-covars) = 0.00351, PGS R2 (no covariates) = 0.00541 [0.00185,0.00897]	NA	NA	NA	NA
PPM005311	PGS001527	PSS004977	PGP000244	QTC interval	age, sex, UKB array type, Genotype PCs	NA	35324888	10.1371/journal.pgen.1010105	NA	NA	NA	NA	NA	NA	NA	NA	NA	RÂ² = 0.21617 [0.18164,0.25071], Incremental R2 (full-covars) = 0.01252, PGS R2 (no covariates) = 0.00397 [-0.00198,0.00991]	NA	NA	NA	NA
PPM005312	PGS001527	PSS004978	PGP000244	QTC interval	age, sex, UKB array type, Genotype PCs	NA	35324888	10.1371/journal.pgen.1010105	NA	NA	NA	NA	NA	NA	NA	NA	NA	RÂ² = 0.07278 [0.06657,0.079], Incremental R2 (full-covars) = 0.01137, PGS R2 (no covariates) = 0.00935 [0.00697,0.01173]	NA	NA	NA	NA
PPM005313	PGS001527	PSS004979	PGP000244	QTC interval	age, sex, UKB array type, Genotype PCs	NA	35324888	10.1371/journal.pgen.1010105	NA	NA	NA	NA	NA	NA	NA	NA	NA	RÂ² = 0.07001 [0.05911,0.0809], Incremental R2 (full-covars) = -0.00126, PGS R2 (no covariates) = 0.00213 [9e-05,0.00417]	NA	NA	NA	NA
PPM005314	PGS001527	PSS004980	PGP000244	QTC interval	age, sex, UKB array type, Genotype PCs	NA	35324888	10.1371/journal.pgen.1010105	NA	NA	NA	NA	NA	NA	NA	NA	NA	RÂ² = 0.07628 [0.07243,0.08013], Incremental R2 (full-covars) = 0.01976, PGS R2 (no covariates) = 0.02423 [0.02193,0.02652]	NA	NA	NA	NA
PPM005315	PGS001412	PSS004986	PGP000244	LV ejection fraction	age, sex, UKB array type, Genotype PCs	NA	35324888	10.1371/journal.pgen.1010105	NA	NA	NA	NA	NA	NA	NA	NA	NA	RÂ² = 0.07902 [0.06643,0.0916], Incremental R2 (full-covars) = 0.0065, PGS R2 (no covariates) = 0.00921 [0.00459,0.01383]	NA	NA	NA	NA
PPM005316	PGS001412	PSS004987	PGP000244	LV ejection fraction	age, sex, UKB array type, Genotype PCs	NA	35324888	10.1371/journal.pgen.1010105	NA	NA	NA	NA	NA	NA	NA	NA	NA	RÂ² = 0.21638 [0.18183,0.25092], Incremental R2 (full-covars) = 0.00243, PGS R2 (no covariates) = 0.0051 [-0.00163,0.01183]	NA	NA	NA	NA
PPM005317	PGS001412	PSS004988	PGP000244	LV ejection fraction	age, sex, UKB array type, Genotype PCs	NA	35324888	10.1371/journal.pgen.1010105	NA	NA	NA	NA	NA	NA	NA	NA	NA	RÂ² = 0.07182 [0.06564,0.07799], Incremental R2 (full-covars) = 0.0014, PGS R2 (no covariates) = 0.00189 [0.00081,0.00297]	NA	NA	NA	NA
PPM005318	PGS001412	PSS004989	PGP000244	LV ejection fraction	age, sex, UKB array type, Genotype PCs	NA	35324888	10.1371/journal.pgen.1010105	NA	NA	NA	NA	NA	NA	NA	NA	NA	RÂ² = 0.06719 [0.05648,0.07789], Incremental R2 (full-covars) = 0.00348, PGS R2 (no covariates) = 0.00252 [0.00031,0.00474]	NA	NA	NA	NA
PPM005319	PGS001412	PSS004990	PGP000244	LV ejection fraction	age, sex, UKB array type, Genotype PCs	NA	35324888	10.1371/journal.pgen.1010105	NA	NA	NA	NA	NA	NA	NA	NA	NA	RÂ² = 0.04862 [0.04545,0.05179], Incremental R2 (full-covars) = 0.00384, PGS R2 (no covariates) = 0.00375 [0.00283,0.00468]	NA	NA	NA	NA
PPM005320	PGS001413	PSS004991	PGP000244	LV stroke volume	age, sex, UKB array type, Genotype PCs	NA	35324888	10.1371/journal.pgen.1010105	NA	NA	NA	NA	NA	NA	NA	NA	NA	RÂ² = 0.2894 [0.27082,0.30798], Incremental R2 (full-covars) = 0.00042, PGS R2 (no covariates) = 2e-05 [-0.00021,0.00026]	NA	NA	NA	NA
PPM005321	PGS001413	PSS004992	PGP000244	LV stroke volume	age, sex, UKB array type, Genotype PCs	NA	35324888	10.1371/journal.pgen.1010105	NA	NA	NA	NA	NA	NA	NA	NA	NA	RÂ² = 0.24626 [0.21082,0.28171], Incremental R2 (full-covars) = 0.00076, PGS R2 (no covariates) = 0.00073 [-0.00183,0.00328]	NA	NA	NA	NA
PPM005322	PGS001413	PSS004993	PGP000244	LV stroke volume	age, sex, UKB array type, Genotype PCs	NA	35324888	10.1371/journal.pgen.1010105	NA	NA	NA	NA	NA	NA	NA	NA	NA	RÂ² = 0.27363 [0.26419,0.28306], Incremental R2 (full-covars) = -0.00044, PGS R2 (no covariates) = 8e-05 [-0.00014,0.00031]	NA	NA	NA	NA
PPM005323	PGS001413	PSS004994	PGP000244	LV stroke volume	age, sex, UKB array type, Genotype PCs	NA	35324888	10.1371/journal.pgen.1010105	NA	NA	NA	NA	NA	NA	NA	NA	NA	RÂ² = 0.21177 [0.19571,0.22783], Incremental R2 (full-covars) = -0.00201, PGS R2 (no covariates) = 0.00017 [-0.00041,0.00074]	NA	NA	NA	NA
PPM005324	PGS001413	PSS004995	PGP000244	LV stroke volume	age, sex, UKB array type, Genotype PCs	NA	35324888	10.1371/journal.pgen.1010105	NA	NA	NA	NA	NA	NA	NA	NA	NA	RÂ² = 0.20777 [0.20231,0.21322], Incremental R2 (full-covars) = 0.00246, PGS R2 (no covariates) = 0.00431 [0.00333,0.0053]	NA	NA	NA	NA
PPM005325	PGS001375	PSS004996	PGP000244	Ave. heart rate	age, sex, UKB array type, Genotype PCs	NA	35324888	10.1371/journal.pgen.1010105	NA	NA	NA	NA	NA	NA	NA	NA	NA	RÂ² = 0.06508 [0.05349,0.07667], Incremental R2 (full-covars) = 0.00545, PGS R2 (no covariates) = 0.00196 [-0.00019,0.00411]	NA	NA	NA	NA
PPM005326	PGS001375	PSS004997	PGP000244	Ave. heart rate	age, sex, UKB array type, Genotype PCs	NA	35324888	10.1371/journal.pgen.1010105	NA	NA	NA	NA	NA	NA	NA	NA	NA	RÂ² = 0.10436 [0.07694,0.13177], Incremental R2 (full-covars) = -0.00244, PGS R2 (no covariates) = 0.00402 [-0.00196,0.01001]	NA	NA	NA	NA
PPM005327	PGS001375	PSS004998	PGP000244	Ave. heart rate	age, sex, UKB array type, Genotype PCs	NA	35324888	10.1371/journal.pgen.1010105	NA	NA	NA	NA	NA	NA	NA	NA	NA	RÂ² = 0.02859 [0.02451,0.03267], Incremental R2 (full-covars) = 0.00535, PGS R2 (no covariates) = 0.0045 [0.00284,0.00616]	NA	NA	NA	NA
PPM005328	PGS001375	PSS004999	PGP000244	Ave. heart rate	age, sex, UKB array type, Genotype PCs	NA	35324888	10.1371/journal.pgen.1010105	NA	NA	NA	NA	NA	NA	NA	NA	NA	RÂ² = 0.05234 [0.04274,0.06194], Incremental R2 (full-covars) = 0.00014, PGS R2 (no covariates) = 0.00114 [-0.00035,0.00263]	NA	NA	NA	NA
PPM005329	PGS001375	PSS005000	PGP000244	Ave. heart rate	age, sex, UKB array type, Genotype PCs	NA	35324888	10.1371/journal.pgen.1010105	NA	NA	NA	NA	NA	NA	NA	NA	NA	RÂ² = 0.01988 [0.01779,0.02196], Incremental R2 (full-covars) = 0.00417, PGS R2 (no covariates) = 0.00374 [0.00282,0.00466]	NA	NA	NA	NA
PPM005330	PGS001379	PSS005001	PGP000244	Body surface area	age, sex, UKB array type, Genotype PCs	NA	35324888	10.1371/journal.pgen.1010105	NA	NA	NA	NA	NA	NA	NA	NA	NA	RÂ² = 0.33045 [0.31174,0.34916], Incremental R2 (full-covars) = 0.00602, PGS R2 (no covariates) = 0.00907 [0.00448,0.01366]	NA	NA	NA	NA
PPM005331	PGS001379	PSS005002	PGP000244	Body surface area	age, sex, UKB array type, Genotype PCs	NA	35324888	10.1371/journal.pgen.1010105	NA	NA	NA	NA	NA	NA	NA	NA	NA	RÂ² = 0.51766 [0.48477,0.55055], Incremental R2 (full-covars) = 0.0075, PGS R2 (no covariates) = 0.00447 [-0.00184,0.01077]	NA	NA	NA	NA
PPM005332	PGS001379	PSS005003	PGP000244	Body surface area	age, sex, UKB array type, Genotype PCs	NA	35324888	10.1371/journal.pgen.1010105	NA	NA	NA	NA	NA	NA	NA	NA	NA	RÂ² = 0.45345 [0.44431,0.46259], Incremental R2 (full-covars) = 0.01083, PGS R2 (no covariates) = 0.01017 [0.00769,0.01264]	NA	NA	NA	NA
PPM005333	PGS001379	PSS005004	PGP000244	Body surface area	age, sex, UKB array type, Genotype PCs	NA	35324888	10.1371/journal.pgen.1010105	NA	NA	NA	NA	NA	NA	NA	NA	NA	RÂ² = 0.39431 [0.37747,0.41115], Incremental R2 (full-covars) = 0.00066, PGS R2 (no covariates) = 0.00119 [-0.00034,0.00272]	NA	NA	NA	NA
PPM005334	PGS001379	PSS005005	PGP000244	Body surface area	age, sex, UKB array type, Genotype PCs	NA	35324888	10.1371/journal.pgen.1010105	NA	NA	NA	NA	NA	NA	NA	NA	NA	RÂ² = 0.45482 [0.44927,0.46037], Incremental R2 (full-covars) = 0.01393, PGS R2 (no covariates) = 0.02007 [0.01798,0.02217]	NA	NA	NA	NA
PPM005335	PGS001399	PSS005006	PGP000244	GE / gI antigen for Varicella Zoster Virus	age, sex, UKB array type, Genotype PCs	NA	35324888	10.1371/journal.pgen.1010105	NA	NA	NA	NA	NA	NA	NA	NA	NA	RÂ² = 0.10887 [0.09458,0.12316], Incremental R2 (full-covars) = 0.00938, PGS R2 (no covariates) = 0.03579 [0.02693,0.04466]	NA	NA	NA	NA
PPM005336	PGS001399	PSS005007	PGP000244	GE / gI antigen for Varicella Zoster Virus	age, sex, UKB array type, Genotype PCs	NA	35324888	10.1371/journal.pgen.1010105	NA	NA	NA	NA	NA	NA	NA	NA	NA	RÂ² = 0.48217 [0.4481,0.51625], Incremental R2 (full-covars) = 0.00532, PGS R2 (no covariates) = 0.00187 [-0.00222,0.00595]	NA	NA	NA	NA
PPM005337	PGS001399	PSS005008	PGP000244	GE / gI antigen for Varicella Zoster Virus	age, sex, UKB array type, Genotype PCs	NA	35324888	10.1371/journal.pgen.1010105	NA	NA	NA	NA	NA	NA	NA	NA	NA	RÂ² = 0.03066 [0.02645,0.03488], Incremental R2 (full-covars) = 0.00463, PGS R2 (no covariates) = 0.00671 [0.00469,0.00873]	NA	NA	NA	NA
PPM005338	PGS001399	PSS005009	PGP000244	GE / gI antigen for Varicella Zoster Virus	age, sex, UKB array type, Genotype PCs	NA	35324888	10.1371/journal.pgen.1010105	NA	NA	NA	NA	NA	NA	NA	NA	NA	RÂ² = 0.11517 [0.10187,0.12847], Incremental R2 (full-covars) = 0.00241, PGS R2 (no covariates) = 0.00552 [0.00225,0.0088]	NA	NA	NA	NA
PPM005339	PGS001399	PSS005010	PGP000244	GE / gI antigen for Varicella Zoster Virus	age, sex, UKB array type, Genotype PCs	NA	35324888	10.1371/journal.pgen.1010105	NA	NA	NA	NA	NA	NA	NA	NA	NA	RÂ² = 0.02709 [0.02467,0.0295], Incremental R2 (full-covars) = 0.01475, PGS R2 (no covariates) = 0.02442 [0.02212,0.02673]	NA	NA	NA	NA
PPM005340	PGS001772	PSS005016	PGP000244	ZEBRA antigen for Epstein-Barr Virus	age, sex, UKB array type, Genotype PCs	NA	35324888	10.1371/journal.pgen.1010105	NA	NA	NA	NA	NA	NA	NA	NA	NA	RÂ² = 0.13241 [0.11706,0.14775], Incremental R2 (full-covars) = 0.0307, PGS R2 (no covariates) = 0.04734 [0.03727,0.05742]	NA	NA	NA	NA
PPM005341	PGS001772	PSS005017	PGP000244	ZEBRA antigen for Epstein-Barr Virus	age, sex, UKB array type, Genotype PCs	NA	35324888	10.1371/journal.pgen.1010105	NA	NA	NA	NA	NA	NA	NA	NA	NA	RÂ² = 0.42791 [0.39244,0.46337], Incremental R2 (full-covars) = 0.00179, PGS R2 (no covariates) = 0.02952 [0.01372,0.04533]	NA	NA	NA	NA
PPM005342	PGS001772	PSS005018	PGP000244	ZEBRA antigen for Epstein-Barr Virus	age, sex, UKB array type, Genotype PCs	NA	35324888	10.1371/journal.pgen.1010105	NA	NA	NA	NA	NA	NA	NA	NA	NA	RÂ² = 0.07688 [0.07052,0.08324], Incremental R2 (full-covars) = 0.02635, PGS R2 (no covariates) = 0.02765 [0.02363,0.03166]	NA	NA	NA	NA
PPM005343	PGS001772	PSS005019	PGP000244	ZEBRA antigen for Epstein-Barr Virus	age, sex, UKB array type, Genotype PCs	NA	35324888	10.1371/journal.pgen.1010105	NA	NA	NA	NA	NA	NA	NA	NA	NA	RÂ² = 0.15445 [0.13974,0.16917], Incremental R2 (full-covars) = -0.01516, PGS R2 (no covariates) = 0.00397 [0.00119,0.00675]	NA	NA	NA	NA
PPM005344	PGS001772	PSS005020	PGP000244	ZEBRA antigen for Epstein-Barr Virus	age, sex, UKB array type, Genotype PCs	NA	35324888	10.1371/journal.pgen.1010105	NA	NA	NA	NA	NA	NA	NA	NA	NA	RÂ² = 0.05788 [0.05445,0.0613], Incremental R2 (full-covars) = 0.03995, PGS R2 (no covariates) = 0.03909 [0.03622,0.04196]	NA	NA	NA	NA
PPM005345	PGS001407	PSS005021	PGP000244	HTLV-1 gag antigen for Human T-Lymphotropic Virus 1	age, sex, UKB array type, Genotype PCs	NA	35324888	10.1371/journal.pgen.1010105	NA	NA	NA	NA	NA	NA	NA	NA	NA	RÂ² = 0.18173 [0.16477,0.19868], Incremental R2 (full-covars) = 0.00586, PGS R2 (no covariates) = 0.02091 [0.01403,0.02779]	NA	NA	NA	NA
PPM005346	PGS001407	PSS005022	PGP000244	HTLV-1 gag antigen for Human T-Lymphotropic Virus 1	age, sex, UKB array type, Genotype PCs	NA	35324888	10.1371/journal.pgen.1010105	NA	NA	NA	NA	NA	NA	NA	NA	NA	RÂ² = 0.22757 [0.19265,0.26249], Incremental R2 (full-covars) = 0.01155, PGS R2 (no covariates) = 0.00849 [-0.00017,0.01714]	NA	NA	NA	NA
PPM005347	PGS001407	PSS005023	PGP000244	HTLV-1 gag antigen for Human T-Lymphotropic Virus 1	age, sex, UKB array type, Genotype PCs	NA	35324888	10.1371/journal.pgen.1010105	NA	NA	NA	NA	NA	NA	NA	NA	NA	RÂ² = 0.08759 [0.08088,0.0943], Incremental R2 (full-covars) = 0.02612, PGS R2 (no covariates) = 0.03168 [0.0274,0.03596]	NA	NA	NA	NA
PPM005348	PGS001407	PSS005024	PGP000244	HTLV-1 gag antigen for Human T-Lymphotropic Virus 1	age, sex, UKB array type, Genotype PCs	NA	35324888	10.1371/journal.pgen.1010105	NA	NA	NA	NA	NA	NA	NA	NA	NA	Incremental R2 (full-covars) = 0.0038, RÂ² = 0.22286 [0.20661,0.2391], PGS R2 (no covariates) = 0.01447 [0.00922,0.01972]	NA	NA	NA	NA
PPM005349	PGS001407	PSS005025	PGP000244	HTLV-1 gag antigen for Human T-Lymphotropic Virus 1	age, sex, UKB array type, Genotype PCs	NA	35324888	10.1371/journal.pgen.1010105	NA	NA	NA	NA	NA	NA	NA	NA	NA	RÂ² = 0.03666 [0.03387,0.03944], Incremental R2 (full-covars) = 0.01644, PGS R2 (no covariates) = 0.01753 [0.01557,0.0195]	NA	NA	NA	NA
PPM005350	PGS001642	PSS005181	PGP000244	Volumetric scaling from T1 head image to standard space	age, sex, UKB array type, Genotype PCs	NA	35324888	10.1371/journal.pgen.1010105	NA	NA	NA	NA	NA	NA	NA	NA	NA	RÂ² = 0.34947 [0.33077,0.36816], Incremental R2 (full-covars) = -0.01679, PGS R2 (no covariates) = 0.01727 [0.01099,0.02355]	NA	NA	NA	NA
PPM005351	PGS001642	PSS005182	PGP000244	Volumetric scaling from T1 head image to standard space	age, sex, UKB array type, Genotype PCs	NA	35324888	10.1371/journal.pgen.1010105	NA	NA	NA	NA	NA	NA	NA	NA	NA	RÂ² = 0.3321 [0.29562,0.36857], Incremental R2 (full-covars) = 0.01092, PGS R2 (no covariates) = 0.01319 [0.00245,0.02392]	NA	NA	NA	NA
PPM005352	PGS001642	PSS005183	PGP000244	Volumetric scaling from T1 head image to standard space	age, sex, UKB array type, Genotype PCs	NA	35324888	10.1371/journal.pgen.1010105	NA	NA	NA	NA	NA	NA	NA	NA	NA	RÂ² = 0.44904 [0.43987,0.45821], Incremental R2 (full-covars) = 0.02391, PGS R2 (no covariates) = 0.02614 [0.02223,0.03005]	NA	NA	NA	NA
PPM005353	PGS001642	PSS005184	PGP000244	Volumetric scaling from T1 head image to standard space	age, sex, UKB array type, Genotype PCs	NA	35324888	10.1371/journal.pgen.1010105	NA	NA	NA	NA	NA	NA	NA	NA	NA	RÂ² = 0.39771 [0.3809,0.41453], Incremental R2 (full-covars) = 0.01306, PGS R2 (no covariates) = 0.01522 [0.00984,0.0206]	NA	NA	NA	NA
PPM005354	PGS001642	PSS005185	PGP000244	Volumetric scaling from T1 head image to standard space	age, sex, UKB array type, Genotype PCs	NA	35324888	10.1371/journal.pgen.1010105	NA	NA	NA	NA	NA	NA	NA	NA	NA	RÂ² = 0.41669 [0.41101,0.42238], Incremental R2 (full-covars) = 0.02811, PGS R2 (no covariates) = 0.02866 [0.02617,0.03114]	NA	NA	NA	NA
PPM005355	PGS001634	PSS005186	PGP000244	Vol. of peripheral cortical grey matter (normalised for head size)	age, sex, UKB array type, Genotype PCs	NA	35324888	10.1371/journal.pgen.1010105	NA	NA	NA	NA	NA	NA	NA	NA	NA	RÂ² = 0.26623 [0.24782,0.28463], Incremental R2 (full-covars) = 0.00165, PGS R2 (no covariates) = 0.00102 [-0.00053,0.00258]	NA	NA	NA	NA
PPM005356	PGS001634	PSS005187	PGP000244	Vol. of peripheral cortical grey matter (normalised for head size)	age, sex, UKB array type, Genotype PCs	NA	35324888	10.1371/journal.pgen.1010105	NA	NA	NA	NA	NA	NA	NA	NA	NA	RÂ² = 0.4474 [0.41237,0.48243], Incremental R2 (full-covars) = 0.02133, PGS R2 (no covariates) = 0.01659 [0.00459,0.0286]	NA	NA	NA	NA
PPM005357	PGS001634	PSS005188	PGP000244	Vol. of peripheral cortical grey matter (normalised for head size)	age, sex, UKB array type, Genotype PCs	NA	35324888	10.1371/journal.pgen.1010105	NA	NA	NA	NA	NA	NA	NA	NA	NA	RÂ² = 0.43007 [0.42079,0.43935], Incremental R2 (full-covars) = 0.01379, PGS R2 (no covariates) = 0.0122 [0.00949,0.0149]	NA	NA	NA	NA
PPM005358	PGS001634	PSS005189	PGP000244	Vol. of peripheral cortical grey matter (normalised for head size)	age, sex, UKB array type, Genotype PCs	NA	35324888	10.1371/journal.pgen.1010105	NA	NA	NA	NA	NA	NA	NA	NA	NA	RÂ² = 0.38293 [0.36603,0.39984], Incremental R2 (full-covars) = 0.01262, PGS R2 (no covariates) = 0.01815 [0.0123,0.02401]	NA	NA	NA	NA
PPM005359	PGS001634	PSS005190	PGP000244	Vol. of peripheral cortical grey matter (normalised for head size)	age, sex, UKB array type, Genotype PCs	NA	35324888	10.1371/journal.pgen.1010105	NA	NA	NA	NA	NA	NA	NA	NA	NA	RÂ² = 0.41055 [0.40485,0.41625], Incremental R2 (full-covars) = 0.00795, PGS R2 (no covariates) = 0.00844 [0.00707,0.00982]	NA	NA	NA	NA
PPM005360	PGS001633	PSS005191	PGP000244	Vol. of peripheral cortical grey matter	age, sex, UKB array type, Genotype PCs	NA	35324888	10.1371/journal.pgen.1010105	NA	NA	NA	NA	NA	NA	NA	NA	NA	RÂ² = 0.33449 [0.31578,0.3532], Incremental R2 (full-covars) = -0.01283, PGS R2 (no covariates) = 0.00119 [-0.00048,0.00287]	NA	NA	NA	NA
PPM005361	PGS001633	PSS005192	PGP000244	Vol. of peripheral cortical grey matter	age, sex, UKB array type, Genotype PCs	NA	35324888	10.1371/journal.pgen.1010105	NA	NA	NA	NA	NA	NA	NA	NA	NA	RÂ² = 0.38439 [0.34823,0.42056], Incremental R2 (full-covars) = 0.01941, PGS R2 (no covariates) = 0.00515 [-0.00162,0.01191]	NA	NA	NA	NA
PPM005362	PGS001633	PSS005193	PGP000244	Vol. of peripheral cortical grey matter	age, sex, UKB array type, Genotype PCs	NA	35324888	10.1371/journal.pgen.1010105	NA	NA	NA	NA	NA	NA	NA	NA	NA	RÂ² = 0.42226 [0.41294,0.43158], Incremental R2 (full-covars) = 0.01794, PGS R2 (no covariates) = 0.01791 [0.01465,0.02117]	NA	NA	NA	NA
PPM005363	PGS001633	PSS005194	PGP000244	Vol. of peripheral cortical grey matter	age, sex, UKB array type, Genotype PCs	NA	35324888	10.1371/journal.pgen.1010105	NA	NA	NA	NA	NA	NA	NA	NA	NA	RÂ² = 0.42283 [0.40621,0.43944], Incremental R2 (full-covars) = 0.02457, PGS R2 (no covariates) = 0.01871 [0.01276,0.02465]	NA	NA	NA	NA
PPM005364	PGS001633	PSS005195	PGP000244	Vol. of peripheral cortical grey matter	age, sex, UKB array type, Genotype PCs	NA	35324888	10.1371/journal.pgen.1010105	NA	NA	NA	NA	NA	NA	NA	NA	NA	RÂ² = 0.3501 [0.34429,0.3559], Incremental R2 (full-covars) = 0.02644, PGS R2 (no covariates) = 0.02767 [0.02522,0.03011]	NA	NA	NA	NA
PPM005365	PGS001639	PSS005201	PGP000244	Vol. of ventricular cerebrospinal fluid	age, sex, UKB array type, Genotype PCs	NA	35324888	10.1371/journal.pgen.1010105	NA	NA	NA	NA	NA	NA	NA	NA	NA	RÂ² = 0.32375 [0.30505,0.34246], Incremental R2 (full-covars) = 0.01105, PGS R2 (no covariates) = 0.00559 [0.00198,0.00921]	NA	NA	NA	NA
PPM005366	PGS001639	PSS005202	PGP000244	Vol. of ventricular cerebrospinal fluid	age, sex, UKB array type, Genotype PCs	NA	35324888	10.1371/journal.pgen.1010105	NA	NA	NA	NA	NA	NA	NA	NA	NA	RÂ² = 0.349 [0.31255,0.38544], Incremental R2 (full-covars) = 0.01036, PGS R2 (no covariates) = 0.00796 [-0.00043,0.01635]	NA	NA	NA	NA
PPM005367	PGS001639	PSS005203	PGP000244	Vol. of ventricular cerebrospinal fluid	age, sex, UKB array type, Genotype PCs	NA	35324888	10.1371/journal.pgen.1010105	NA	NA	NA	NA	NA	NA	NA	NA	NA	RÂ² = 0.28228 [0.27281,0.29175], Incremental R2 (full-covars) = 0.01775, PGS R2 (no covariates) = 0.01813 [0.01485,0.02141]	NA	NA	NA	NA
PPM005368	PGS001639	PSS005204	PGP000244	Vol. of ventricular cerebrospinal fluid	age, sex, UKB array type, Genotype PCs	NA	35324888	10.1371/journal.pgen.1010105	NA	NA	NA	NA	NA	NA	NA	NA	NA	RÂ² = 0.36613 [0.34915,0.38311], Incremental R2 (full-covars) = 0.00516, PGS R2 (no covariates) = 0.00707 [0.00337,0.01077]	NA	NA	NA	NA
PPM005369	PGS001639	PSS005205	PGP000244	Vol. of ventricular cerebrospinal fluid	age, sex, UKB array type, Genotype PCs	NA	35324888	10.1371/journal.pgen.1010105	NA	NA	NA	NA	NA	NA	NA	NA	NA	RÂ² = 0.28661 [0.28085,0.29238], Incremental R2 (full-covars) = 0.01665, PGS R2 (no covariates) = 0.01482 [0.01301,0.01663]	NA	NA	NA	NA
PPM005370	PGS001545	PSS005206	PGP000244	Vol. of grey matter (normalised for head size)	age, sex, UKB array type, Genotype PCs	NA	35324888	10.1371/journal.pgen.1010105	NA	NA	NA	NA	NA	NA	NA	NA	NA	RÂ² = 0.27618 [0.25769,0.29467], Incremental R2 (full-covars) = -0.00164, PGS R2 (no covariates) = 0.00231 [-2e-05,0.00464]	NA	NA	NA	NA
PPM005371	PGS001545	PSS005207	PGP000244	Vol. of grey matter (normalised for head size)	age, sex, UKB array type, Genotype PCs	NA	35324888	10.1371/journal.pgen.1010105	NA	NA	NA	NA	NA	NA	NA	NA	NA	RÂ² = 0.49432 [0.46062,0.52801], Incremental R2 (full-covars) = 0.01842, PGS R2 (no covariates) = 0.00192 [-0.00222,0.00606]	NA	NA	NA	NA
PPM005372	PGS001545	PSS005208	PGP000244	Vol. of grey matter (normalised for head size)	age, sex, UKB array type, Genotype PCs	NA	35324888	10.1371/journal.pgen.1010105	NA	NA	NA	NA	NA	NA	NA	NA	NA	RÂ² = 0.45816 [0.44905,0.46727], Incremental R2 (full-covars) = 0.00745, PGS R2 (no covariates) = 0.00623 [0.00428,0.00818]	NA	NA	NA	NA
PPM005373	PGS001545	PSS005209	PGP000244	Vol. of grey matter (normalised for head size)	age, sex, UKB array type, Genotype PCs	NA	35324888	10.1371/journal.pgen.1010105	NA	NA	NA	NA	NA	NA	NA	NA	NA	RÂ² = 0.40881 [0.39207,0.42554], Incremental R2 (full-covars) = 0.0086, PGS R2 (no covariates) = 0.01079 [0.00624,0.01533]	NA	NA	NA	NA
PPM005374	PGS001545	PSS005210	PGP000244	Vol. of grey matter (normalised for head size)	age, sex, UKB array type, Genotype PCs	NA	35324888	10.1371/journal.pgen.1010105	NA	NA	NA	NA	NA	NA	NA	NA	NA	RÂ² = 0.44852 [0.44295,0.4541], Incremental R2 (full-covars) = 0.00935, PGS R2 (no covariates) = 0.00989 [0.0084,0.01137]	NA	NA	NA	NA
PPM005375	PGS001544	PSS005211	PGP000244	Vol. of grey matter	age, sex, UKB array type, Genotype PCs	NA	35324888	10.1371/journal.pgen.1010105	NA	NA	NA	NA	NA	NA	NA	NA	NA	RÂ² = 0.33678 [0.31807,0.35549], Incremental R2 (full-covars) = -0.02911, PGS R2 (no covariates) = 0.00969 [0.00495,0.01443]	NA	NA	NA	NA
PPM005376	PGS001544	PSS005212	PGP000244	Vol. of grey matter	age, sex, UKB array type, Genotype PCs	NA	35324888	10.1371/journal.pgen.1010105	NA	NA	NA	NA	NA	NA	NA	NA	NA	RÂ² = 0.39262 [0.35655,0.42869], Incremental R2 (full-covars) = 0.0063, PGS R2 (no covariates) = 0.00081 [-0.00188,0.0035]	NA	NA	NA	NA
PPM005377	PGS001544	PSS005213	PGP000244	Vol. of grey matter	age, sex, UKB array type, Genotype PCs	NA	35324888	10.1371/journal.pgen.1010105	NA	NA	NA	NA	NA	NA	NA	NA	NA	RÂ² = 0.43321 [0.42395,0.44248], Incremental R2 (full-covars) = 0.0159, PGS R2 (no covariates) = 0.01587 [0.01279,0.01895]	NA	NA	NA	NA
PPM005378	PGS001544	PSS005214	PGP000244	Vol. of grey matter	age, sex, UKB array type, Genotype PCs	NA	35324888	10.1371/journal.pgen.1010105	NA	NA	NA	NA	NA	NA	NA	NA	NA	RÂ² = 0.43832 [0.42185,0.45478], Incremental R2 (full-covars) = 0.01575, PGS R2 (no covariates) = 0.01738 [0.01164,0.02311]	NA	NA	NA	NA
PPM005379	PGS001544	PSS005215	PGP000244	Vol. of grey matter	age, sex, UKB array type, Genotype PCs	NA	35324888	10.1371/journal.pgen.1010105	NA	NA	NA	NA	NA	NA	NA	NA	NA	RÂ² = 0.36238 [0.35658,0.36817], Incremental R2 (full-covars) = 0.02421, PGS R2 (no covariates) = 0.02584 [0.02348,0.0282]	NA	NA	NA	NA
PPM005380	PGS001641	PSS005216	PGP000244	Vol. of white matter (normalised for head size)	age, sex, UKB array type, Genotype PCs	NA	35324888	10.1371/journal.pgen.1010105	NA	NA	NA	NA	NA	NA	NA	NA	NA	RÂ² = 0.21512 [0.19743,0.23282], Incremental R2 (full-covars) = -0.0154, PGS R2 (no covariates) = 0.0028 [0.00023,0.00536]	NA	NA	NA	NA
PPM005381	PGS001641	PSS005217	PGP000244	Vol. of white matter (normalised for head size)	age, sex, UKB array type, Genotype PCs	NA	35324888	10.1371/journal.pgen.1010105	NA	NA	NA	NA	NA	NA	NA	NA	NA	RÂ² = 0.22502 [0.19018,0.25986], Incremental R2 (full-covars) = 0.01122, PGS R2 (no covariates) = 0.01815 [0.00562,0.03069]	NA	NA	NA	NA
PPM005382	PGS001641	PSS005218	PGP000244	Vol. of white matter (normalised for head size)	age, sex, UKB array type, Genotype PCs	NA	35324888	10.1371/journal.pgen.1010105	NA	NA	NA	NA	NA	NA	NA	NA	NA	RÂ² = 0.16789 [0.15943,0.17636], Incremental R2 (full-covars) = 0.02175, PGS R2 (no covariates) = 0.02403 [0.02027,0.02779]	NA	NA	NA	NA
PPM005383	PGS001641	PSS005219	PGP000244	Vol. of white matter (normalised for head size)	age, sex, UKB array type, Genotype PCs	NA	35324888	10.1371/journal.pgen.1010105	NA	NA	NA	NA	NA	NA	NA	NA	NA	RÂ² = 0.16364 [0.14866,0.17861], Incremental R2 (full-covars) = 0.00858, PGS R2 (no covariates) = 0.02028 [0.0141,0.02646]	NA	NA	NA	NA
PPM005384	PGS001641	PSS005220	PGP000244	Vol. of white matter (normalised for head size)	age, sex, UKB array type, Genotype PCs	NA	35324888	10.1371/journal.pgen.1010105	NA	NA	NA	NA	NA	NA	NA	NA	NA	RÂ² = 0.12086 [0.11624,0.12547], Incremental R2 (full-covars) = 0.02406, PGS R2 (no covariates) = 0.02556 [0.02321,0.02791]	NA	NA	NA	NA
PPM005385	PGS001640	PSS005221	PGP000244	Vol. of white matter	age, sex, UKB array type, Genotype PCs	NA	35324888	10.1371/journal.pgen.1010105	NA	NA	NA	NA	NA	NA	NA	NA	NA	RÂ² = 0.43318 [0.41504,0.45131], Incremental R2 (full-covars) = -0.011, PGS R2 (no covariates) = 0.00301 [0.00035,0.00566]	NA	NA	NA	NA
PPM005386	PGS001640	PSS005222	PGP000244	Vol. of white matter	age, sex, UKB array type, Genotype PCs	NA	35324888	10.1371/journal.pgen.1010105	NA	NA	NA	NA	NA	NA	NA	NA	NA	RÂ² = 0.34622 [0.30976,0.38267], Incremental R2 (full-covars) = -0.00469, PGS R2 (no covariates) = 0.0184 [0.00578,0.03102]	NA	NA	NA	NA
PPM005387	PGS001640	PSS005223	PGP000244	Vol. of white matter	age, sex, UKB array type, Genotype PCs	NA	35324888	10.1371/journal.pgen.1010105	NA	NA	NA	NA	NA	NA	NA	NA	NA	RÂ² = 0.42054 [0.4112,0.42987], Incremental R2 (full-covars) = 0.02476, PGS R2 (no covariates) = 0.03298 [0.02862,0.03734]	NA	NA	NA	NA
PPM005388	PGS001640	PSS005224	PGP000244	Vol. of white matter	age, sex, UKB array type, Genotype PCs	NA	35324888	10.1371/journal.pgen.1010105	NA	NA	NA	NA	NA	NA	NA	NA	NA	RÂ² = 0.40545 [0.38868,0.42221], Incremental R2 (full-covars) = 0.02195, PGS R2 (no covariates) = 0.02301 [0.01645,0.02957]	NA	NA	NA	NA
PPM005389	PGS001640	PSS005225	PGP000244	Vol. of white matter	age, sex, UKB array type, Genotype PCs	NA	35324888	10.1371/journal.pgen.1010105	NA	NA	NA	NA	NA	NA	NA	NA	NA	RÂ² = 0.3624 [0.35661,0.36819], Incremental R2 (full-covars) = 0.02639, PGS R2 (no covariates) = 0.03437 [0.03167,0.03707]	NA	NA	NA	NA
PPM005390	PGS001541	PSS005226	PGP000244	Vol. of brain, grey+white matter (normalised for head size)	age, sex, UKB array type, Genotype PCs	NA	35324888	10.1371/journal.pgen.1010105	NA	NA	NA	NA	NA	NA	NA	NA	NA	RÂ² = 0.2789 [0.26039,0.29741], Incremental R2 (full-covars) = 0.00112, PGS R2 (no covariates) = 0.00104 [-0.00053,0.0026]	NA	NA	NA	NA
PPM005391	PGS001541	PSS005227	PGP000244	Vol. of brain, grey+white matter (normalised for head size)	age, sex, UKB array type, Genotype PCs	NA	35324888	10.1371/journal.pgen.1010105	NA	NA	NA	NA	NA	NA	NA	NA	NA	RÂ² = 0.45936 [0.42463,0.49408], Incremental R2 (full-covars) = 0.03238, PGS R2 (no covariates) = 0.01529 [0.00375,0.02683]	NA	NA	NA	NA
PPM005392	PGS001541	PSS005228	PGP000244	Vol. of brain, grey+white matter (normalised for head size)	age, sex, UKB array type, Genotype PCs	NA	35324888	10.1371/journal.pgen.1010105	NA	NA	NA	NA	NA	NA	NA	NA	NA	RÂ² = 0.38285 [0.37336,0.39233], Incremental R2 (full-covars) = 0.01799, PGS R2 (no covariates) = 0.02279 [0.01913,0.02645]	NA	NA	NA	NA
PPM005393	PGS001541	PSS005229	PGP000244	Vol. of brain, grey+white matter (normalised for head size)	age, sex, UKB array type, Genotype PCs	NA	35324888	10.1371/journal.pgen.1010105	NA	NA	NA	NA	NA	NA	NA	NA	NA	RÂ² = 0.3165 [0.29947,0.33353], Incremental R2 (full-covars) = -0.00812, PGS R2 (no covariates) = 0.00584 [0.00247,0.0092]	NA	NA	NA	NA
PPM005394	PGS001541	PSS005230	PGP000244	Vol. of brain, grey+white matter (normalised for head size)	age, sex, UKB array type, Genotype PCs	NA	35324888	10.1371/journal.pgen.1010105	NA	NA	NA	NA	NA	NA	NA	NA	NA	RÂ² = 0.35045 [0.34464,0.35625], Incremental R2 (full-covars) = 0.02177, PGS R2 (no covariates) = 0.01913 [0.01708,0.02118]	NA	NA	NA	NA
PPM005395	PGS001540	PSS005231	PGP000244	Vol. of brain, grey+white matter	age, sex, UKB array type, Genotype PCs	NA	35324888	10.1371/journal.pgen.1010105	NA	NA	NA	NA	NA	NA	NA	NA	NA	RÂ² = 0.40405 [0.38564,0.42247], Incremental R2 (full-covars) = -0.0292, PGS R2 (no covariates) = 0.02189 [0.01486,0.02893]	NA	NA	NA	NA
PPM005396	PGS001540	PSS005232	PGP000244	Vol. of brain, grey+white matter	age, sex, UKB array type, Genotype PCs	NA	35324888	10.1371/journal.pgen.1010105	NA	NA	NA	NA	NA	NA	NA	NA	NA	RÂ² = 0.38326 [0.34708,0.41945], Incremental R2 (full-covars) = -0.00215, PGS R2 (no covariates) = 0.00409 [-0.00195,0.01013]	NA	NA	NA	NA
PPM005397	PGS001540	PSS005233	PGP000244	Vol. of brain, grey+white matter	age, sex, UKB array type, Genotype PCs	NA	35324888	10.1371/journal.pgen.1010105	NA	NA	NA	NA	NA	NA	NA	NA	NA	RÂ² = 0.45229 [0.44314,0.46144], Incremental R2 (full-covars) = 0.02333, PGS R2 (no covariates) = 0.02441 [0.02062,0.02819]	NA	NA	NA	NA
PPM005398	PGS001540	PSS005234	PGP000244	Vol. of brain, grey+white matter	age, sex, UKB array type, Genotype PCs	NA	35324888	10.1371/journal.pgen.1010105	NA	NA	NA	NA	NA	NA	NA	NA	NA	RÂ² = 0.45569 [0.43942,0.47196], Incremental R2 (full-covars) = 0.03057, PGS R2 (no covariates) = 0.03762 [0.02935,0.04588]	NA	NA	NA	NA
PPM005399	PGS001540	PSS005235	PGP000244	Vol. of brain, grey+white matter	age, sex, UKB array type, Genotype PCs	NA	35324888	10.1371/journal.pgen.1010105	NA	NA	NA	NA	NA	NA	NA	NA	NA	RÂ² = 0.385 [0.37924,0.39076], Incremental R2 (full-covars) = 0.03029, PGS R2 (no covariates) = 0.03704 [0.03424,0.03984]	NA	NA	NA	NA
PPM005400	PGS001637	PSS005236	PGP000244	Vol. of thalamus (L)	age, sex, UKB array type, Genotype PCs	NA	35324888	10.1371/journal.pgen.1010105	NA	NA	NA	NA	NA	NA	NA	NA	NA	RÂ² = 0.30406 [0.2854,0.32271], Incremental R2 (full-covars) = -0.02379, PGS R2 (no covariates) = 0.01279 [0.00737,0.01822]	NA	NA	NA	NA
PPM005401	PGS001637	PSS005237	PGP000244	Vol. of thalamus (L)	age, sex, UKB array type, Genotype PCs	NA	35324888	10.1371/journal.pgen.1010105	NA	NA	NA	NA	NA	NA	NA	NA	NA	RÂ² = 0.29336 [0.25709,0.32963], Incremental R2 (full-covars) = 0.01865, PGS R2 (no covariates) = 0.02929 [0.01355,0.04504]	NA	NA	NA	NA
PPM005402	PGS001637	PSS005238	PGP000244	Vol. of thalamus (L)	age, sex, UKB array type, Genotype PCs	NA	35324888	10.1371/journal.pgen.1010105	NA	NA	NA	NA	NA	NA	NA	NA	NA	RÂ² = 0.35279 [0.34325,0.36234], Incremental R2 (full-covars) = 0.01922, PGS R2 (no covariates) = 0.02418 [0.02041,0.02795]	NA	NA	NA	NA
PPM005403	PGS001637	PSS005239	PGP000244	Vol. of thalamus (L)	age, sex, UKB array type, Genotype PCs	NA	35324888	10.1371/journal.pgen.1010105	NA	NA	NA	NA	NA	NA	NA	NA	NA	RÂ² = 0.37965 [0.36272,0.39657], Incremental R2 (full-covars) = 0.00965, PGS R2 (no covariates) = 0.00572 [0.00239,0.00905]	NA	NA	NA	NA
PPM005404	PGS001637	PSS005240	PGP000244	Vol. of thalamus (L)	age, sex, UKB array type, Genotype PCs	NA	35324888	10.1371/journal.pgen.1010105	NA	NA	NA	NA	NA	NA	NA	NA	NA	RÂ² = 0.29342 [0.28764,0.29919], Incremental R2 (full-covars) = 0.02261, PGS R2 (no covariates) = 0.0246 [0.02229,0.02691]	NA	NA	NA	NA
PPM005405	PGS001638	PSS005241	PGP000244	Vol. of thalamus (R)	age, sex, UKB array type, Genotype PCs	NA	35324888	10.1371/journal.pgen.1010105	NA	NA	NA	NA	NA	NA	NA	NA	NA	RÂ² = 0.29788 [0.27926,0.31651], Incremental R2 (full-covars) = -0.0213, PGS R2 (no covariates) = 0.00832 [0.00392,0.01271]	NA	NA	NA	NA
PPM005406	PGS001638	PSS005242	PGP000244	Vol. of thalamus (R)	age, sex, UKB array type, Genotype PCs	NA	35324888	10.1371/journal.pgen.1010105	NA	NA	NA	NA	NA	NA	NA	NA	NA	RÂ² = 0.28598 [0.24979,0.32216], Incremental R2 (full-covars) = 0.00325, PGS R2 (no covariates) = 0.01445 [0.00322,0.02567]	NA	NA	NA	NA
PPM005407	PGS001638	PSS005243	PGP000244	Vol. of thalamus (R)	age, sex, UKB array type, Genotype PCs	NA	35324888	10.1371/journal.pgen.1010105	NA	NA	NA	NA	NA	NA	NA	NA	NA	RÂ² = 0.36351 [0.35397,0.37304], Incremental R2 (full-covars) = 0.01877, PGS R2 (no covariates) = 0.02416 [0.02039,0.02793]	NA	NA	NA	NA
PPM005408	PGS001638	PSS005244	PGP000244	Vol. of thalamus (R)	age, sex, UKB array type, Genotype PCs	NA	35324888	10.1371/journal.pgen.1010105	NA	NA	NA	NA	NA	NA	NA	NA	NA	RÂ² = 0.40018 [0.38338,0.41698], Incremental R2 (full-covars) = 0.00859, PGS R2 (no covariates) = 0.00576 [0.00242,0.0091]	NA	NA	NA	NA
PPM005409	PGS001638	PSS005245	PGP000244	Vol. of thalamus (R)	age, sex, UKB array type, Genotype PCs	NA	35324888	10.1371/journal.pgen.1010105	NA	NA	NA	NA	NA	NA	NA	NA	NA	RÂ² = 0.30158 [0.29579,0.30737], Incremental R2 (full-covars) = 0.02093, PGS R2 (no covariates) = 0.02391 [0.02163,0.02619]	NA	NA	NA	NA
PPM005410	PGS001542	PSS005246	PGP000244	Vol. of caudate (L)	age, sex, UKB array type, Genotype PCs	NA	35324888	10.1371/journal.pgen.1010105	NA	NA	NA	NA	NA	NA	NA	NA	NA	RÂ² = 0.23943 [0.22134,0.25752], Incremental R2 (full-covars) = 0.0134, PGS R2 (no covariates) = 0.00696 [0.00293,0.01099]	NA	NA	NA	NA
PPM005411	PGS001542	PSS005247	PGP000244	Vol. of caudate (L)	age, sex, UKB array type, Genotype PCs	NA	35324888	10.1371/journal.pgen.1010105	NA	NA	NA	NA	NA	NA	NA	NA	NA	RÂ² = 0.13126 [0.10143,0.16108], Incremental R2 (full-covars) = -0.03076, PGS R2 (no covariates) = 0.00028 [-0.00131,0.00188]	NA	NA	NA	NA
PPM005412	PGS001542	PSS005248	PGP000244	Vol. of caudate (L)	age, sex, UKB array type, Genotype PCs	NA	35324888	10.1371/journal.pgen.1010105	NA	NA	NA	NA	NA	NA	NA	NA	NA	RÂ² = 0.1889 [0.18014,0.19765], Incremental R2 (full-covars) = 0.03091, PGS R2 (no covariates) = 0.03563 [0.03111,0.04015]	NA	NA	NA	NA
PPM005413	PGS001542	PSS005249	PGP000244	Vol. of caudate (L)	age, sex, UKB array type, Genotype PCs	NA	35324888	10.1371/journal.pgen.1010105	NA	NA	NA	NA	NA	NA	NA	NA	NA	RÂ² = 0.2434 [0.22687,0.25993], Incremental R2 (full-covars) = 0.01478, PGS R2 (no covariates) = 0.00711 [0.0034,0.01081]	NA	NA	NA	NA
PPM005414	PGS001542	PSS005250	PGP000244	Vol. of caudate (L)	age, sex, UKB array type, Genotype PCs	NA	35324888	10.1371/journal.pgen.1010105	NA	NA	NA	NA	NA	NA	NA	NA	NA	RÂ² = 0.14115 [0.13628,0.14602], Incremental R2 (full-covars) = 0.02462, PGS R2 (no covariates) = 0.02936 [0.02685,0.03187]	NA	NA	NA	NA
PPM005415	PGS001543	PSS005251	PGP000244	Vol. of caudate (R)	age, sex, UKB array type, Genotype PCs	NA	35324888	10.1371/journal.pgen.1010105	NA	NA	NA	NA	NA	NA	NA	NA	NA	RÂ² = 0.22602 [0.20813,0.24391], Incremental R2 (full-covars) = 0.00503, PGS R2 (no covariates) = 0.00505 [0.00162,0.00849]	NA	NA	NA	NA
PPM005416	PGS001543	PSS005252	PGP000244	Vol. of caudate (R)	age, sex, UKB array type, Genotype PCs	NA	35324888	10.1371/journal.pgen.1010105	NA	NA	NA	NA	NA	NA	NA	NA	NA	RÂ² = 0.15452 [0.12303,0.18602], Incremental R2 (full-covars) = -0.02257, PGS R2 (no covariates) = 0.00857 [-0.00013,0.01726]	NA	NA	NA	NA
PPM005417	PGS001543	PSS005253	PGP000244	Vol. of caudate (R)	age, sex, UKB array type, Genotype PCs	NA	35324888	10.1371/journal.pgen.1010105	NA	NA	NA	NA	NA	NA	NA	NA	NA	RÂ² = 0.19467 [0.18584,0.20349], Incremental R2 (full-covars) = 0.04031, PGS R2 (no covariates) = 0.04548 [0.04042,0.05053]	NA	NA	NA	NA
PPM005418	PGS001543	PSS005254	PGP000244	Vol. of caudate (R)	age, sex, UKB array type, Genotype PCs	NA	35324888	10.1371/journal.pgen.1010105	NA	NA	NA	NA	NA	NA	NA	NA	NA	RÂ² = 0.24337 [0.22685,0.2599], Incremental R2 (full-covars) = 0.01477, PGS R2 (no covariates) = 0.00986 [0.00551,0.01421]	NA	NA	NA	NA
PPM005419	PGS001543	PSS005255	PGP000244	Vol. of caudate (R)	age, sex, UKB array type, Genotype PCs	NA	35324888	10.1371/journal.pgen.1010105	NA	NA	NA	NA	NA	NA	NA	NA	NA	RÂ² = 0.14561 [0.14069,0.15053], Incremental R2 (full-covars) = 0.03457, PGS R2 (no covariates) = 0.03729 [0.03448,0.04009]	NA	NA	NA	NA
PPM005420	PGS001635	PSS005256	PGP000244	Vol. of putamen (L)	age, sex, UKB array type, Genotype PCs	NA	35324888	10.1371/journal.pgen.1010105	NA	NA	NA	NA	NA	NA	NA	NA	NA	RÂ² = 0.33965 [0.32095,0.35836], Incremental R2 (full-covars) = 0.00697, PGS R2 (no covariates) = 0.00173 [-0.00029,0.00375]	NA	NA	NA	NA
PPM005421	PGS001635	PSS005257	PGP000244	Vol. of putamen (L)	age, sex, UKB array type, Genotype PCs	NA	35324888	10.1371/journal.pgen.1010105	NA	NA	NA	NA	NA	NA	NA	NA	NA	RÂ² = 0.30984 [0.27344,0.34625], Incremental R2 (full-covars) = -0.01626, PGS R2 (no covariates) = 0.01874 [0.00601,0.03146]	NA	NA	NA	NA
PPM005422	PGS001635	PSS005258	PGP000244	Vol. of putamen (L)	age, sex, UKB array type, Genotype PCs	NA	35324888	10.1371/journal.pgen.1010105	NA	NA	NA	NA	NA	NA	NA	NA	NA	RÂ² = 0.31778 [0.30823,0.32733], Incremental R2 (full-covars) = 0.01379, PGS R2 (no covariates) = 0.01037 [0.00787,0.01288]	NA	NA	NA	NA
PPM005423	PGS001635	PSS005259	PGP000244	Vol. of putamen (L)	age, sex, UKB array type, Genotype PCs	NA	35324888	10.1371/journal.pgen.1010105	NA	NA	NA	NA	NA	NA	NA	NA	NA	RÂ² = 0.36514 [0.34815,0.38212], Incremental R2 (full-covars) = 0.00063, PGS R2 (no covariates) = 0.00157 [-0.00018,0.00333]	NA	NA	NA	NA
PPM005424	PGS001635	PSS005260	PGP000244	Vol. of putamen (L)	age, sex, UKB array type, Genotype PCs	NA	35324888	10.1371/journal.pgen.1010105	NA	NA	NA	NA	NA	NA	NA	NA	NA	RÂ² = 0.25509 [0.24941,0.26077], Incremental R2 (full-covars) = 0.01846, PGS R2 (no covariates) = 0.0242 [0.0219,0.02649]	NA	NA	NA	NA
PPM005425	PGS001636	PSS005261	PGP000244	Vol. of putamen (R)	age, sex, UKB array type, Genotype PCs	NA	35324888	10.1371/journal.pgen.1010105	NA	NA	NA	NA	NA	NA	NA	NA	NA	RÂ² = 0.39088 [0.37237,0.40939], Incremental R2 (full-covars) = -0.01331, PGS R2 (no covariates) = 0.00077 [-0.00058,0.00213]	NA	NA	NA	NA
PPM005426	PGS001636	PSS005262	PGP000244	Vol. of putamen (R)	age, sex, UKB array type, Genotype PCs	NA	35324888	10.1371/journal.pgen.1010105	NA	NA	NA	NA	NA	NA	NA	NA	NA	RÂ² = 0.21046 [0.17614,0.24479], Incremental R2 (full-covars) = 0.00709, PGS R2 (no covariates) = 0.01057 [0.00093,0.02021]	NA	NA	NA	NA
PPM005427	PGS001636	PSS005263	PGP000244	Vol. of putamen (R)	age, sex, UKB array type, Genotype PCs	NA	35324888	10.1371/journal.pgen.1010105	NA	NA	NA	NA	NA	NA	NA	NA	NA	RÂ² = 0.306 [0.29646,0.31553], Incremental R2 (full-covars) = 0.01075, PGS R2 (no covariates) = 0.00831 [0.00606,0.01055]	NA	NA	NA	NA
PPM005428	PGS001636	PSS005264	PGP000244	Vol. of putamen (R)	age, sex, UKB array type, Genotype PCs	NA	35324888	10.1371/journal.pgen.1010105	NA	NA	NA	NA	NA	NA	NA	NA	NA	RÂ² = 0.38833 [0.37146,0.40521], Incremental R2 (full-covars) = -0.02573, PGS R2 (no covariates) = 1e-05 [-0.0001,0.00011]	NA	NA	NA	NA
PPM005429	PGS001636	PSS005265	PGP000244	Vol. of putamen (R)	age, sex, UKB array type, Genotype PCs	NA	35324888	10.1371/journal.pgen.1010105	NA	NA	NA	NA	NA	NA	NA	NA	NA	RÂ² = 0.27752 [0.27178,0.28327], Incremental R2 (full-covars) = 0.02342, PGS R2 (no covariates) = 0.02816 [0.0257,0.03062]	NA	NA	NA	NA
PPM005430	PGS001631	PSS005266	PGP000244	Vol. of pallidum (L)	age, sex, UKB array type, Genotype PCs	NA	35324888	10.1371/journal.pgen.1010105	NA	NA	NA	NA	NA	NA	NA	NA	NA	RÂ² = 0.12265 [0.10771,0.13758], Incremental R2 (full-covars) = 0.00421, PGS R2 (no covariates) = 0.00624 [0.00242,0.01005]	NA	NA	NA	NA
PPM005431	PGS001631	PSS005267	PGP000244	Vol. of pallidum (L)	age, sex, UKB array type, Genotype PCs	NA	35324888	10.1371/journal.pgen.1010105	NA	NA	NA	NA	NA	NA	NA	NA	NA	RÂ² = 0.07632 [0.05214,0.1005], Incremental R2 (full-covars) = -0.01186, PGS R2 (no covariates) = 0.00144 [-0.00215,0.00504]	NA	NA	NA	NA
PPM005432	PGS001631	PSS005268	PGP000244	Vol. of pallidum (L)	age, sex, UKB array type, Genotype PCs	NA	35324888	10.1371/journal.pgen.1010105	NA	NA	NA	NA	NA	NA	NA	NA	NA	RÂ² = 0.13481 [0.12692,0.1427], Incremental R2 (full-covars) = 0.0246, PGS R2 (no covariates) = 0.02469 [0.02088,0.02849]	NA	NA	NA	NA
PPM005433	PGS001631	PSS005269	PGP000244	Vol. of pallidum (L)	age, sex, UKB array type, Genotype PCs	NA	35324888	10.1371/journal.pgen.1010105	NA	NA	NA	NA	NA	NA	NA	NA	NA	RÂ² = 0.19628 [0.18051,0.21204], Incremental R2 (full-covars) = 0.0148, PGS R2 (no covariates) = 0.00627 [0.00278,0.00975]	NA	NA	NA	NA
PPM005434	PGS001631	PSS005270	PGP000244	Vol. of pallidum (L)	age, sex, UKB array type, Genotype PCs	NA	35324888	10.1371/journal.pgen.1010105	NA	NA	NA	NA	NA	NA	NA	NA	NA	RÂ² = 0.12713 [0.12243,0.13183], Incremental R2 (full-covars) = 0.01655, PGS R2 (no covariates) = 0.0196 [0.01753,0.02167]	NA	NA	NA	NA
PPM005435	PGS001632	PSS005271	PGP000244	Vol. of pallidum (R)	age, sex, UKB array type, Genotype PCs	NA	35324888	10.1371/journal.pgen.1010105	NA	NA	NA	NA	NA	NA	NA	NA	NA	RÂ² = 0.18922 [0.17207,0.20636], Incremental R2 (full-covars) = 0.00945, PGS R2 (no covariates) = 0.01528 [0.00936,0.0212]	NA	NA	NA	NA
PPM005436	PGS001632	PSS005272	PGP000244	Vol. of pallidum (R)	age, sex, UKB array type, Genotype PCs	NA	35324888	10.1371/journal.pgen.1010105	NA	NA	NA	NA	NA	NA	NA	NA	NA	RÂ² = 0.07787 [0.05348,0.10225], Incremental R2 (full-covars) = 0.016, PGS R2 (no covariates) = 0.02811 [0.01267,0.04356]	NA	NA	NA	NA
PPM005437	PGS001632	PSS005273	PGP000244	Vol. of pallidum (R)	age, sex, UKB array type, Genotype PCs	NA	35324888	10.1371/journal.pgen.1010105	NA	NA	NA	NA	NA	NA	NA	NA	NA	RÂ² = 0.15735 [0.14905,0.16565], Incremental R2 (full-covars) = 0.01102, PGS R2 (no covariates) = 0.0135 [0.01065,0.01634]	NA	NA	NA	NA
PPM005438	PGS001632	PSS005274	PGP000244	Vol. of pallidum (R)	age, sex, UKB array type, Genotype PCs	NA	35324888	10.1371/journal.pgen.1010105	NA	NA	NA	NA	NA	NA	NA	NA	NA	RÂ² = 0.22398 [0.20772,0.24024], Incremental R2 (full-covars) = 0.01069, PGS R2 (no covariates) = 0.00504 [0.00191,0.00816]	NA	NA	NA	NA
PPM005439	PGS001632	PSS005275	PGP000244	Vol. of pallidum (R)	age, sex, UKB array type, Genotype PCs	NA	35324888	10.1371/journal.pgen.1010105	NA	NA	NA	NA	NA	NA	NA	NA	NA	RÂ² = 0.13349 [0.12871,0.13827], Incremental R2 (full-covars) = 0.01438, PGS R2 (no covariates) = 0.01851 [0.01649,0.02052]	NA	NA	NA	NA
PPM005440	PGS001630	PSS005276	PGP000244	Vol. of hippocampus (L)	age, sex, UKB array type, Genotype PCs	NA	35324888	10.1371/journal.pgen.1010105	NA	NA	NA	NA	NA	NA	NA	NA	NA	RÂ² = 0.13049 [0.11522,0.14576], Incremental R2 (full-covars) = -0.00825, PGS R2 (no covariates) = 0.0 [-5e-05,5e-05]	NA	NA	NA	NA
PPM005441	PGS001630	PSS005277	PGP000244	Vol. of hippocampus (L)	age, sex, UKB array type, Genotype PCs	NA	35324888	10.1371/journal.pgen.1010105	NA	NA	NA	NA	NA	NA	NA	NA	NA	RÂ² = 0.26457 [0.22872,0.30042], Incremental R2 (full-covars) = 0.01199, PGS R2 (no covariates) = 0.0194 [0.00646,0.03235]	NA	NA	NA	NA
PPM005442	PGS001630	PSS005278	PGP000244	Vol. of hippocampus (L)	age, sex, UKB array type, Genotype PCs	NA	35324888	10.1371/journal.pgen.1010105	NA	NA	NA	NA	NA	NA	NA	NA	NA	RÂ² = 0.14648 [0.13837,0.1546], Incremental R2 (full-covars) = 0.00716, PGS R2 (no covariates) = 0.00755 [0.00541,0.00969]	NA	NA	NA	NA
PPM005443	PGS001630	PSS005279	PGP000244	Vol. of hippocampus (L)	age, sex, UKB array type, Genotype PCs	NA	35324888	10.1371/journal.pgen.1010105	NA	NA	NA	NA	NA	NA	NA	NA	NA	RÂ² = 0.2658 [0.24904,0.28256], Incremental R2 (full-covars) = 0.00259, PGS R2 (no covariates) = 0.00435 [0.00144,0.00725]	NA	NA	NA	NA
PPM005444	PGS001630	PSS005280	PGP000244	Vol. of hippocampus (L)	age, sex, UKB array type, Genotype PCs	NA	35324888	10.1371/journal.pgen.1010105	NA	NA	NA	NA	NA	NA	NA	NA	NA	RÂ² = 0.11388 [0.10937,0.11839], Incremental R2 (full-covars) = 0.00801, PGS R2 (no covariates) = 0.00917 [0.00774,0.0106]	NA	NA	NA	NA
PPM005445	PGS001537	PSS005281	PGP000244	Vol. of accumbens (L)	age, sex, UKB array type, Genotype PCs	NA	35324888	10.1371/journal.pgen.1010105	NA	NA	NA	NA	NA	NA	NA	NA	NA	RÂ² = 0.22724 [0.20933,0.24514], Incremental R2 (full-covars) = 0.00582, PGS R2 (no covariates) = 0.0189 [0.01234,0.02546]	NA	NA	NA	NA
PPM005446	PGS001537	PSS005282	PGP000244	Vol. of accumbens (L)	age, sex, UKB array type, Genotype PCs	NA	35324888	10.1371/journal.pgen.1010105	NA	NA	NA	NA	NA	NA	NA	NA	NA	RÂ² = 0.1475 [0.11648,0.17853], Incremental R2 (full-covars) = -0.00779, PGS R2 (no covariates) = 0.00255 [-0.00222,0.00733]	NA	NA	NA	NA
PPM005447	PGS001537	PSS005283	PGP000244	Vol. of accumbens (L)	age, sex, UKB array type, Genotype PCs	NA	35324888	10.1371/journal.pgen.1010105	NA	NA	NA	NA	NA	NA	NA	NA	NA	RÂ² = 0.2189 [0.20982,0.22797], Incremental R2 (full-covars) = 0.00532, PGS R2 (no covariates) = 0.00656 [0.00456,0.00856]	NA	NA	NA	NA
PPM005448	PGS001537	PSS005284	PGP000244	Vol. of accumbens (L)	age, sex, UKB array type, Genotype PCs	NA	35324888	10.1371/journal.pgen.1010105	NA	NA	NA	NA	NA	NA	NA	NA	NA	RÂ² = 0.26307 [0.24633,0.2798], Incremental R2 (full-covars) = -0.00549, PGS R2 (no covariates) = 0.0 [-8e-05,8e-05]	NA	NA	NA	NA
PPM005449	PGS001537	PSS005285	PGP000244	Vol. of accumbens (L)	age, sex, UKB array type, Genotype PCs	NA	35324888	10.1371/journal.pgen.1010105	NA	NA	NA	NA	NA	NA	NA	NA	NA	RÂ² = 0.15316 [0.14816,0.15817], Incremental R2 (full-covars) = 0.00598, PGS R2 (no covariates) = 0.00546 [0.00435,0.00657]	NA	NA	NA	NA
PPM005450	PGS001538	PSS005286	PGP000244	Vol. of accumbens (R)	age, sex, UKB array type, Genotype PCs	NA	35324888	10.1371/journal.pgen.1010105	NA	NA	NA	NA	NA	NA	NA	NA	NA	RÂ² = 0.29382 [0.27521,0.31242], Incremental R2 (full-covars) = -0.00191, PGS R2 (no covariates) = 0.00137 [-0.00043,0.00316]	NA	NA	NA	NA
PPM005451	PGS001538	PSS005287	PGP000244	Vol. of accumbens (R)	age, sex, UKB array type, Genotype PCs	NA	35324888	10.1371/journal.pgen.1010105	NA	NA	NA	NA	NA	NA	NA	NA	NA	RÂ² = 0.18368 [0.15052,0.21683], Incremental R2 (full-covars) = 0.008, PGS R2 (no covariates) = 0.00588 [-0.00134,0.0131]	NA	NA	NA	NA
PPM005452	PGS001538	PSS005288	PGP000244	Vol. of accumbens (R)	age, sex, UKB array type, Genotype PCs	NA	35324888	10.1371/journal.pgen.1010105	NA	NA	NA	NA	NA	NA	NA	NA	NA	RÂ² = 0.19982 [0.19094,0.2087], Incremental R2 (full-covars) = 0.0024, PGS R2 (no covariates) = 0.00717 [0.00508,0.00926]	NA	NA	NA	NA
PPM005453	PGS001538	PSS005289	PGP000244	Vol. of accumbens (R)	age, sex, UKB array type, Genotype PCs	NA	35324888	10.1371/journal.pgen.1010105	NA	NA	NA	NA	NA	NA	NA	NA	NA	RÂ² = 0.30769 [0.29069,0.3247], Incremental R2 (full-covars) = 0.00789, PGS R2 (no covariates) = 0.00434 [0.00143,0.00724]	NA	NA	NA	NA
PPM005454	PGS001538	PSS005290	PGP000244	Vol. of accumbens (R)	age, sex, UKB array type, Genotype PCs	NA	35324888	10.1371/journal.pgen.1010105	NA	NA	NA	NA	NA	NA	NA	NA	NA	RÂ² = 0.17591 [0.17069,0.18113], Incremental R2 (full-covars) = 0.0067, PGS R2 (no covariates) = 0.0065 [0.00529,0.0077]	NA	NA	NA	NA
PPM005455	PGS001539	PSS005291	PGP000244	Vol. of brain stem + 4th ventricle	age, sex, UKB array type, Genotype PCs	NA	35324888	10.1371/journal.pgen.1010105	NA	NA	NA	NA	NA	NA	NA	NA	NA	RÂ² = 0.2926 [0.274,0.31119], Incremental R2 (full-covars) = 0.01256, PGS R2 (no covariates) = 0.00642 [0.00255,0.01029]	NA	NA	NA	NA
PPM005456	PGS001539	PSS005292	PGP000244	Vol. of brain stem + 4th ventricle	age, sex, UKB array type, Genotype PCs	NA	35324888	10.1371/journal.pgen.1010105	NA	NA	NA	NA	NA	NA	NA	NA	NA	RÂ² = 0.19093 [0.15743,0.22443], Incremental R2 (full-covars) = 0.01554, PGS R2 (no covariates) = 0.01543 [0.00384,0.02701]	NA	NA	NA	NA
PPM005457	PGS001539	PSS005293	PGP000244	Vol. of brain stem + 4th ventricle	age, sex, UKB array type, Genotype PCs	NA	35324888	10.1371/journal.pgen.1010105	NA	NA	NA	NA	NA	NA	NA	NA	NA	RÂ² = 0.25836 [0.249,0.26772], Incremental R2 (full-covars) = 0.0229, PGS R2 (no covariates) = 0.02689 [0.02293,0.03085]	NA	NA	NA	NA
PPM005458	PGS001539	PSS005294	PGP000244	Vol. of brain stem + 4th ventricle	age, sex, UKB array type, Genotype PCs	NA	35324888	10.1371/journal.pgen.1010105	NA	NA	NA	NA	NA	NA	NA	NA	NA	RÂ² = 0.29818 [0.28121,0.31514], Incremental R2 (full-covars) = 0.02021, PGS R2 (no covariates) = 0.0085 [0.00446,0.01255]	NA	NA	NA	NA
PPM005459	PGS001539	PSS005295	PGP000244	Vol. of brain stem + 4th ventricle	age, sex, UKB array type, Genotype PCs	NA	35324888	10.1371/journal.pgen.1010105	NA	NA	NA	NA	NA	NA	NA	NA	NA	RÂ² = 0.23487 [0.22927,0.24047], Incremental R2 (full-covars) = 0.02596, PGS R2 (no covariates) = 0.02874 [0.02625,0.03122]	NA	NA	NA	NA
PPM005460	PGS001513	PSS005296	PGP000244	Median T2star in thalamus (R)	age, sex, UKB array type, Genotype PCs	NA	35324888	10.1371/journal.pgen.1010105	NA	NA	NA	NA	NA	NA	NA	NA	NA	RÂ² = 0.0929 [0.07946,0.10634], Incremental R2 (full-covars) = -0.01139, PGS R2 (no covariates) = 0.0073 [0.00318,0.01143]	NA	NA	NA	NA
PPM005461	PGS001513	PSS005297	PGP000244	Median T2star in thalamus (R)	age, sex, UKB array type, Genotype PCs	NA	35324888	10.1371/journal.pgen.1010105	NA	NA	NA	NA	NA	NA	NA	NA	NA	RÂ² = 0.109 [0.08112,0.13688], Incremental R2 (full-covars) = 0.01457, PGS R2 (no covariates) = 0.03862 [0.02071,0.05652]	NA	NA	NA	NA
PPM005462	PGS001513	PSS005298	PGP000244	Median T2star in thalamus (R)	age, sex, UKB array type, Genotype PCs	NA	35324888	10.1371/journal.pgen.1010105	NA	NA	NA	NA	NA	NA	NA	NA	NA	RÂ² = 0.03901 [0.03429,0.04372], Incremental R2 (full-covars) = 0.00261, PGS R2 (no covariates) = 0.00371 [0.00221,0.00522]	NA	NA	NA	NA
PPM005463	PGS001513	PSS005299	PGP000244	Median T2star in thalamus (R)	age, sex, UKB array type, Genotype PCs	NA	35324888	10.1371/journal.pgen.1010105	NA	NA	NA	NA	NA	NA	NA	NA	NA	RÂ² = 0.06435 [0.05384,0.07486], Incremental R2 (full-covars) = 0.01017, PGS R2 (no covariates) = 0.01703 [0.01135,0.0227]	NA	NA	NA	NA
PPM005464	PGS001513	PSS005300	PGP000244	Median T2star in thalamus (R)	age, sex, UKB array type, Genotype PCs	NA	35324888	10.1371/journal.pgen.1010105	NA	NA	NA	NA	NA	NA	NA	NA	NA	RÂ² = 0.02507 [0.02274,0.0274], Incremental R2 (full-covars) = 0.00404, PGS R2 (no covariates) = 0.00415 [0.00318,0.00512]	NA	NA	NA	NA
PPM005465	PGS001507	PSS005301	PGP000244	Median T2star in caudate (L)	age, sex, UKB array type, Genotype PCs	NA	35324888	10.1371/journal.pgen.1010105	NA	NA	NA	NA	NA	NA	NA	NA	NA	RÂ² = 0.18535 [0.1683,0.2024], Incremental R2 (full-covars) = -0.00024, PGS R2 (no covariates) = 0.00163 [-0.00033,0.00359]	NA	NA	NA	NA
PPM005466	PGS001507	PSS005302	PGP000244	Median T2star in caudate (L)	age, sex, UKB array type, Genotype PCs	NA	35324888	10.1371/journal.pgen.1010105	NA	NA	NA	NA	NA	NA	NA	NA	NA	RÂ² = 0.12277 [0.09364,0.1519], Incremental R2 (full-covars) = 0.0064, PGS R2 (no covariates) = 0.01704 [0.00488,0.0292]	NA	NA	NA	NA
PPM005467	PGS001507	PSS005303	PGP000244	Median T2star in caudate (L)	age, sex, UKB array type, Genotype PCs	NA	35324888	10.1371/journal.pgen.1010105	NA	NA	NA	NA	NA	NA	NA	NA	NA	RÂ² = 0.0983 [0.09127,0.10532], Incremental R2 (full-covars) = 0.0566, PGS R2 (no covariates) = 0.06093 [0.05518,0.06669]	NA	NA	NA	NA
PPM005468	PGS001507	PSS005304	PGP000244	Median T2star in caudate (L)	age, sex, UKB array type, Genotype PCs	NA	35324888	10.1371/journal.pgen.1010105	NA	NA	NA	NA	NA	NA	NA	NA	NA	RÂ² = 0.13605 [0.12194,0.15016], Incremental R2 (full-covars) = 0.03811, PGS R2 (no covariates) = 0.03132 [0.02373,0.03891]	NA	NA	NA	NA
PPM005469	PGS001507	PSS005305	PGP000244	Median T2star in caudate (L)	age, sex, UKB array type, Genotype PCs	NA	35324888	10.1371/journal.pgen.1010105	NA	NA	NA	NA	NA	NA	NA	NA	NA	RÂ² = 0.09505 [0.09083,0.09926], Incremental R2 (full-covars) = 0.06213, PGS R2 (no covariates) = 0.06423 [0.06065,0.06781]	NA	NA	NA	NA
PPM005470	PGS001508	PSS005306	PGP000244	Median T2star in caudate (R)	age, sex, UKB array type, Genotype PCs	NA	35324888	10.1371/journal.pgen.1010105	NA	NA	NA	NA	NA	NA	NA	NA	NA	RÂ² = 0.10111 [0.08721,0.115], Incremental R2 (full-covars) = -0.01975, PGS R2 (no covariates) = 0.00023 [-0.00051,0.00098]	NA	NA	NA	NA
PPM005471	PGS001508	PSS005307	PGP000244	Median T2star in caudate (R)	age, sex, UKB array type, Genotype PCs	NA	35324888	10.1371/journal.pgen.1010105	NA	NA	NA	NA	NA	NA	NA	NA	NA	RÂ² = 0.20622 [0.17206,0.24038], Incremental R2 (full-covars) = 0.04141, PGS R2 (no covariates) = 0.04974 [0.02965,0.06982]	NA	NA	NA	NA
PPM005472	PGS001508	PSS005308	PGP000244	Median T2star in caudate (R)	age, sex, UKB array type, Genotype PCs	NA	35324888	10.1371/journal.pgen.1010105	NA	NA	NA	NA	NA	NA	NA	NA	NA	RÂ² = 0.099 [0.09196,0.10604], Incremental R2 (full-covars) = 0.06803, PGS R2 (no covariates) = 0.07074 [0.0646,0.07688]	NA	NA	NA	NA
PPM005473	PGS001508	PSS005309	PGP000244	Median T2star in caudate (R)	age, sex, UKB array type, Genotype PCs	NA	35324888	10.1371/journal.pgen.1010105	NA	NA	NA	NA	NA	NA	NA	NA	NA	RÂ² = 0.16135 [0.14644,0.17627], Incremental R2 (full-covars) = 0.03124, PGS R2 (no covariates) = 0.02147 [0.01512,0.02782]	NA	NA	NA	NA
PPM005474	PGS001508	PSS005310	PGP000244	Median T2star in caudate (R)	age, sex, UKB array type, Genotype PCs	NA	35324888	10.1371/journal.pgen.1010105	NA	NA	NA	NA	NA	NA	NA	NA	NA	RÂ² = 0.10439 [0.10002,0.10875], Incremental R2 (full-covars) = 0.07758, PGS R2 (no covariates) = 0.08227 [0.0783,0.08625]	NA	NA	NA	NA
PPM005475	PGS001511	PSS005311	PGP000244	Median T2star in putamen (L)	age, sex, UKB array type, Genotype PCs	NA	35324888	10.1371/journal.pgen.1010105	NA	NA	NA	NA	NA	NA	NA	NA	NA	RÂ² = 0.19747 [0.18013,0.2148], Incremental R2 (full-covars) = 0.03825, PGS R2 (no covariates) = 0.03695 [0.02795,0.04595]	NA	NA	NA	NA
PPM005476	PGS001511	PSS005312	PGP000244	Median T2star in putamen (L)	age, sex, UKB array type, Genotype PCs	NA	35324888	10.1371/journal.pgen.1010105	NA	NA	NA	NA	NA	NA	NA	NA	NA	RÂ² = 0.22571 [0.19085,0.26057], Incremental R2 (full-covars) = 0.04319, PGS R2 (no covariates) = 0.04671 [0.02719,0.06624]	NA	NA	NA	NA
PPM005477	PGS001511	PSS005313	PGP000244	Median T2star in putamen (L)	age, sex, UKB array type, Genotype PCs	NA	35324888	10.1371/journal.pgen.1010105	NA	NA	NA	NA	NA	NA	NA	NA	NA	RÂ² = 0.12207 [0.11445,0.12969], Incremental R2 (full-covars) = 0.07874, PGS R2 (no covariates) = 0.084 [0.07741,0.0906]	NA	NA	NA	NA
PPM005478	PGS001511	PSS005314	PGP000244	Median T2star in putamen (L)	age, sex, UKB array type, Genotype PCs	NA	35324888	10.1371/journal.pgen.1010105	NA	NA	NA	NA	NA	NA	NA	NA	NA	RÂ² = 0.20001 [0.18417,0.21585], Incremental R2 (full-covars) = 0.09883, PGS R2 (no covariates) = 0.10795 [0.09497,0.12092]	NA	NA	NA	NA
PPM005479	PGS001511	PSS005315	PGP000244	Median T2star in putamen (L)	age, sex, UKB array type, Genotype PCs	NA	35324888	10.1371/journal.pgen.1010105	NA	NA	NA	NA	NA	NA	NA	NA	NA	RÂ² = 0.12986 [0.12513,0.1346], Incremental R2 (full-covars) = 0.0883, PGS R2 (no covariates) = 0.09005 [0.08593,0.09417]	NA	NA	NA	NA
PPM005480	PGS001512	PSS005316	PGP000244	Median T2star in putamen (R)	age, sex, UKB array type, Genotype PCs	NA	35324888	10.1371/journal.pgen.1010105	NA	NA	NA	NA	NA	NA	NA	NA	NA	RÂ² = 0.13759 [0.12204,0.15313], Incremental R2 (full-covars) = 0.02988, PGS R2 (no covariates) = 0.03378 [0.02514,0.04241]	NA	NA	NA	NA
PPM005481	PGS001512	PSS005317	PGP000244	Median T2star in putamen (R)	age, sex, UKB array type, Genotype PCs	NA	35324888	10.1371/journal.pgen.1010105	NA	NA	NA	NA	NA	NA	NA	NA	NA	RÂ² = 0.20426 [0.17017,0.23834], Incremental R2 (full-covars) = 0.05347, PGS R2 (no covariates) = 0.08284 [0.05782,0.10785]	NA	NA	NA	NA
PPM005482	PGS001512	PSS005318	PGP000244	Median T2star in putamen (R)	age, sex, UKB array type, Genotype PCs	NA	35324888	10.1371/journal.pgen.1010105	NA	NA	NA	NA	NA	NA	NA	NA	NA	RÂ² = 0.11391 [0.10648,0.12134], Incremental R2 (full-covars) = 0.07841, PGS R2 (no covariates) = 0.08246 [0.07592,0.08901]	NA	NA	NA	NA
PPM005483	PGS001512	PSS005319	PGP000244	Median T2star in putamen (R)	age, sex, UKB array type, Genotype PCs	NA	35324888	10.1371/journal.pgen.1010105	NA	NA	NA	NA	NA	NA	NA	NA	NA	RÂ² = 0.1775 [0.16216,0.19285], Incremental R2 (full-covars) = 0.04665, PGS R2 (no covariates) = 0.0559 [0.04601,0.06578]	NA	NA	NA	NA
PPM005484	PGS001512	PSS005320	PGP000244	Median T2star in putamen (R)	age, sex, UKB array type, Genotype PCs	NA	35324888	10.1371/journal.pgen.1010105	NA	NA	NA	NA	NA	NA	NA	NA	NA	RÂ² = 0.13319 [0.12841,0.13797], Incremental R2 (full-covars) = 0.09891, PGS R2 (no covariates) = 0.09972 [0.09543,0.10401]	NA	NA	NA	NA
PPM005485	PGS001509	PSS005321	PGP000244	Median T2star in pallidum (L)	age, sex, UKB array type, Genotype PCs	NA	35324888	10.1371/journal.pgen.1010105	NA	NA	NA	NA	NA	NA	NA	NA	NA	RÂ² = 0.1042 [0.09015,0.11826], Incremental R2 (full-covars) = 0.00954, PGS R2 (no covariates) = 0.01123 [0.00614,0.01632]	NA	NA	NA	NA
PPM005486	PGS001509	PSS005322	PGP000244	Median T2star in pallidum (L)	age, sex, UKB array type, Genotype PCs	NA	35324888	10.1371/journal.pgen.1010105	NA	NA	NA	NA	NA	NA	NA	NA	NA	RÂ² = 0.11852 [0.08977,0.14728], Incremental R2 (full-covars) = 0.06825, PGS R2 (no covariates) = 0.0829 [0.05787,0.10792]	NA	NA	NA	NA
PPM005487	PGS001509	PSS005323	PGP000244	Median T2star in pallidum (L)	age, sex, UKB array type, Genotype PCs	NA	35324888	10.1371/journal.pgen.1010105	NA	NA	NA	NA	NA	NA	NA	NA	NA	RÂ² = 0.08374 [0.07715,0.09032], Incremental R2 (full-covars) = 0.07536, PGS R2 (no covariates) = 0.0774 [0.07102,0.08377]	NA	NA	NA	NA
PPM005488	PGS001509	PSS005324	PGP000244	Median T2star in pallidum (L)	age, sex, UKB array type, Genotype PCs	NA	35324888	10.1371/journal.pgen.1010105	NA	NA	NA	NA	NA	NA	NA	NA	NA	RÂ² = 0.10933 [0.09629,0.12237], Incremental R2 (full-covars) = 0.0589, PGS R2 (no covariates) = 0.07995 [0.06844,0.09147]	NA	NA	NA	NA
PPM005489	PGS001509	PSS005325	PGP000244	Median T2star in pallidum (L)	age, sex, UKB array type, Genotype PCs	NA	35324888	10.1371/journal.pgen.1010105	NA	NA	NA	NA	NA	NA	NA	NA	NA	RÂ² = 0.0947 [0.0905,0.09891], Incremental R2 (full-covars) = 0.08949, PGS R2 (no covariates) = 0.09078 [0.08664,0.09491]	NA	NA	NA	NA
PPM005490	PGS001510	PSS005326	PGP000244	Median T2star in pallidum (R)	age, sex, UKB array type, Genotype PCs	NA	35324888	10.1371/journal.pgen.1010105	NA	NA	NA	NA	NA	NA	NA	NA	NA	RÂ² = 0.06927 [0.05737,0.08118], Incremental R2 (full-covars) = 0.00828, PGS R2 (no covariates) = 0.01326 [0.00774,0.01879]	NA	NA	NA	NA
PPM005491	PGS001510	PSS005327	PGP000244	Median T2star in pallidum (R)	age, sex, UKB array type, Genotype PCs	NA	35324888	10.1371/journal.pgen.1010105	NA	NA	NA	NA	NA	NA	NA	NA	NA	RÂ² = 0.09634 [0.06976,0.12292], Incremental R2 (full-covars) = 0.02599, PGS R2 (no covariates) = 0.02687 [0.01176,0.04199]	NA	NA	NA	NA
PPM005492	PGS001510	PSS005328	PGP000244	Median T2star in pallidum (R)	age, sex, UKB array type, Genotype PCs	NA	35324888	10.1371/journal.pgen.1010105	NA	NA	NA	NA	NA	NA	NA	NA	NA	RÂ² = 0.07358 [0.06734,0.07982], Incremental R2 (full-covars) = 0.06299, PGS R2 (no covariates) = 0.06407 [0.05819,0.06996]	NA	NA	NA	NA
PPM005493	PGS001510	PSS005329	PGP000244	Median T2star in pallidum (R)	age, sex, UKB array type, Genotype PCs	NA	35324888	10.1371/journal.pgen.1010105	NA	NA	NA	NA	NA	NA	NA	NA	NA	RÂ² = 0.11455 [0.10128,0.12782], Incremental R2 (full-covars) = 0.07018, PGS R2 (no covariates) = 0.07947 [0.06798,0.09096]	NA	NA	NA	NA
PPM005494	PGS001510	PSS005330	PGP000244	Median T2star in pallidum (R)	age, sex, UKB array type, Genotype PCs	NA	35324888	10.1371/journal.pgen.1010105	NA	NA	NA	NA	NA	NA	NA	NA	NA	RÂ² = 0.09855 [0.09428,0.10282], Incremental R2 (full-covars) = 0.09305, PGS R2 (no covariates) = 0.09352 [0.08933,0.0977]	NA	NA	NA	NA
PPM005495	PGS001429	PSS005331	PGP000244	Mean FA in middle cerebellar peduncle on FA skeleton	age, sex, UKB array type, Genotype PCs	NA	35324888	10.1371/journal.pgen.1010105	NA	NA	NA	NA	NA	NA	NA	NA	NA	RÂ² = 0.22819 [0.21027,0.24611], Incremental R2 (full-covars) = 0.02033, PGS R2 (no covariates) = 0.02968 [0.02155,0.0378]	NA	NA	NA	NA
PPM005496	PGS001429	PSS005332	PGP000244	Mean FA in middle cerebellar peduncle on FA skeleton	age, sex, UKB array type, Genotype PCs	NA	35324888	10.1371/journal.pgen.1010105	NA	NA	NA	NA	NA	NA	NA	NA	NA	RÂ² = 0.17464 [0.14195,0.20732], Incremental R2 (full-covars) = 0.0092, PGS R2 (no covariates) = 0.00182 [-0.00222,0.00586]	NA	NA	NA	NA
PPM005497	PGS001429	PSS005333	PGP000244	Mean FA in middle cerebellar peduncle on FA skeleton	age, sex, UKB array type, Genotype PCs	NA	35324888	10.1371/journal.pgen.1010105	NA	NA	NA	NA	NA	NA	NA	NA	NA	RÂ² = 0.08457 [0.07795,0.09118], Incremental R2 (full-covars) = 0.00732, PGS R2 (no covariates) = 0.00803 [0.00582,0.01024]	NA	NA	NA	NA
PPM005498	PGS001429	PSS005334	PGP000244	Mean FA in middle cerebellar peduncle on FA skeleton	age, sex, UKB array type, Genotype PCs	NA	35324888	10.1371/journal.pgen.1010105	NA	NA	NA	NA	NA	NA	NA	NA	NA	RÂ² = 0.07752 [0.06615,0.08889], Incremental R2 (full-covars) = -0.00235, PGS R2 (no covariates) = 0.0018 [-8e-05,0.00367]	NA	NA	NA	NA
PPM005499	PGS001429	PSS005335	PGP000244	Mean FA in middle cerebellar peduncle on FA skeleton	age, sex, UKB array type, Genotype PCs	NA	35324888	10.1371/journal.pgen.1010105	NA	NA	NA	NA	NA	NA	NA	NA	NA	RÂ² = 0.06056 [0.05707,0.06405], Incremental R2 (full-covars) = 0.00796, PGS R2 (no covariates) = 0.00787 [0.00654,0.0092]	NA	NA	NA	NA
PPM005500	PGS001427	PSS005336	PGP000244	Mean FA in genu of corpus callosum on FA skeleton	age, sex, UKB array type, Genotype PCs	NA	35324888	10.1371/journal.pgen.1010105	NA	NA	NA	NA	NA	NA	NA	NA	NA	RÂ² = 0.19438 [0.17711,0.21164], Incremental R2 (full-covars) = -0.0199, PGS R2 (no covariates) = 0.00733 [0.0032,0.01145]	NA	NA	NA	NA
PPM005501	PGS001427	PSS005337	PGP000244	Mean FA in genu of corpus callosum on FA skeleton	age, sex, UKB array type, Genotype PCs	NA	35324888	10.1371/journal.pgen.1010105	NA	NA	NA	NA	NA	NA	NA	NA	NA	RÂ² = 0.29243 [0.25617,0.32869], Incremental R2 (full-covars) = 0.02704, PGS R2 (no covariates) = 0.03509 [0.01796,0.05221]	NA	NA	NA	NA
PPM005502	PGS001427	PSS005338	PGP000244	Mean FA in genu of corpus callosum on FA skeleton	age, sex, UKB array type, Genotype PCs	NA	35324888	10.1371/journal.pgen.1010105	NA	NA	NA	NA	NA	NA	NA	NA	NA	RÂ² = 0.16495 [0.15653,0.17337], Incremental R2 (full-covars) = 0.01429, PGS R2 (no covariates) = 0.01258 [0.00983,0.01533]	NA	NA	NA	NA
PPM005503	PGS001427	PSS005339	PGP000244	Mean FA in genu of corpus callosum on FA skeleton	age, sex, UKB array type, Genotype PCs	NA	35324888	10.1371/journal.pgen.1010105	NA	NA	NA	NA	NA	NA	NA	NA	NA	RÂ² = 0.20315 [0.18725,0.21906], Incremental R2 (full-covars) = 0.01687, PGS R2 (no covariates) = 0.02269 [0.01617,0.02921]	NA	NA	NA	NA
PPM005504	PGS001427	PSS005340	PGP000244	Mean FA in genu of corpus callosum on FA skeleton	age, sex, UKB array type, Genotype PCs	NA	35324888	10.1371/journal.pgen.1010105	NA	NA	NA	NA	NA	NA	NA	NA	NA	RÂ² = 0.13303 [0.12826,0.1378], Incremental R2 (full-covars) = 0.01928, PGS R2 (no covariates) = 0.01891 [0.01688,0.02095]	NA	NA	NA	NA
PPM005505	PGS001417	PSS005341	PGP000244	Mean FA in body of corpus callosum on FA skeleton	age, sex, UKB array type, Genotype PCs	NA	35324888	10.1371/journal.pgen.1010105	NA	NA	NA	NA	NA	NA	NA	NA	NA	RÂ² = 0.12719 [0.11206,0.14232], Incremental R2 (full-covars) = -0.00888, PGS R2 (no covariates) = 0.00377 [0.0008,0.00674]	NA	NA	NA	NA
PPM005506	PGS001417	PSS005342	PGP000244	Mean FA in body of corpus callosum on FA skeleton	age, sex, UKB array type, Genotype PCs	NA	35324888	10.1371/journal.pgen.1010105	NA	NA	NA	NA	NA	NA	NA	NA	NA	RÂ² = 0.2863 [0.25011,0.32249], Incremental R2 (full-covars) = 0.01833, PGS R2 (no covariates) = 0.03485 [0.01777,0.05192]	NA	NA	NA	NA
PPM005507	PGS001417	PSS005343	PGP000244	Mean FA in body of corpus callosum on FA skeleton	age, sex, UKB array type, Genotype PCs	NA	35324888	10.1371/journal.pgen.1010105	NA	NA	NA	NA	NA	NA	NA	NA	NA	RÂ² = 0.11346 [0.10605,0.12088], Incremental R2 (full-covars) = 0.01418, PGS R2 (no covariates) = 0.01339 [0.01056,0.01623]	NA	NA	NA	NA
PPM005508	PGS001417	PSS005344	PGP000244	Mean FA in body of corpus callosum on FA skeleton	age, sex, UKB array type, Genotype PCs	NA	35324888	10.1371/journal.pgen.1010105	NA	NA	NA	NA	NA	NA	NA	NA	NA	RÂ² = 0.19681 [0.18104,0.21259], Incremental R2 (full-covars) = 0.00325, PGS R2 (no covariates) = 0.00985 [0.0055,0.0142]	NA	NA	NA	NA
PPM005509	PGS001417	PSS005345	PGP000244	Mean FA in body of corpus callosum on FA skeleton	age, sex, UKB array type, Genotype PCs	NA	35324888	10.1371/journal.pgen.1010105	NA	NA	NA	NA	NA	NA	NA	NA	NA	RÂ² = 0.09284 [0.08866,0.09701], Incremental R2 (full-covars) = 0.01479, PGS R2 (no covariates) = 0.01463 [0.01283,0.01643]	NA	NA	NA	NA
PPM005510	PGS001438	PSS005346	PGP000244	Mean FA in splenium of corpus callosum on FA skeleton	age, sex, UKB array type, Genotype PCs	NA	35324888	10.1371/journal.pgen.1010105	NA	NA	NA	NA	NA	NA	NA	NA	NA	RÂ² = 0.13894 [0.12334,0.15454], Incremental R2 (full-covars) = 0.01137, PGS R2 (no covariates) = 0.01409 [0.0084,0.01978]	NA	NA	NA	NA
PPM005511	PGS001438	PSS005347	PGP000244	Mean FA in splenium of corpus callosum on FA skeleton	age, sex, UKB array type, Genotype PCs	NA	35324888	10.1371/journal.pgen.1010105	NA	NA	NA	NA	NA	NA	NA	NA	NA	RÂ² = 0.15459 [0.12309,0.18609], Incremental R2 (full-covars) = 0.03974, PGS R2 (no covariates) = 0.06098 [0.03901,0.08296]	NA	NA	NA	NA
PPM005512	PGS001438	PSS005348	PGP000244	Mean FA in splenium of corpus callosum on FA skeleton	age, sex, UKB array type, Genotype PCs	NA	35324888	10.1371/journal.pgen.1010105	NA	NA	NA	NA	NA	NA	NA	NA	NA	RÂ² = 0.05323 [0.04781,0.05866], Incremental R2 (full-covars) = 0.0293, PGS R2 (no covariates) = 0.03207 [0.02777,0.03637]	NA	NA	NA	NA
PPM005513	PGS001438	PSS005349	PGP000244	Mean FA in splenium of corpus callosum on FA skeleton	age, sex, UKB array type, Genotype PCs	NA	35324888	10.1371/journal.pgen.1010105	NA	NA	NA	NA	NA	NA	NA	NA	NA	RÂ² = 0.07842 [0.06699,0.08985], Incremental R2 (full-covars) = 0.00878, PGS R2 (no covariates) = 0.01042 [0.00595,0.01489]	NA	NA	NA	NA
PPM005514	PGS001438	PSS005350	PGP000244	Mean FA in splenium of corpus callosum on FA skeleton	age, sex, UKB array type, Genotype PCs	NA	35324888	10.1371/journal.pgen.1010105	NA	NA	NA	NA	NA	NA	NA	NA	NA	RÂ² = 0.02357 [0.02131,0.02584], Incremental R2 (full-covars) = 0.01706, PGS R2 (no covariates) = 0.01731 [0.01535,0.01926]	NA	NA	NA	NA
PPM005515	PGS001426	PSS005351	PGP000244	Mean FA in fornix on FA skeleton	age, sex, UKB array type, Genotype PCs	NA	35324888	10.1371/journal.pgen.1010105	NA	NA	NA	NA	NA	NA	NA	NA	NA	RÂ² = 0.37524 [0.35663,0.39384], Incremental R2 (full-covars) = 0.01503, PGS R2 (no covariates) = 0.01375 [0.00813,0.01937]	NA	NA	NA	NA
PPM005516	PGS001426	PSS005352	PGP000244	Mean FA in fornix on FA skeleton	age, sex, UKB array type, Genotype PCs	NA	35324888	10.1371/journal.pgen.1010105	NA	NA	NA	NA	NA	NA	NA	NA	NA	RÂ² = 0.33543 [0.29896,0.37191], Incremental R2 (full-covars) = -0.04533, PGS R2 (no covariates) = 0.02452 [0.01004,0.039]	NA	NA	NA	NA
PPM005517	PGS001426	PSS005353	PGP000244	Mean FA in fornix on FA skeleton	age, sex, UKB array type, Genotype PCs	NA	35324888	10.1371/journal.pgen.1010105	NA	NA	NA	NA	NA	NA	NA	NA	NA	RÂ² = 0.26876 [0.25935,0.27818], Incremental R2 (full-covars) = 0.00737, PGS R2 (no covariates) = 0.00777 [0.0056,0.00995]	NA	NA	NA	NA
PPM005518	PGS001426	PSS005354	PGP000244	Mean FA in fornix on FA skeleton	age, sex, UKB array type, Genotype PCs	NA	35324888	10.1371/journal.pgen.1010105	NA	NA	NA	NA	NA	NA	NA	NA	NA	RÂ² = 0.32937 [0.31233,0.34641], Incremental R2 (full-covars) = 0.00156, PGS R2 (no covariates) = 0.00237 [0.00022,0.00453]	NA	NA	NA	NA
PPM005519	PGS001426	PSS005355	PGP000244	Mean FA in fornix on FA skeleton	age, sex, UKB array type, Genotype PCs	NA	35324888	10.1371/journal.pgen.1010105	NA	NA	NA	NA	NA	NA	NA	NA	NA	RÂ² = 0.26795 [0.26223,0.27367], Incremental R2 (full-covars) = 0.0082, PGS R2 (no covariates) = 0.00732 [0.00604,0.0086]	NA	NA	NA	NA
PPM005520	PGS001423	PSS005356	PGP000244	Mean FA in corticospinal tract on FA skeleton (R)	age, sex, UKB array type, Genotype PCs	NA	35324888	10.1371/journal.pgen.1010105	NA	NA	NA	NA	NA	NA	NA	NA	NA	RÂ² = 0.15486 [0.1387,0.17103], Incremental R2 (full-covars) = -0.00402, PGS R2 (no covariates) = 0.00347 [0.00062,0.00633]	NA	NA	NA	NA
PPM005521	PGS001423	PSS005357	PGP000244	Mean FA in corticospinal tract on FA skeleton (R)	age, sex, UKB array type, Genotype PCs	NA	35324888	10.1371/journal.pgen.1010105	NA	NA	NA	NA	NA	NA	NA	NA	NA	RÂ² = 0.21721 [0.18263,0.25178], Incremental R2 (full-covars) = 0.01123, PGS R2 (no covariates) = 0.01755 [0.00522,0.02988]	NA	NA	NA	NA
PPM005522	PGS001423	PSS005358	PGP000244	Mean FA in corticospinal tract on FA skeleton (R)	age, sex, UKB array type, Genotype PCs	NA	35324888	10.1371/journal.pgen.1010105	NA	NA	NA	NA	NA	NA	NA	NA	NA	RÂ² = 0.09872 [0.09168,0.10575], Incremental R2 (full-covars) = 0.0049, PGS R2 (no covariates) = 0.00459 [0.00291,0.00626]	NA	NA	NA	NA
PPM005523	PGS001423	PSS005359	PGP000244	Mean FA in corticospinal tract on FA skeleton (R)	age, sex, UKB array type, Genotype PCs	NA	35324888	10.1371/journal.pgen.1010105	NA	NA	NA	NA	NA	NA	NA	NA	NA	RÂ² = 0.14299 [0.12865,0.15734], Incremental R2 (full-covars) = 0.00738, PGS R2 (no covariates) = 0.00545 [0.0022,0.0087]	NA	NA	NA	NA
PPM005524	PGS001423	PSS005360	PGP000244	Mean FA in corticospinal tract on FA skeleton (R)	age, sex, UKB array type, Genotype PCs	NA	35324888	10.1371/journal.pgen.1010105	NA	NA	NA	NA	NA	NA	NA	NA	NA	RÂ² = 0.08376 [0.07975,0.08776], Incremental R2 (full-covars) = 0.00401, PGS R2 (no covariates) = 0.00381 [0.00288,0.00474]	NA	NA	NA	NA
PPM005525	PGS001428	PSS005361	PGP000244	Mean FA in inferior cerebellar peduncle on FA skeleton (R)	age, sex, UKB array type, Genotype PCs	NA	35324888	10.1371/journal.pgen.1010105	NA	NA	NA	NA	NA	NA	NA	NA	NA	RÂ² = 0.07125 [0.0592,0.0833], Incremental R2 (full-covars) = -0.01149, PGS R2 (no covariates) = 0.00029 [-0.00054,0.00111]	NA	NA	NA	NA
PPM005526	PGS001428	PSS005362	PGP000244	Mean FA in inferior cerebellar peduncle on FA skeleton (R)	age, sex, UKB array type, Genotype PCs	NA	35324888	10.1371/journal.pgen.1010105	NA	NA	NA	NA	NA	NA	NA	NA	NA	RÂ² = 0.09119 [0.06518,0.11719], Incremental R2 (full-covars) = 0.02896, PGS R2 (no covariates) = 0.02741 [0.01215,0.04267]	NA	NA	NA	NA
PPM005527	PGS001428	PSS005363	PGP000244	Mean FA in inferior cerebellar peduncle on FA skeleton (R)	age, sex, UKB array type, Genotype PCs	NA	35324888	10.1371/journal.pgen.1010105	NA	NA	NA	NA	NA	NA	NA	NA	NA	RÂ² = 0.0878 [0.08108,0.09451], Incremental R2 (full-covars) = -0.0033, PGS R2 (no covariates) = 0.00086 [0.00013,0.00159]	NA	NA	NA	NA
PPM005528	PGS001428	PSS005364	PGP000244	Mean FA in inferior cerebellar peduncle on FA skeleton (R)	age, sex, UKB array type, Genotype PCs	NA	35324888	10.1371/journal.pgen.1010105	NA	NA	NA	NA	NA	NA	NA	NA	NA	RÂ² = 0.07166 [0.06066,0.08266], Incremental R2 (full-covars) = 0.00024, PGS R2 (no covariates) = 0.00222 [0.00014,0.00431]	NA	NA	NA	NA
PPM005529	PGS001428	PSS005365	PGP000244	Mean FA in inferior cerebellar peduncle on FA skeleton (R)	age, sex, UKB array type, Genotype PCs	NA	35324888	10.1371/journal.pgen.1010105	NA	NA	NA	NA	NA	NA	NA	NA	NA	RÂ² = 0.05706 [0.05366,0.06046], Incremental R2 (full-covars) = 0.00454, PGS R2 (no covariates) = 0.00504 [0.00398,0.00611]	NA	NA	NA	NA
PPM005530	PGS001440	PSS005366	PGP000244	Mean FA in superior cerebellar peduncle on FA skeleton (R)	age, sex, UKB array type, Genotype PCs	NA	35324888	10.1371/journal.pgen.1010105	NA	NA	NA	NA	NA	NA	NA	NA	NA	RÂ² = 0.12735 [0.11221,0.14249], Incremental R2 (full-covars) = -0.00363, PGS R2 (no covariates) = 0.00549 [0.00191,0.00907]	NA	NA	NA	NA
PPM005531	PGS001440	PSS005367	PGP000244	Mean FA in superior cerebellar peduncle on FA skeleton (R)	age, sex, UKB array type, Genotype PCs	NA	35324888	10.1371/journal.pgen.1010105	NA	NA	NA	NA	NA	NA	NA	NA	NA	RÂ² = 0.27188 [0.2359,0.30786], Incremental R2 (full-covars) = 0.01746, PGS R2 (no covariates) = 0.04019 [0.02196,0.05843]	NA	NA	NA	NA
PPM005532	PGS001440	PSS005368	PGP000244	Mean FA in superior cerebellar peduncle on FA skeleton (R)	age, sex, UKB array type, Genotype PCs	NA	35324888	10.1371/journal.pgen.1010105	NA	NA	NA	NA	NA	NA	NA	NA	NA	RÂ² = 0.02873 [0.02465,0.03282], Incremental R2 (full-covars) = 0.01146, PGS R2 (no covariates) = 0.01378 [0.0109,0.01665]	NA	NA	NA	NA
PPM005533	PGS001440	PSS005369	PGP000244	Mean FA in superior cerebellar peduncle on FA skeleton (R)	age, sex, UKB array type, Genotype PCs	NA	35324888	10.1371/journal.pgen.1010105	NA	NA	NA	NA	NA	NA	NA	NA	NA	RÂ² = 0.08859 [0.07658,0.10061], Incremental R2 (full-covars) = -0.00823, PGS R2 (no covariates) = 0.00289 [0.00052,0.00527]	NA	NA	NA	NA
PPM005534	PGS001440	PSS005370	PGP000244	Mean FA in superior cerebellar peduncle on FA skeleton (R)	age, sex, UKB array type, Genotype PCs	NA	35324888	10.1371/journal.pgen.1010105	NA	NA	NA	NA	NA	NA	NA	NA	NA	RÂ² = 0.03569 [0.03294,0.03844], Incremental R2 (full-covars) = 0.00653, PGS R2 (no covariates) = 0.01022 [0.00871,0.01173]	NA	NA	NA	NA
PPM005535	PGS001439	PSS005371	PGP000244	Mean FA in superior cerebellar peduncle on FA skeleton (L)	age, sex, UKB array type, Genotype PCs	NA	35324888	10.1371/journal.pgen.1010105	NA	NA	NA	NA	NA	NA	NA	NA	NA	RÂ² = 0.14727 [0.13137,0.16318], Incremental R2 (full-covars) = -0.00324, PGS R2 (no covariates) = 0.00796 [0.00365,0.01226]	NA	NA	NA	NA
PPM005536	PGS001439	PSS005372	PGP000244	Mean FA in superior cerebellar peduncle on FA skeleton (L)	age, sex, UKB array type, Genotype PCs	NA	35324888	10.1371/journal.pgen.1010105	NA	NA	NA	NA	NA	NA	NA	NA	NA	RÂ² = 0.24035 [0.20505,0.27564], Incremental R2 (full-covars) = 0.03657, PGS R2 (no covariates) = 0.03285 [0.01624,0.04946]	NA	NA	NA	NA
PPM005537	PGS001439	PSS005373	PGP000244	Mean FA in superior cerebellar peduncle on FA skeleton (L)	age, sex, UKB array type, Genotype PCs	NA	35324888	10.1371/journal.pgen.1010105	NA	NA	NA	NA	NA	NA	NA	NA	NA	RÂ² = 0.02113 [0.01759,0.02466], Incremental R2 (full-covars) = 3e-05, PGS R2 (no covariates) = 0.00402 [0.00245,0.00559]	NA	NA	NA	NA
PPM005538	PGS001439	PSS005374	PGP000244	Mean FA in superior cerebellar peduncle on FA skeleton (L)	age, sex, UKB array type, Genotype PCs	NA	35324888	10.1371/journal.pgen.1010105	NA	NA	NA	NA	NA	NA	NA	NA	NA	RÂ² = 0.08303 [0.07134,0.09473], Incremental R2 (full-covars) = 0.00491, PGS R2 (no covariates) = 0.00902 [0.00486,0.01319]	NA	NA	NA	NA
PPM005539	PGS001439	PSS005375	PGP000244	Mean FA in superior cerebellar peduncle on FA skeleton (L)	age, sex, UKB array type, Genotype PCs	NA	35324888	10.1371/journal.pgen.1010105	NA	NA	NA	NA	NA	NA	NA	NA	NA	RÂ² = 0.03751 [0.03469,0.04032], Incremental R2 (full-covars) = 0.00801, PGS R2 (no covariates) = 0.0104 [0.00888,0.01192]	NA	NA	NA	NA
PPM005540	PGS001418	PSS005376	PGP000244	Mean FA in cerebral peduncle on FA skeleton (L)	age, sex, UKB array type, Genotype PCs	NA	35324888	10.1371/journal.pgen.1010105	NA	NA	NA	NA	NA	NA	NA	NA	NA	RÂ² = 0.11147 [0.09705,0.12588], Incremental R2 (full-covars) = -0.02276, PGS R2 (no covariates) = 0.00206 [-0.00014,0.00427]	NA	NA	NA	NA
PPM005541	PGS001418	PSS005377	PGP000244	Mean FA in cerebral peduncle on FA skeleton (L)	age, sex, UKB array type, Genotype PCs	NA	35324888	10.1371/journal.pgen.1010105	NA	NA	NA	NA	NA	NA	NA	NA	NA	RÂ² = 0.12052 [0.09158,0.14945], Incremental R2 (full-covars) = 0.00569, PGS R2 (no covariates) = 0.00986 [0.00054,0.01917]	NA	NA	NA	NA
PPM005542	PGS001418	PSS005378	PGP000244	Mean FA in cerebral peduncle on FA skeleton (L)	age, sex, UKB array type, Genotype PCs	NA	35324888	10.1371/journal.pgen.1010105	NA	NA	NA	NA	NA	NA	NA	NA	NA	RÂ² = 0.09623 [0.08927,0.10319], Incremental R2 (full-covars) = -0.00049, PGS R2 (no covariates) = 0.00401 [0.00244,0.00558]	NA	NA	NA	NA
PPM005543	PGS001418	PSS005379	PGP000244	Mean FA in cerebral peduncle on FA skeleton (L)	age, sex, UKB array type, Genotype PCs	NA	35324888	10.1371/journal.pgen.1010105	NA	NA	NA	NA	NA	NA	NA	NA	NA	RÂ² = 0.08765 [0.07569,0.09961], Incremental R2 (full-covars) = 0.00458, PGS R2 (no covariates) = 0.00358 [0.00094,0.00622]	NA	NA	NA	NA
PPM005544	PGS001418	PSS005380	PGP000244	Mean FA in cerebral peduncle on FA skeleton (L)	age, sex, UKB array type, Genotype PCs	NA	35324888	10.1371/journal.pgen.1010105	NA	NA	NA	NA	NA	NA	NA	NA	NA	RÂ² = 0.07706 [0.0732,0.08093], Incremental R2 (full-covars) = 0.00216, PGS R2 (no covariates) = 0.0044 [0.0034,0.00539]	NA	NA	NA	NA
PPM005545	PGS001416	PSS005381	PGP000244	Mean FA in anterior limb of internal capsule on FA skeleton (R)	age, sex, UKB array type, Genotype PCs	NA	35324888	10.1371/journal.pgen.1010105	NA	NA	NA	NA	NA	NA	NA	NA	NA	RÂ² = 0.12742 [0.11228,0.14255], Incremental R2 (full-covars) = -0.01571, PGS R2 (no covariates) = 0.00174 [-0.00028,0.00377]	NA	NA	NA	NA
PPM005546	PGS001416	PSS005382	PGP000244	Mean FA in anterior limb of internal capsule on FA skeleton (R)	age, sex, UKB array type, Genotype PCs	NA	35324888	10.1371/journal.pgen.1010105	NA	NA	NA	NA	NA	NA	NA	NA	NA	RÂ² = 0.12824 [0.09865,0.15782], Incremental R2 (full-covars) = 0.02196, PGS R2 (no covariates) = 0.02948 [0.01369,0.04528]	NA	NA	NA	NA
PPM005547	PGS001416	PSS005383	PGP000244	Mean FA in anterior limb of internal capsule on FA skeleton (R)	age, sex, UKB array type, Genotype PCs	NA	35324888	10.1371/journal.pgen.1010105	NA	NA	NA	NA	NA	NA	NA	NA	NA	RÂ² = 0.0813 [0.07479,0.0878], Incremental R2 (full-covars) = 0.01187, PGS R2 (no covariates) = 0.01431 [0.01138,0.01723]	NA	NA	NA	NA
PPM005548	PGS001416	PSS005384	PGP000244	Mean FA in anterior limb of internal capsule on FA skeleton (R)	age, sex, UKB array type, Genotype PCs	NA	35324888	10.1371/journal.pgen.1010105	NA	NA	NA	NA	NA	NA	NA	NA	NA	RÂ² = 0.04851 [0.03923,0.05778], Incremental R2 (full-covars) = 0.0044, PGS R2 (no covariates) = 0.00984 [0.00549,0.01418]	NA	NA	NA	NA
PPM005549	PGS001416	PSS005385	PGP000244	Mean FA in anterior limb of internal capsule on FA skeleton (R)	age, sex, UKB array type, Genotype PCs	NA	35324888	10.1371/journal.pgen.1010105	NA	NA	NA	NA	NA	NA	NA	NA	NA	RÂ² = 0.06616 [0.06253,0.06979], Incremental R2 (full-covars) = 0.01169, PGS R2 (no covariates) = 0.01223 [0.01058,0.01388]	NA	NA	NA	NA
PPM005550	PGS001415	PSS005386	PGP000244	Mean FA in anterior limb of internal capsule on FA skeleton (L)	age, sex, UKB array type, Genotype PCs	NA	35324888	10.1371/journal.pgen.1010105	NA	NA	NA	NA	NA	NA	NA	NA	NA	RÂ² = 0.13016 [0.1149,0.14541], Incremental R2 (full-covars) = -0.01152, PGS R2 (no covariates) = 0.00308 [0.00039,0.00577]	NA	NA	NA	NA
PPM005551	PGS001415	PSS005387	PGP000244	Mean FA in anterior limb of internal capsule on FA skeleton (L)	age, sex, UKB array type, Genotype PCs	NA	35324888	10.1371/journal.pgen.1010105	NA	NA	NA	NA	NA	NA	NA	NA	NA	RÂ² = 0.1652 [0.13305,0.19736], Incremental R2 (full-covars) = 0.00101, PGS R2 (no covariates) = 0.00369 [-0.00205,0.00942]	NA	NA	NA	NA
PPM005552	PGS001415	PSS005388	PGP000244	Mean FA in anterior limb of internal capsule on FA skeleton (L)	age, sex, UKB array type, Genotype PCs	NA	35324888	10.1371/journal.pgen.1010105	NA	NA	NA	NA	NA	NA	NA	NA	NA	RÂ² = 0.08964 [0.08287,0.09641], Incremental R2 (full-covars) = 0.00698, PGS R2 (no covariates) = 0.00749 [0.00536,0.00962]	NA	NA	NA	NA
PPM005553	PGS001415	PSS005389	PGP000244	Mean FA in anterior limb of internal capsule on FA skeleton (L)	age, sex, UKB array type, Genotype PCs	NA	35324888	10.1371/journal.pgen.1010105	NA	NA	NA	NA	NA	NA	NA	NA	NA	RÂ² = 0.07308 [0.06198,0.08417], Incremental R2 (full-covars) = 0.00925, PGS R2 (no covariates) = 0.01038 [0.00592,0.01485]	NA	NA	NA	NA
PPM005554	PGS001415	PSS005390	PGP000244	Mean FA in anterior limb of internal capsule on FA skeleton (L)	age, sex, UKB array type, Genotype PCs	NA	35324888	10.1371/journal.pgen.1010105	NA	NA	NA	NA	NA	NA	NA	NA	NA	RÂ² = 0.07044 [0.06672,0.07417], Incremental R2 (full-covars) = 0.01315, PGS R2 (no covariates) = 0.01414 [0.01237,0.01591]	NA	NA	NA	NA
PPM005555	PGS001431	PSS005391	PGP000244	Mean FA in posterior limb of internal capsule on FA skeleton (R)	age, sex, UKB array type, Genotype PCs	NA	35324888	10.1371/journal.pgen.1010105	NA	NA	NA	NA	NA	NA	NA	NA	NA	RÂ² = 0.10126 [0.08735,0.11516], Incremental R2 (full-covars) = 0.00693, PGS R2 (no covariates) = 0.00898 [0.00442,0.01355]	NA	NA	NA	NA
PPM005556	PGS001431	PSS005392	PGP000244	Mean FA in posterior limb of internal capsule on FA skeleton (R)	age, sex, UKB array type, Genotype PCs	NA	35324888	10.1371/journal.pgen.1010105	NA	NA	NA	NA	NA	NA	NA	NA	NA	RÂ² = 0.11266 [0.08444,0.14088], Incremental R2 (full-covars) = 0.02462, PGS R2 (no covariates) = 0.03487 [0.01779,0.05194]	NA	NA	NA	NA
PPM005557	PGS001431	PSS005393	PGP000244	Mean FA in posterior limb of internal capsule on FA skeleton (R)	age, sex, UKB array type, Genotype PCs	NA	35324888	10.1371/journal.pgen.1010105	NA	NA	NA	NA	NA	NA	NA	NA	NA	RÂ² = 0.06571 [0.05977,0.07166], Incremental R2 (full-covars) = 0.02939, PGS R2 (no covariates) = 0.03223 [0.02791,0.03654]	NA	NA	NA	NA
PPM005558	PGS001431	PSS005394	PGP000244	Mean FA in posterior limb of internal capsule on FA skeleton (R)	age, sex, UKB array type, Genotype PCs	NA	35324888	10.1371/journal.pgen.1010105	NA	NA	NA	NA	NA	NA	NA	NA	NA	RÂ² = 0.05258 [0.04296,0.0622], Incremental R2 (full-covars) = 0.02787, PGS R2 (no covariates) = 0.03215 [0.02447,0.03984]	NA	NA	NA	NA
PPM005559	PGS001431	PSS005395	PGP000244	Mean FA in posterior limb of internal capsule on FA skeleton (R)	age, sex, UKB array type, Genotype PCs	NA	35324888	10.1371/journal.pgen.1010105	NA	NA	NA	NA	NA	NA	NA	NA	NA	RÂ² = 0.03187 [0.02927,0.03448], Incremental R2 (full-covars) = 0.01857, PGS R2 (no covariates) = 0.01919 [0.01714,0.02124]	NA	NA	NA	NA
PPM005560	PGS001430	PSS005396	PGP000244	Mean FA in posterior limb of internal capsule on FA skeleton (L)	age, sex, UKB array type, Genotype PCs	NA	35324888	10.1371/journal.pgen.1010105	NA	NA	NA	NA	NA	NA	NA	NA	NA	RÂ² = 0.06415 [0.05263,0.07567], Incremental R2 (full-covars) = -0.01617, PGS R2 (no covariates) = 0.00068 [-0.00059,0.00195]	NA	NA	NA	NA
PPM005561	PGS001430	PSS005397	PGP000244	Mean FA in posterior limb of internal capsule on FA skeleton (L)	age, sex, UKB array type, Genotype PCs	NA	35324888	10.1371/journal.pgen.1010105	NA	NA	NA	NA	NA	NA	NA	NA	NA	RÂ² = 0.18498 [0.15176,0.2182], Incremental R2 (full-covars) = 0.00291, PGS R2 (no covariates) = 0.00227 [-0.00223,0.00677]	NA	NA	NA	NA
PPM005562	PGS001430	PSS005398	PGP000244	Mean FA in posterior limb of internal capsule on FA skeleton (L)	age, sex, UKB array type, Genotype PCs	NA	35324888	10.1371/journal.pgen.1010105	NA	NA	NA	NA	NA	NA	NA	NA	NA	RÂ² = 0.05203 [0.04666,0.0574], Incremental R2 (full-covars) = 0.02276, PGS R2 (no covariates) = 0.02486 [0.02104,0.02868]	NA	NA	NA	NA
PPM005563	PGS001430	PSS005399	PGP000244	Mean FA in posterior limb of internal capsule on FA skeleton (L)	age, sex, UKB array type, Genotype PCs	NA	35324888	10.1371/journal.pgen.1010105	NA	NA	NA	NA	NA	NA	NA	NA	NA	RÂ² = 0.05662 [0.04669,0.06656], Incremental R2 (full-covars) = 0.01575, PGS R2 (no covariates) = 0.01628 [0.01072,0.02184]	NA	NA	NA	NA
PPM005564	PGS001430	PSS005400	PGP000244	Mean FA in posterior limb of internal capsule on FA skeleton (L)	age, sex, UKB array type, Genotype PCs	NA	35324888	10.1371/journal.pgen.1010105	NA	NA	NA	NA	NA	NA	NA	NA	NA	RÂ² = 0.02731 [0.02488,0.02973], Incremental R2 (full-covars) = 0.01782, PGS R2 (no covariates) = 0.01857 [0.01655,0.02059]	NA	NA	NA	NA
PPM005565	PGS001435	PSS005401	PGP000244	Mean FA in retrolenticular part of internal capsule on FA skeleton (R)	age, sex, UKB array type, Genotype PCs	NA	35324888	10.1371/journal.pgen.1010105	NA	NA	NA	NA	NA	NA	NA	NA	NA	RÂ² = 0.0895 [0.07626,0.10274], Incremental R2 (full-covars) = 0.02108, PGS R2 (no covariates) = 0.0235 [0.01623,0.03078]	NA	NA	NA	NA
PPM005566	PGS001435	PSS005402	PGP000244	Mean FA in retrolenticular part of internal capsule on FA skeleton (R)	age, sex, UKB array type, Genotype PCs	NA	35324888	10.1371/journal.pgen.1010105	NA	NA	NA	NA	NA	NA	NA	NA	NA	RÂ² = 0.15507 [0.12354,0.1866], Incremental R2 (full-covars) = 0.02068, PGS R2 (no covariates) = 0.0397 [0.02157,0.05783]	NA	NA	NA	NA
PPM005567	PGS001435	PSS005403	PGP000244	Mean FA in retrolenticular part of internal capsule on FA skeleton (R)	age, sex, UKB array type, Genotype PCs	NA	35324888	10.1371/journal.pgen.1010105	NA	NA	NA	NA	NA	NA	NA	NA	NA	RÂ² = 0.0692 [0.06312,0.07528], Incremental R2 (full-covars) = 0.01056, PGS R2 (no covariates) = 0.01148 [0.00885,0.01411]	NA	NA	NA	NA
PPM005568	PGS001435	PSS005404	PGP000244	Mean FA in retrolenticular part of internal capsule on FA skeleton (R)	age, sex, UKB array type, Genotype PCs	NA	35324888	10.1371/journal.pgen.1010105	NA	NA	NA	NA	NA	NA	NA	NA	NA	RÂ² = 0.03869 [0.03032,0.04706], Incremental R2 (full-covars) = -0.00139, PGS R2 (no covariates) = 0.00271 [0.00041,0.005]	NA	NA	NA	NA
PPM005569	PGS001435	PSS005405	PGP000244	Mean FA in retrolenticular part of internal capsule on FA skeleton (R)	age, sex, UKB array type, Genotype PCs	NA	35324888	10.1371/journal.pgen.1010105	NA	NA	NA	NA	NA	NA	NA	NA	NA	RÂ² = 0.0283 [0.02583,0.03076], Incremental R2 (full-covars) = 0.01301, PGS R2 (no covariates) = 0.01399 [0.01223,0.01576]	NA	NA	NA	NA
PPM005570	PGS001434	PSS005406	PGP000244	Mean FA in retrolenticular part of internal capsule on FA skeleton (L)	age, sex, UKB array type, Genotype PCs	NA	35324888	10.1371/journal.pgen.1010105	NA	NA	NA	NA	NA	NA	NA	NA	NA	RÂ² = 0.0844 [0.07147,0.09733], Incremental R2 (full-covars) = -0.00421, PGS R2 (no covariates) = 0.00041 [-0.00057,0.0014]	NA	NA	NA	NA
PPM005571	PGS001434	PSS005407	PGP000244	Mean FA in retrolenticular part of internal capsule on FA skeleton (L)	age, sex, UKB array type, Genotype PCs	NA	35324888	10.1371/journal.pgen.1010105	NA	NA	NA	NA	NA	NA	NA	NA	NA	RÂ² = 0.06938 [0.04615,0.09261], Incremental R2 (full-covars) = 0.01178, PGS R2 (no covariates) = 0.01605 [0.00424,0.02786]	NA	NA	NA	NA
PPM005572	PGS001434	PSS005408	PGP000244	Mean FA in retrolenticular part of internal capsule on FA skeleton (L)	age, sex, UKB array type, Genotype PCs	NA	35324888	10.1371/journal.pgen.1010105	NA	NA	NA	NA	NA	NA	NA	NA	NA	RÂ² = 0.07286 [0.06665,0.07908], Incremental R2 (full-covars) = 0.02661, PGS R2 (no covariates) = 0.02982 [0.02566,0.03399]	NA	NA	NA	NA
PPM005573	PGS001434	PSS005409	PGP000244	Mean FA in retrolenticular part of internal capsule on FA skeleton (L)	age, sex, UKB array type, Genotype PCs	NA	35324888	10.1371/journal.pgen.1010105	NA	NA	NA	NA	NA	NA	NA	NA	NA	RÂ² = 0.02856 [0.02129,0.03583], Incremental R2 (full-covars) = 0.00134, PGS R2 (no covariates) = 0.0072 [0.00347,0.01093]	NA	NA	NA	NA
PPM005574	PGS001434	PSS005410	PGP000244	Mean FA in retrolenticular part of internal capsule on FA skeleton (L)	age, sex, UKB array type, Genotype PCs	NA	35324888	10.1371/journal.pgen.1010105	NA	NA	NA	NA	NA	NA	NA	NA	NA	RÂ² = 0.02818 [0.02572,0.03064], Incremental R2 (full-covars) = 0.00902, PGS R2 (no covariates) = 0.00964 [0.00817,0.01111]	NA	NA	NA	NA
PPM005575	PGS001442	PSS005411	PGP000244	Mean FA in superior corona radiata on FA skeleton (R)	age, sex, UKB array type, Genotype PCs	NA	35324888	10.1371/journal.pgen.1010105	NA	NA	NA	NA	NA	NA	NA	NA	NA	RÂ² = 0.11773 [0.10301,0.13244], Incremental R2 (full-covars) = 0.00172, PGS R2 (no covariates) = 0.0076 [0.00339,0.0118]	NA	NA	NA	NA
PPM005576	PGS001442	PSS005412	PGP000244	Mean FA in superior corona radiata on FA skeleton (R)	age, sex, UKB array type, Genotype PCs	NA	35324888	10.1371/journal.pgen.1010105	NA	NA	NA	NA	NA	NA	NA	NA	NA	RÂ² = 0.20171 [0.16774,0.23569], Incremental R2 (full-covars) = 0.02699, PGS R2 (no covariates) = 0.05265 [0.03205,0.07325]	NA	NA	NA	NA
PPM005577	PGS001442	PSS005413	PGP000244	Mean FA in superior corona radiata on FA skeleton (R)	age, sex, UKB array type, Genotype PCs	NA	35324888	10.1371/journal.pgen.1010105	NA	NA	NA	NA	NA	NA	NA	NA	NA	RÂ² = 0.08068 [0.0742,0.08717], Incremental R2 (full-covars) = 0.01174, PGS R2 (no covariates) = 0.01208 [0.00939,0.01478]	NA	NA	NA	NA
PPM005578	PGS001442	PSS005414	PGP000244	Mean FA in superior corona radiata on FA skeleton (R)	age, sex, UKB array type, Genotype PCs	NA	35324888	10.1371/journal.pgen.1010105	NA	NA	NA	NA	NA	NA	NA	NA	NA	RÂ² = 0.10046 [0.08783,0.11308], Incremental R2 (full-covars) = 0.01104, PGS R2 (no covariates) = 0.01526 [0.00987,0.02064]	NA	NA	NA	NA
PPM005579	PGS001442	PSS005415	PGP000244	Mean FA in superior corona radiata on FA skeleton (R)	age, sex, UKB array type, Genotype PCs	NA	35324888	10.1371/journal.pgen.1010105	NA	NA	NA	NA	NA	NA	NA	NA	NA	RÂ² = 0.06692 [0.06328,0.07057], Incremental R2 (full-covars) = 0.01407, PGS R2 (no covariates) = 0.01392 [0.01217,0.01568]	NA	NA	NA	NA
PPM005580	PGS001441	PSS005416	PGP000244	Mean FA in superior corona radiata on FA skeleton (L)	age, sex, UKB array type, Genotype PCs	NA	35324888	10.1371/journal.pgen.1010105	NA	NA	NA	NA	NA	NA	NA	NA	NA	RÂ² = 0.08463 [0.07169,0.09757], Incremental R2 (full-covars) = 0.00932, PGS R2 (no covariates) = 0.00914 [0.00454,0.01375]	NA	NA	NA	NA
PPM005581	PGS001441	PSS005417	PGP000244	Mean FA in superior corona radiata on FA skeleton (L)	age, sex, UKB array type, Genotype PCs	NA	35324888	10.1371/journal.pgen.1010105	NA	NA	NA	NA	NA	NA	NA	NA	NA	RÂ² = 0.19666 [0.1629,0.23042], Incremental R2 (full-covars) = 0.024, PGS R2 (no covariates) = 0.03185 [0.01548,0.04823]	NA	NA	NA	NA
PPM005582	PGS001441	PSS005418	PGP000244	Mean FA in superior corona radiata on FA skeleton (L)	age, sex, UKB array type, Genotype PCs	NA	35324888	10.1371/journal.pgen.1010105	NA	NA	NA	NA	NA	NA	NA	NA	NA	RÂ² = 0.09073 [0.08393,0.09753], Incremental R2 (full-covars) = 0.00748, PGS R2 (no covariates) = 0.00888 [0.00656,0.0112]	NA	NA	NA	NA
PPM005583	PGS001441	PSS005419	PGP000244	Mean FA in superior corona radiata on FA skeleton (L)	age, sex, UKB array type, Genotype PCs	NA	35324888	10.1371/journal.pgen.1010105	NA	NA	NA	NA	NA	NA	NA	NA	NA	RÂ² = 0.10757 [0.09461,0.12053], Incremental R2 (full-covars) = 0.01035, PGS R2 (no covariates) = 0.01519 [0.00982,0.02057]	NA	NA	NA	NA
PPM005584	PGS001441	PSS005420	PGP000244	Mean FA in superior corona radiata on FA skeleton (L)	age, sex, UKB array type, Genotype PCs	NA	35324888	10.1371/journal.pgen.1010105	NA	NA	NA	NA	NA	NA	NA	NA	NA	RÂ² = 0.07276 [0.06898,0.07653], Incremental R2 (full-covars) = 0.01396, PGS R2 (no covariates) = 0.01476 [0.01295,0.01656]	NA	NA	NA	NA
PPM005585	PGS001433	PSS005421	PGP000244	Mean FA in posterior thalamic radiation on FA skeleton (R)	age, sex, UKB array type, Genotype PCs	NA	35324888	10.1371/journal.pgen.1010105	NA	NA	NA	NA	NA	NA	NA	NA	NA	RÂ² = 0.1424 [0.12667,0.15813], Incremental R2 (full-covars) = -0.03601, PGS R2 (no covariates) = 0.01206 [0.00679,0.01734]	NA	NA	NA	NA
PPM005586	PGS001433	PSS005422	PGP000244	Mean FA in posterior thalamic radiation on FA skeleton (R)	age, sex, UKB array type, Genotype PCs	NA	35324888	10.1371/journal.pgen.1010105	NA	NA	NA	NA	NA	NA	NA	NA	NA	RÂ² = 0.17421 [0.14154,0.20687], Incremental R2 (full-covars) = 0.01178, PGS R2 (no covariates) = 0.02938 [0.01361,0.04514]	NA	NA	NA	NA
PPM005587	PGS001433	PSS005423	PGP000244	Mean FA in posterior thalamic radiation on FA skeleton (R)	age, sex, UKB array type, Genotype PCs	NA	35324888	10.1371/journal.pgen.1010105	NA	NA	NA	NA	NA	NA	NA	NA	NA	RÂ² = 0.17318 [0.16463,0.18172], Incremental R2 (full-covars) = 0.00646, PGS R2 (no covariates) = 0.01072 [0.00818,0.01327]	NA	NA	NA	NA
PPM005588	PGS001433	PSS005424	PGP000244	Mean FA in posterior thalamic radiation on FA skeleton (R)	age, sex, UKB array type, Genotype PCs	NA	35324888	10.1371/journal.pgen.1010105	NA	NA	NA	NA	NA	NA	NA	NA	NA	RÂ² = 0.08193 [0.07029,0.09356], Incremental R2 (full-covars) = -0.01513, PGS R2 (no covariates) = 0.00106 [-0.00038,0.0025]	NA	NA	NA	NA
PPM005589	PGS001433	PSS005425	PGP000244	Mean FA in posterior thalamic radiation on FA skeleton (R)	age, sex, UKB array type, Genotype PCs	NA	35324888	10.1371/journal.pgen.1010105	NA	NA	NA	NA	NA	NA	NA	NA	NA	RÂ² = 0.12387 [0.11921,0.12852], Incremental R2 (full-covars) = 0.01624, PGS R2 (no covariates) = 0.01489 [0.01308,0.01671]	NA	NA	NA	NA
PPM005590	PGS001432	PSS005426	PGP000244	Mean FA in posterior thalamic radiation on FA skeleton (L)	age, sex, UKB array type, Genotype PCs	NA	35324888	10.1371/journal.pgen.1010105	NA	NA	NA	NA	NA	NA	NA	NA	NA	RÂ² = 0.10053 [0.08667,0.11439], Incremental R2 (full-covars) = -0.0155, PGS R2 (no covariates) = 4e-05 [-0.00028,0.00036]	NA	NA	NA	NA
PPM005591	PGS001432	PSS005427	PGP000244	Mean FA in posterior thalamic radiation on FA skeleton (L)	age, sex, UKB array type, Genotype PCs	NA	35324888	10.1371/journal.pgen.1010105	NA	NA	NA	NA	NA	NA	NA	NA	NA	RÂ² = 0.15309 [0.12169,0.18449], Incremental R2 (full-covars) = 0.03689, PGS R2 (no covariates) = 0.0449 [0.02572,0.06408]	NA	NA	NA	NA
PPM005592	PGS001432	PSS005428	PGP000244	Mean FA in posterior thalamic radiation on FA skeleton (L)	age, sex, UKB array type, Genotype PCs	NA	35324888	10.1371/journal.pgen.1010105	NA	NA	NA	NA	NA	NA	NA	NA	NA	RÂ² = 0.16189 [0.15352,0.17027], Incremental R2 (full-covars) = 0.00494, PGS R2 (no covariates) = 0.00914 [0.00679,0.01149]	NA	NA	NA	NA
PPM005593	PGS001432	PSS005429	PGP000244	Mean FA in posterior thalamic radiation on FA skeleton (L)	age, sex, UKB array type, Genotype PCs	NA	35324888	10.1371/journal.pgen.1010105	NA	NA	NA	NA	NA	NA	NA	NA	NA	RÂ² = 0.11566 [0.10234,0.12898], Incremental R2 (full-covars) = -0.00523, PGS R2 (no covariates) = 0.00567 [0.00235,0.00898]	NA	NA	NA	NA
PPM005594	PGS001432	PSS005430	PGP000244	Mean FA in posterior thalamic radiation on FA skeleton (L)	age, sex, UKB array type, Genotype PCs	NA	35324888	10.1371/journal.pgen.1010105	NA	NA	NA	NA	NA	NA	NA	NA	NA	RÂ² = 0.12456 [0.1199,0.12923], Incremental R2 (full-covars) = 0.01782, PGS R2 (no covariates) = 0.01718 [0.01523,0.01912]	NA	NA	NA	NA
PPM005595	PGS001437	PSS005431	PGP000244	Mean FA in sagittal stratum on FA skeleton (R)	age, sex, UKB array type, Genotype PCs	NA	35324888	10.1371/journal.pgen.1010105	NA	NA	NA	NA	NA	NA	NA	NA	NA	RÂ² = 0.06279 [0.05137,0.0742], Incremental R2 (full-covars) = -0.0419, PGS R2 (no covariates) = 0.01788 [0.01149,0.02426]	NA	NA	NA	NA
PPM005596	PGS001437	PSS005432	PGP000244	Mean FA in sagittal stratum on FA skeleton (R)	age, sex, UKB array type, Genotype PCs	NA	35324888	10.1371/journal.pgen.1010105	NA	NA	NA	NA	NA	NA	NA	NA	NA	RÂ² = 0.14556 [0.11466,0.17645], Incremental R2 (full-covars) = 0.00481, PGS R2 (no covariates) = 0.02279 [0.00881,0.03678]	NA	NA	NA	NA
PPM005597	PGS001437	PSS005433	PGP000244	Mean FA in sagittal stratum on FA skeleton (R)	age, sex, UKB array type, Genotype PCs	NA	35324888	10.1371/journal.pgen.1010105	NA	NA	NA	NA	NA	NA	NA	NA	NA	RÂ² = 0.07577 [0.06945,0.08209], Incremental R2 (full-covars) = 0.00678, PGS R2 (no covariates) = 0.00998 [0.00752,0.01244]	NA	NA	NA	NA
PPM005598	PGS001437	PSS005434	PGP000244	Mean FA in sagittal stratum on FA skeleton (R)	age, sex, UKB array type, Genotype PCs	NA	35324888	10.1371/journal.pgen.1010105	NA	NA	NA	NA	NA	NA	NA	NA	NA	RÂ² = 0.04797 [0.03874,0.0572], Incremental R2 (full-covars) = -0.00684, PGS R2 (no covariates) = 0.00224 [0.00015,0.00433]	NA	NA	NA	NA
PPM005599	PGS001437	PSS005435	PGP000244	Mean FA in sagittal stratum on FA skeleton (R)	age, sex, UKB array type, Genotype PCs	NA	35324888	10.1371/journal.pgen.1010105	NA	NA	NA	NA	NA	NA	NA	NA	NA	RÂ² = 0.05539 [0.05204,0.05875], Incremental R2 (full-covars) = 0.01078, PGS R2 (no covariates) = 0.01126 [0.00968,0.01284]	NA	NA	NA	NA
PPM005600	PGS001436	PSS005436	PGP000244	Mean FA in sagittal stratum on FA skeleton (L)	age, sex, UKB array type, Genotype PCs	NA	35324888	10.1371/journal.pgen.1010105	NA	NA	NA	NA	NA	NA	NA	NA	NA	RÂ² = 0.06603 [0.05436,0.07769], Incremental R2 (full-covars) = -0.00662, PGS R2 (no covariates) = 0.00353 [0.00065,0.00641]	NA	NA	NA	NA
PPM005601	PGS001436	PSS005437	PGP000244	Mean FA in sagittal stratum on FA skeleton (L)	age, sex, UKB array type, Genotype PCs	NA	35324888	10.1371/journal.pgen.1010105	NA	NA	NA	NA	NA	NA	NA	NA	NA	RÂ² = 0.18566 [0.15241,0.21891], Incremental R2 (full-covars) = 0.03287, PGS R2 (no covariates) = 0.05187 [0.03141,0.07234]	NA	NA	NA	NA
PPM005602	PGS001436	PSS005438	PGP000244	Mean FA in sagittal stratum on FA skeleton (L)	age, sex, UKB array type, Genotype PCs	NA	35324888	10.1371/journal.pgen.1010105	NA	NA	NA	NA	NA	NA	NA	NA	NA	RÂ² = 0.07511 [0.06881,0.0814], Incremental R2 (full-covars) = 0.00797, PGS R2 (no covariates) = 0.0102 [0.00772,0.01269]	NA	NA	NA	NA
PPM005603	PGS001436	PSS005439	PGP000244	Mean FA in sagittal stratum on FA skeleton (L)	age, sex, UKB array type, Genotype PCs	NA	35324888	10.1371/journal.pgen.1010105	NA	NA	NA	NA	NA	NA	NA	NA	NA	RÂ² = 0.06654 [0.05588,0.07721], Incremental R2 (full-covars) = -0.00083, PGS R2 (no covariates) = 0.00441 [0.00148,0.00734]	NA	NA	NA	NA
PPM005604	PGS001436	PSS005440	PGP000244	Mean FA in sagittal stratum on FA skeleton (L)	age, sex, UKB array type, Genotype PCs	NA	35324888	10.1371/journal.pgen.1010105	NA	NA	NA	NA	NA	NA	NA	NA	NA	RÂ² = 0.05754 [0.05413,0.06096], Incremental R2 (full-covars) = 0.01673, PGS R2 (no covariates) = 0.01743 [0.01547,0.01939]	NA	NA	NA	NA
PPM005605	PGS001424	PSS005441	PGP000244	Mean FA in external capsule on FA skeleton (R)	age, sex, UKB array type, Genotype PCs	NA	35324888	10.1371/journal.pgen.1010105	NA	NA	NA	NA	NA	NA	NA	NA	NA	RÂ² = 0.14922 [0.13325,0.1652], Incremental R2 (full-covars) = 0.00132, PGS R2 (no covariates) = 0.00224 [-6e-05,0.00453]	NA	NA	NA	NA
PPM005606	PGS001424	PSS005442	PGP000244	Mean FA in external capsule on FA skeleton (R)	age, sex, UKB array type, Genotype PCs	NA	35324888	10.1371/journal.pgen.1010105	NA	NA	NA	NA	NA	NA	NA	NA	NA	RÂ² = 0.23453 [0.1994,0.26966], Incremental R2 (full-covars) = 0.03597, PGS R2 (no covariates) = 0.0596 [0.03784,0.08136]	NA	NA	NA	NA
