## Supplementary Tables for "Performance of polygenic risk scores in screening, prediction, and risk stratification" (part 2 of 3)

### Sheet: ST-1_PGS Catalog_April 2022 (continued)
PGS Performance Metric (PPM) ID	Evaluated Score	PGS Sample Set (PSS)	PGS Publication (PGP) ID	Reported Trait	Covariates Included in the Model	PGS Performance: Other Relevant Information	Publication (PMID)	Publication (doi)	HR	HR_CI	OR	OR_CI	Beta	AUC	AUC_CI	c_index	c_index_CI	Other Metric(s)	DR5_HR	DR5_OR	DR5_AUC	DR5_cstat
PPM005607	PGS001424	PSS005443	PGP000244	Mean FA in external capsule on FA skeleton (R)	age, sex, UKB array type, Genotype PCs	NA	35324888	10.1371/journal.pgen.1010105	NA	NA	NA	NA	NA	NA	NA	NA	NA	RÂ² = 0.12747 [0.11973,0.1352], Incremental R2 (full-covars) = 0.00684, PGS R2 (no covariates) = 0.00808 [0.00587,0.0103]	NA	NA	NA	NA
PPM005608	PGS001424	PSS005444	PGP000244	Mean FA in external capsule on FA skeleton (R)	age, sex, UKB array type, Genotype PCs	NA	35324888	10.1371/journal.pgen.1010105	NA	NA	NA	NA	NA	NA	NA	NA	NA	RÂ² = 0.12498 [0.11128,0.13868], Incremental R2 (full-covars) = 0.01167, PGS R2 (no covariates) = 0.00266 [0.00038,0.00494]	NA	NA	NA	NA
PPM005609	PGS001424	PSS005445	PGP000244	Mean FA in external capsule on FA skeleton (R)	age, sex, UKB array type, Genotype PCs	NA	35324888	10.1371/journal.pgen.1010105	NA	NA	NA	NA	NA	NA	NA	NA	NA	RÂ² = 0.10575 [0.10137,0.11014], Incremental R2 (full-covars) = 0.00882, PGS R2 (no covariates) = 0.00941 [0.00796,0.01086]	NA	NA	NA	NA
PPM005610	PGS001420	PSS005446	PGP000244	Mean FA in cingulum cingulate gyrus on FA skeleton (R)	age, sex, UKB array type, Genotype PCs	NA	35324888	10.1371/journal.pgen.1010105	NA	NA	NA	NA	NA	NA	NA	NA	NA	RÂ² = 0.15461 [0.13845,0.17076], Incremental R2 (full-covars) = -0.00444, PGS R2 (no covariates) = 0.00076 [-0.00058,0.0021]	NA	NA	NA	NA
PPM005611	PGS001420	PSS005447	PGP000244	Mean FA in cingulum cingulate gyrus on FA skeleton (R)	age, sex, UKB array type, Genotype PCs	NA	35324888	10.1371/journal.pgen.1010105	NA	NA	NA	NA	NA	NA	NA	NA	NA	RÂ² = 0.20558 [0.17145,0.23972], Incremental R2 (full-covars) = 0.01385, PGS R2 (no covariates) = 0.03292 [0.01629,0.04955]	NA	NA	NA	NA
PPM005612	PGS001420	PSS005448	PGP000244	Mean FA in cingulum cingulate gyrus on FA skeleton (R)	age, sex, UKB array type, Genotype PCs	NA	35324888	10.1371/journal.pgen.1010105	NA	NA	NA	NA	NA	NA	NA	NA	NA	RÂ² = 0.10011 [0.09303,0.10718], Incremental R2 (full-covars) = 0.00729, PGS R2 (no covariates) = 0.01119 [0.00859,0.01379]	NA	NA	NA	NA
PPM005613	PGS001420	PSS005449	PGP000244	Mean FA in cingulum cingulate gyrus on FA skeleton (R)	age, sex, UKB array type, Genotype PCs	NA	35324888	10.1371/journal.pgen.1010105	NA	NA	NA	NA	NA	NA	NA	NA	NA	RÂ² = 0.12454 [0.11086,0.13822], Incremental R2 (full-covars) = 0.02431, PGS R2 (no covariates) = 0.03649 [0.02834,0.04464]	NA	NA	NA	NA
PPM005614	PGS001420	PSS005450	PGP000244	Mean FA in cingulum cingulate gyrus on FA skeleton (R)	age, sex, UKB array type, Genotype PCs	NA	35324888	10.1371/journal.pgen.1010105	NA	NA	NA	NA	NA	NA	NA	NA	NA	RÂ² = 0.08646 [0.0824,0.09051], Incremental R2 (full-covars) = 0.01424, PGS R2 (no covariates) = 0.0149 [0.01309,0.01672]	NA	NA	NA	NA
PPM005615	PGS001419	PSS005451	PGP000244	Mean FA in cingulum cingulate gyrus on FA skeleton (L)	age, sex, UKB array type, Genotype PCs	NA	35324888	10.1371/journal.pgen.1010105	NA	NA	NA	NA	NA	NA	NA	NA	NA	RÂ² = 0.18767 [0.17056,0.20477], Incremental R2 (full-covars) = -0.00093, PGS R2 (no covariates) = 0.00137 [-0.00043,0.00316]	NA	NA	NA	NA
PPM005616	PGS001419	PSS005452	PGP000244	Mean FA in cingulum cingulate gyrus on FA skeleton (L)	age, sex, UKB array type, Genotype PCs	NA	35324888	10.1371/journal.pgen.1010105	NA	NA	NA	NA	NA	NA	NA	NA	NA	RÂ² = 0.11248 [0.08427,0.14068], Incremental R2 (full-covars) = 0.02441, PGS R2 (no covariates) = 0.03268 [0.01611,0.04926]	NA	NA	NA	NA
PPM005617	PGS001419	PSS005453	PGP000244	Mean FA in cingulum cingulate gyrus on FA skeleton (L)	age, sex, UKB array type, Genotype PCs	NA	35324888	10.1371/journal.pgen.1010105	NA	NA	NA	NA	NA	NA	NA	NA	NA	RÂ² = 0.11218 [0.10479,0.11956], Incremental R2 (full-covars) = 0.00605, PGS R2 (no covariates) = 0.00728 [0.00518,0.00939]	NA	NA	NA	NA
PPM005618	PGS001419	PSS005454	PGP000244	Mean FA in cingulum cingulate gyrus on FA skeleton (L)	age, sex, UKB array type, Genotype PCs	NA	35324888	10.1371/journal.pgen.1010105	NA	NA	NA	NA	NA	NA	NA	NA	NA	RÂ² = 0.13659 [0.12246,0.15072], Incremental R2 (full-covars) = 0.00803, PGS R2 (no covariates) = 0.01392 [0.00877,0.01907]	NA	NA	NA	NA
PPM005619	PGS001419	PSS005455	PGP000244	Mean FA in cingulum cingulate gyrus on FA skeleton (L)	age, sex, UKB array type, Genotype PCs	NA	35324888	10.1371/journal.pgen.1010105	NA	NA	NA	NA	NA	NA	NA	NA	NA	RÂ² = 0.09493 [0.09072,0.09914], Incremental R2 (full-covars) = 0.01319, PGS R2 (no covariates) = 0.01229 [0.01064,0.01395]	NA	NA	NA	NA
PPM005620	PGS001422	PSS005456	PGP000244	Mean FA in cingulum hippocampus on FA skeleton (R)	age, sex, UKB array type, Genotype PCs	NA	35324888	10.1371/journal.pgen.1010105	NA	NA	NA	NA	NA	NA	NA	NA	NA	RÂ² = 0.10917 [0.09486,0.12347], Incremental R2 (full-covars) = 0.00472, PGS R2 (no covariates) = 0.00773 [0.00349,0.01197]	NA	NA	NA	NA
PPM005621	PGS001422	PSS005457	PGP000244	Mean FA in cingulum hippocampus on FA skeleton (R)	age, sex, UKB array type, Genotype PCs	NA	35324888	10.1371/journal.pgen.1010105	NA	NA	NA	NA	NA	NA	NA	NA	NA	RÂ² = 0.12424 [0.09499,0.15349], Incremental R2 (full-covars) = -0.00525, PGS R2 (no covariates) = 0.00698 [-0.00088,0.01485]	NA	NA	NA	NA
PPM005622	PGS001422	PSS005458	PGP000244	Mean FA in cingulum hippocampus on FA skeleton (R)	age, sex, UKB array type, Genotype PCs	NA	35324888	10.1371/journal.pgen.1010105	NA	NA	NA	NA	NA	NA	NA	NA	NA	RÂ² = 0.06602 [0.06006,0.07198], Incremental R2 (full-covars) = 0.00199, PGS R2 (no covariates) = 0.0038 [0.00228,0.00533]	NA	NA	NA	NA
PPM005623	PGS001422	PSS005459	PGP000244	Mean FA in cingulum hippocampus on FA skeleton (R)	age, sex, UKB array type, Genotype PCs	NA	35324888	10.1371/journal.pgen.1010105	NA	NA	NA	NA	NA	NA	NA	NA	NA	RÂ² = 0.04232 [0.0336,0.05105], Incremental R2 (full-covars) = 0.00673, PGS R2 (no covariates) = 0.01284 [0.00789,0.01779]	NA	NA	NA	NA
PPM005624	PGS001422	PSS005460	PGP000244	Mean FA in cingulum hippocampus on FA skeleton (R)	age, sex, UKB array type, Genotype PCs	NA	35324888	10.1371/journal.pgen.1010105	NA	NA	NA	NA	NA	NA	NA	NA	NA	RÂ² = 0.03947 [0.03659,0.04235], Incremental R2 (full-covars) = 0.00485, PGS R2 (no covariates) = 0.00545 [0.00434,0.00655]	NA	NA	NA	NA
PPM005625	PGS001421	PSS005461	PGP000244	Mean FA in cingulum hippocampus on FA skeleton (L)	age, sex, UKB array type, Genotype PCs	NA	35324888	10.1371/journal.pgen.1010105	NA	NA	NA	NA	NA	NA	NA	NA	NA	RÂ² = 0.08898 [0.07577,0.10219], Incremental R2 (full-covars) = -0.00971, PGS R2 (no covariates) = 0.00203 [-0.00015,0.00422]	NA	NA	NA	NA
PPM005626	PGS001421	PSS005462	PGP000244	Mean FA in cingulum hippocampus on FA skeleton (L)	age, sex, UKB array type, Genotype PCs	NA	35324888	10.1371/journal.pgen.1010105	NA	NA	NA	NA	NA	NA	NA	NA	NA	RÂ² = 0.13216 [0.10226,0.16206], Incremental R2 (full-covars) = -0.00489, PGS R2 (no covariates) = 3e-05 [-0.00047,0.00053]	NA	NA	NA	NA
PPM005627	PGS001421	PSS005463	PGP000244	Mean FA in cingulum hippocampus on FA skeleton (L)	age, sex, UKB array type, Genotype PCs	NA	35324888	10.1371/journal.pgen.1010105	NA	NA	NA	NA	NA	NA	NA	NA	NA	RÂ² = 0.05152 [0.04617,0.05687], Incremental R2 (full-covars) = 0.00388, PGS R2 (no covariates) = 0.00442 [0.00277,0.00606]	NA	NA	NA	NA
PPM005628	PGS001421	PSS005464	PGP000244	Mean FA in cingulum hippocampus on FA skeleton (L)	age, sex, UKB array type, Genotype PCs	NA	35324888	10.1371/journal.pgen.1010105	NA	NA	NA	NA	NA	NA	NA	NA	NA	RÂ² = 0.06422 [0.05372,0.07472], Incremental R2 (full-covars) = 0.00514, PGS R2 (no covariates) = 0.00915 [0.00496,0.01335]	NA	NA	NA	NA
PPM005629	PGS001421	PSS005465	PGP000244	Mean FA in cingulum hippocampus on FA skeleton (L)	age, sex, UKB array type, Genotype PCs	NA	35324888	10.1371/journal.pgen.1010105	NA	NA	NA	NA	NA	NA	NA	NA	NA	RÂ² = 0.03296 [0.03031,0.03561], Incremental R2 (full-covars) = 0.00467, PGS R2 (no covariates) = 0.00473 [0.00369,0.00576]	NA	NA	NA	NA
PPM005630	PGS001425	PSS005466	PGP000244	Mean FA in fornix cres+stria terminalis on FA skeleton (R)	age, sex, UKB array type, Genotype PCs	NA	35324888	10.1371/journal.pgen.1010105	NA	NA	NA	NA	NA	NA	NA	NA	NA	RÂ² = 0.24117 [0.22306,0.25929], Incremental R2 (full-covars) = -0.00159, PGS R2 (no covariates) = 0.0008 [-0.00057,0.00218]	NA	NA	NA	NA
PPM005631	PGS001425	PSS005467	PGP000244	Mean FA in fornix cres+stria terminalis on FA skeleton (R)	age, sex, UKB array type, Genotype PCs	NA	35324888	10.1371/journal.pgen.1010105	NA	NA	NA	NA	NA	NA	NA	NA	NA	RÂ² = 0.25447 [0.21883,0.29011], Incremental R2 (full-covars) = -0.01862, PGS R2 (no covariates) = 0.00173 [-0.00221,0.00567]	NA	NA	NA	NA
PPM005632	PGS001425	PSS005468	PGP000244	Mean FA in fornix cres+stria terminalis on FA skeleton (R)	age, sex, UKB array type, Genotype PCs	NA	35324888	10.1371/journal.pgen.1010105	NA	NA	NA	NA	NA	NA	NA	NA	NA	RÂ² = 0.24781 [0.23851,0.25711], Incremental R2 (full-covars) = 0.00784, PGS R2 (no covariates) = 0.00998 [0.00752,0.01243]	NA	NA	NA	NA
PPM005633	PGS001425	PSS005469	PGP000244	Mean FA in fornix cres+stria terminalis on FA skeleton (R)	age, sex, UKB array type, Genotype PCs	NA	35324888	10.1371/journal.pgen.1010105	NA	NA	NA	NA	NA	NA	NA	NA	NA	RÂ² = 0.28903 [0.27211,0.30595], Incremental R2 (full-covars) = 0.0043, PGS R2 (no covariates) = 0.00438 [0.00146,0.0073]	NA	NA	NA	NA
PPM005634	PGS001425	PSS005470	PGP000244	Mean FA in fornix cres+stria terminalis on FA skeleton (R)	age, sex, UKB array type, Genotype PCs	NA	35324888	10.1371/journal.pgen.1010105	NA	NA	NA	NA	NA	NA	NA	NA	NA	RÂ² = 0.21353 [0.20805,0.21902], Incremental R2 (full-covars) = 0.00284, PGS R2 (no covariates) = 0.00511 [0.00403,0.00618]	NA	NA	NA	NA
PPM005635	PGS001446	PSS005471	PGP000244	Mean FA in superior longitudinal fasciculus on FA skeleton (R)	age, sex, UKB array type, Genotype PCs	NA	35324888	10.1371/journal.pgen.1010105	NA	NA	NA	NA	NA	NA	NA	NA	NA	RÂ² = 0.0751 [0.06278,0.08742], Incremental R2 (full-covars) = -0.03155, PGS R2 (no covariates) = 0.01242 [0.00707,0.01776]	NA	NA	NA	NA
PPM005636	PGS001446	PSS005472	PGP000244	Mean FA in superior longitudinal fasciculus on FA skeleton (R)	age, sex, UKB array type, Genotype PCs	NA	35324888	10.1371/journal.pgen.1010105	NA	NA	NA	NA	NA	NA	NA	NA	NA	RÂ² = 0.11887 [0.09008,0.14765], Incremental R2 (full-covars) = 0.01456, PGS R2 (no covariates) = 0.02009 [0.00693,0.03325]	NA	NA	NA	NA
PPM005637	PGS001446	PSS005473	PGP000244	Mean FA in superior longitudinal fasciculus on FA skeleton (R)	age, sex, UKB array type, Genotype PCs	NA	35324888	10.1371/journal.pgen.1010105	NA	NA	NA	NA	NA	NA	NA	NA	NA	RÂ² = 0.08203 [0.07551,0.08856], Incremental R2 (full-covars) = 0.01197, PGS R2 (no covariates) = 0.01503 [0.01203,0.01803]	NA	NA	NA	NA
PPM005638	PGS001446	PSS005474	PGP000244	Mean FA in superior longitudinal fasciculus on FA skeleton (R)	age, sex, UKB array type, Genotype PCs	NA	35324888	10.1371/journal.pgen.1010105	NA	NA	NA	NA	NA	NA	NA	NA	NA	RÂ² = 0.06608 [0.05545,0.07671], Incremental R2 (full-covars) = -0.00695, PGS R2 (no covariates) = 0.00652 [0.00297,0.01007]	NA	NA	NA	NA
PPM005639	PGS001446	PSS005475	PGP000244	Mean FA in superior longitudinal fasciculus on FA skeleton (R)	age, sex, UKB array type, Genotype PCs	NA	35324888	10.1371/journal.pgen.1010105	NA	NA	NA	NA	NA	NA	NA	NA	NA	RÂ² = 0.0524 [0.04912,0.05567], Incremental R2 (full-covars) = 0.0172, PGS R2 (no covariates) = 0.01711 [0.01517,0.01905]	NA	NA	NA	NA
PPM005640	PGS001445	PSS005476	PGP000244	Mean FA in superior longitudinal fasciculus on FA skeleton (L)	age, sex, UKB array type, Genotype PCs	NA	35324888	10.1371/journal.pgen.1010105	NA	NA	NA	NA	NA	NA	NA	NA	NA	RÂ² = 0.05081 [0.04041,0.06121], Incremental R2 (full-covars) = -0.01697, PGS R2 (no covariates) = 0.00042 [-0.00058,0.00141]	NA	NA	NA	NA
PPM005641	PGS001445	PSS005477	PGP000244	Mean FA in superior longitudinal fasciculus on FA skeleton (L)	age, sex, UKB array type, Genotype PCs	NA	35324888	10.1371/journal.pgen.1010105	NA	NA	NA	NA	NA	NA	NA	NA	NA	RÂ² = 0.07604 [0.0519,0.10019], Incremental R2 (full-covars) = -0.01105, PGS R2 (no covariates) = 0.00368 [-0.00205,0.0094]	NA	NA	NA	NA
PPM005642	PGS001445	PSS005478	PGP000244	Mean FA in superior longitudinal fasciculus on FA skeleton (L)	age, sex, UKB array type, Genotype PCs	NA	35324888	10.1371/journal.pgen.1010105	NA	NA	NA	NA	NA	NA	NA	NA	NA	RÂ² = 0.08007 [0.0736,0.08653], Incremental R2 (full-covars) = 0.0077, PGS R2 (no covariates) = 0.01648 [0.01335,0.01962]	NA	NA	NA	NA
PPM005643	PGS001445	PSS005479	PGP000244	Mean FA in superior longitudinal fasciculus on FA skeleton (L)	age, sex, UKB array type, Genotype PCs	NA	35324888	10.1371/journal.pgen.1010105	NA	NA	NA	NA	NA	NA	NA	NA	NA	RÂ² = 0.03974 [0.03127,0.04822], Incremental R2 (full-covars) = -0.02174, PGS R2 (no covariates) = 0.00152 [-0.0002,0.00325]	NA	NA	NA	NA
PPM005644	PGS001445	PSS005480	PGP000244	Mean FA in superior longitudinal fasciculus on FA skeleton (L)	age, sex, UKB array type, Genotype PCs	NA	35324888	10.1371/journal.pgen.1010105	NA	NA	NA	NA	NA	NA	NA	NA	NA	RÂ² = 0.06149 [0.05797,0.065], Incremental R2 (full-covars) = 0.02055, PGS R2 (no covariates) = 0.02228 [0.02008,0.02448]	NA	NA	NA	NA
PPM005645	PGS001444	PSS005481	PGP000244	Mean FA in superior fronto-occipital fasciculus on FA skeleton (R)	age, sex, UKB array type, Genotype PCs	NA	35324888	10.1371/journal.pgen.1010105	NA	NA	NA	NA	NA	NA	NA	NA	NA	RÂ² = 0.14124 [0.12556,0.15693], Incremental R2 (full-covars) = -0.00812, PGS R2 (no covariates) = 9e-05 [-0.00037,0.00055]	NA	NA	NA	NA
PPM005646	PGS001444	PSS005482	PGP000244	Mean FA in superior fronto-occipital fasciculus on FA skeleton (R)	age, sex, UKB array type, Genotype PCs	NA	35324888	10.1371/journal.pgen.1010105	NA	NA	NA	NA	NA	NA	NA	NA	NA	RÂ² = 0.15056 [0.11932,0.18179], Incremental R2 (full-covars) = 0.03357, PGS R2 (no covariates) = 0.02586 [0.01101,0.0407]	NA	NA	NA	NA
PPM005647	PGS001444	PSS005483	PGP000244	Mean FA in superior fronto-occipital fasciculus on FA skeleton (R)	age, sex, UKB array type, Genotype PCs	NA	35324888	10.1371/journal.pgen.1010105	NA	NA	NA	NA	NA	NA	NA	NA	NA	RÂ² = 0.12212 [0.1145,0.12974], Incremental R2 (full-covars) = 0.00618, PGS R2 (no covariates) = 0.00751 [0.00537,0.00964]	NA	NA	NA	NA
PPM005648	PGS001444	PSS005484	PGP000244	Mean FA in superior fronto-occipital fasciculus on FA skeleton (R)	age, sex, UKB array type, Genotype PCs	NA	35324888	10.1371/journal.pgen.1010105	NA	NA	NA	NA	NA	NA	NA	NA	NA	RÂ² = 0.13569 [0.1216,0.14979], Incremental R2 (full-covars) = 0.02035, PGS R2 (no covariates) = 0.02379 [0.01712,0.03046]	NA	NA	NA	NA
PPM005649	PGS001444	PSS005485	PGP000244	Mean FA in superior fronto-occipital fasciculus on FA skeleton (R)	age, sex, UKB array type, Genotype PCs	NA	35324888	10.1371/journal.pgen.1010105	NA	NA	NA	NA	NA	NA	NA	NA	NA	RÂ² = 0.10714 [0.10272,0.11155], Incremental R2 (full-covars) = 0.01326, PGS R2 (no covariates) = 0.01396 [0.0122,0.01572]	NA	NA	NA	NA
PPM005650	PGS001443	PSS005486	PGP000244	Mean FA in superior fronto-occipital fasciculus on FA skeleton (L)	age, sex, UKB array type, Genotype PCs	NA	35324888	10.1371/journal.pgen.1010105	NA	NA	NA	NA	NA	NA	NA	NA	NA	RÂ² = 0.14727 [0.13137,0.16318], Incremental R2 (full-covars) = 0.00391, PGS R2 (no covariates) = 0.00604 [0.00229,0.0098]	NA	NA	NA	NA
PPM005651	PGS001443	PSS005487	PGP000244	Mean FA in superior fronto-occipital fasciculus on FA skeleton (L)	age, sex, UKB array type, Genotype PCs	NA	35324888	10.1371/journal.pgen.1010105	NA	NA	NA	NA	NA	NA	NA	NA	NA	RÂ² = 0.17193 [0.1394,0.20447], Incremental R2 (full-covars) = 0.03024, PGS R2 (no covariates) = 0.03092 [0.01477,0.04706]	NA	NA	NA	NA
PPM005652	PGS001443	PSS005488	PGP000244	Mean FA in superior fronto-occipital fasciculus on FA skeleton (L)	age, sex, UKB array type, Genotype PCs	NA	35324888	10.1371/journal.pgen.1010105	NA	NA	NA	NA	NA	NA	NA	NA	NA	RÂ² = 0.15456 [0.1463,0.16281], Incremental R2 (full-covars) = 0.00551, PGS R2 (no covariates) = 0.00679 [0.00476,0.00882]	NA	NA	NA	NA
PPM005653	PGS001443	PSS005489	PGP000244	Mean FA in superior fronto-occipital fasciculus on FA skeleton (L)	age, sex, UKB array type, Genotype PCs	NA	35324888	10.1371/journal.pgen.1010105	NA	NA	NA	NA	NA	NA	NA	NA	NA	RÂ² = 0.15624 [0.14147,0.171], Incremental R2 (full-covars) = 0.00899, PGS R2 (no covariates) = 0.01121 [0.00658,0.01585]	NA	NA	NA	NA
PPM005654	PGS001443	PSS005490	PGP000244	Mean FA in superior fronto-occipital fasciculus on FA skeleton (L)	age, sex, UKB array type, Genotype PCs	NA	35324888	10.1371/journal.pgen.1010105	NA	NA	NA	NA	NA	NA	NA	NA	NA	RÂ² = 0.11874 [0.11416,0.12333], Incremental R2 (full-covars) = 0.01084, PGS R2 (no covariates) = 0.01219 [0.01054,0.01383]	NA	NA	NA	NA
PPM005655	PGS001449	PSS005491	PGP000244	Mean FA in uncinate fasciculus on FA skeleton (R)	age, sex, UKB array type, Genotype PCs	NA	35324888	10.1371/journal.pgen.1010105	NA	NA	NA	NA	NA	NA	NA	NA	NA	RÂ² = 0.11006 [0.09571,0.12441], Incremental R2 (full-covars) = 0.01332, PGS R2 (no covariates) = 0.02879 [0.02078,0.0368]	NA	NA	NA	NA
PPM005656	PGS001449	PSS005492	PGP000244	Mean FA in uncinate fasciculus on FA skeleton (R)	age, sex, UKB array type, Genotype PCs	NA	35324888	10.1371/journal.pgen.1010105	NA	NA	NA	NA	NA	NA	NA	NA	NA	RÂ² = 0.11066 [0.08263,0.1387], Incremental R2 (full-covars) = 0.01164, PGS R2 (no covariates) = 0.02004 [0.0069,0.03319]	NA	NA	NA	NA
PPM005657	PGS001449	PSS005493	PGP000244	Mean FA in uncinate fasciculus on FA skeleton (R)	age, sex, UKB array type, Genotype PCs	NA	35324888	10.1371/journal.pgen.1010105	NA	NA	NA	NA	NA	NA	NA	NA	NA	RÂ² = 0.03569 [0.03116,0.04021], Incremental R2 (full-covars) = 0.00913, PGS R2 (no covariates) = 0.01032 [0.00782,0.01281]	NA	NA	NA	NA
PPM005658	PGS001449	PSS005494	PGP000244	Mean FA in uncinate fasciculus on FA skeleton (R)	age, sex, UKB array type, Genotype PCs	NA	35324888	10.1371/journal.pgen.1010105	NA	NA	NA	NA	NA	NA	NA	NA	NA	RÂ² = 0.08161 [0.06999,0.09323], Incremental R2 (full-covars) = 0.00633, PGS R2 (no covariates) = 0.01409 [0.0089,0.01927]	NA	NA	NA	NA
PPM005659	PGS001449	PSS005495	PGP000244	Mean FA in uncinate fasciculus on FA skeleton (R)	age, sex, UKB array type, Genotype PCs	NA	35324888	10.1371/journal.pgen.1010105	NA	NA	NA	NA	NA	NA	NA	NA	NA	RÂ² = 0.03074 [0.02817,0.0333], Incremental R2 (full-covars) = 0.00786, PGS R2 (no covariates) = 0.00774 [0.00642,0.00906]	NA	NA	NA	NA
PPM005660	PGS001448	PSS005496	PGP000244	Mean FA in tapetum on FA skeleton (R)	age, sex, UKB array type, Genotype PCs	NA	35324888	10.1371/journal.pgen.1010105	NA	NA	NA	NA	NA	NA	NA	NA	NA	RÂ² = 0.10141 [0.08751,0.11532], Incremental R2 (full-covars) = -0.01563, PGS R2 (no covariates) = 0.00142 [-0.00041,0.00325]	NA	NA	NA	NA
PPM005661	PGS001448	PSS005497	PGP000244	Mean FA in tapetum on FA skeleton (R)	age, sex, UKB array type, Genotype PCs	NA	35324888	10.1371/journal.pgen.1010105	NA	NA	NA	NA	NA	NA	NA	NA	NA	RÂ² = 0.15212 [0.12079,0.18346], Incremental R2 (full-covars) = -0.0191, PGS R2 (no covariates) = 0.0007 [-0.0018,0.0032]	NA	NA	NA	NA
PPM005662	PGS001448	PSS005498	PGP000244	Mean FA in tapetum on FA skeleton (R)	age, sex, UKB array type, Genotype PCs	NA	35324888	10.1371/journal.pgen.1010105	NA	NA	NA	NA	NA	NA	NA	NA	NA	RÂ² = 0.11162 [0.10425,0.11899], Incremental R2 (full-covars) = 0.01157, PGS R2 (no covariates) = 0.01191 [0.00924,0.01459]	NA	NA	NA	NA
PPM005663	PGS001448	PSS005499	PGP000244	Mean FA in tapetum on FA skeleton (R)	age, sex, UKB array type, Genotype PCs	NA	35324888	10.1371/journal.pgen.1010105	NA	NA	NA	NA	NA	NA	NA	NA	NA	RÂ² = 0.11679 [0.10343,0.13016], Incremental R2 (full-covars) = 0.01156, PGS R2 (no covariates) = 0.02313 [0.01655,0.02971]	NA	NA	NA	NA
PPM005664	PGS001448	PSS005500	PGP000244	Mean FA in tapetum on FA skeleton (R)	age, sex, UKB array type, Genotype PCs	NA	35324888	10.1371/journal.pgen.1010105	NA	NA	NA	NA	NA	NA	NA	NA	NA	RÂ² = 0.10139 [0.09707,0.10571], Incremental R2 (full-covars) = 0.02101, PGS R2 (no covariates) = 0.02025 [0.01815,0.02236]	NA	NA	NA	NA
PPM005665	PGS001447	PSS005501	PGP000244	Mean FA in tapetum on FA skeleton (L)	age, sex, UKB array type, Genotype PCs	NA	35324888	10.1371/journal.pgen.1010105	NA	NA	NA	NA	NA	NA	NA	NA	NA	RÂ² = 0.0991 [0.08531,0.11288], Incremental R2 (full-covars) = -0.01681, PGS R2 (no covariates) = 0.0001 [-0.00039,0.0006]	NA	NA	NA	NA
PPM005666	PGS001447	PSS005502	PGP000244	Mean FA in tapetum on FA skeleton (L)	age, sex, UKB array type, Genotype PCs	NA	35324888	10.1371/journal.pgen.1010105	NA	NA	NA	NA	NA	NA	NA	NA	NA	RÂ² = 0.1938 [0.16016,0.22743], Incremental R2 (full-covars) = 0.00884, PGS R2 (no covariates) = 0.03771 [0.02,0.05542]	NA	NA	NA	NA
PPM005667	PGS001447	PSS005503	PGP000244	Mean FA in tapetum on FA skeleton (L)	age, sex, UKB array type, Genotype PCs	NA	35324888	10.1371/journal.pgen.1010105	NA	NA	NA	NA	NA	NA	NA	NA	NA	RÂ² = 0.05996 [0.05424,0.06568], Incremental R2 (full-covars) = 0.00962, PGS R2 (no covariates) = 0.00947 [0.00707,0.01186]	NA	NA	NA	NA
PPM005668	PGS001447	PSS005504	PGP000244	Mean FA in tapetum on FA skeleton (L)	age, sex, UKB array type, Genotype PCs	NA	35324888	10.1371/journal.pgen.1010105	NA	NA	NA	NA	NA	NA	NA	NA	NA	RÂ² = 0.11853 [0.10509,0.13197], Incremental R2 (full-covars) = 0.01153, PGS R2 (no covariates) = 0.0186 [0.01267,0.02452]	NA	NA	NA	NA
PPM005669	PGS001447	PSS005505	PGP000244	Mean FA in tapetum on FA skeleton (L)	age, sex, UKB array type, Genotype PCs	NA	35324888	10.1371/journal.pgen.1010105	NA	NA	NA	NA	NA	NA	NA	NA	NA	RÂ² = 0.04881 [0.04563,0.05198], Incremental R2 (full-covars) = 0.01602, PGS R2 (no covariates) = 0.01632 [0.01442,0.01821]	NA	NA	NA	NA
PPM005670	PGS001471	PSS005506	PGP000244	Mean ICVF in middle cerebellar peduncle on FA skeleton	age, sex, UKB array type, Genotype PCs	NA	35324888	10.1371/journal.pgen.1010105	NA	NA	NA	NA	NA	NA	NA	NA	NA	RÂ² = 0.14989 [0.1339,0.16589], Incremental R2 (full-covars) = -0.01701, PGS R2 (no covariates) = 0.00101 [-0.00053,0.00255]	NA	NA	NA	NA
PPM005671	PGS001471	PSS005507	PGP000244	Mean ICVF in middle cerebellar peduncle on FA skeleton	age, sex, UKB array type, Genotype PCs	NA	35324888	10.1371/journal.pgen.1010105	NA	NA	NA	NA	NA	NA	NA	NA	NA	RÂ² = 0.13217 [0.10227,0.16207], Incremental R2 (full-covars) = 0.02574, PGS R2 (no covariates) = 0.02933 [0.01358,0.04509]	NA	NA	NA	NA
PPM005672	PGS001471	PSS005508	PGP000244	Mean ICVF in middle cerebellar peduncle on FA skeleton	age, sex, UKB array type, Genotype PCs	NA	35324888	10.1371/journal.pgen.1010105	NA	NA	NA	NA	NA	NA	NA	NA	NA	RÂ² = 0.11373 [0.10631,0.12115], Incremental R2 (full-covars) = 0.04606, PGS R2 (no covariates) = 0.04072 [0.03591,0.04552]	NA	NA	NA	NA
PPM005673	PGS001471	PSS005509	PGP000244	Mean ICVF in middle cerebellar peduncle on FA skeleton	age, sex, UKB array type, Genotype PCs	NA	35324888	10.1371/journal.pgen.1010105	NA	NA	NA	NA	NA	NA	NA	NA	NA	RÂ² = 0.08651 [0.07462,0.09841], Incremental R2 (full-covars) = 0.02125, PGS R2 (no covariates) = 0.0189 [0.01293,0.02487]	NA	NA	NA	NA
PPM005674	PGS001471	PSS005510	PGP000244	Mean ICVF in middle cerebellar peduncle on FA skeleton	age, sex, UKB array type, Genotype PCs	NA	35324888	10.1371/journal.pgen.1010105	NA	NA	NA	NA	NA	NA	NA	NA	NA	RÂ² = 0.06458 [0.06099,0.06817], Incremental R2 (full-covars) = 0.03331, PGS R2 (no covariates) = 0.03292 [0.03027,0.03557]	NA	NA	NA	NA
PPM005675	PGS001466	PSS005511	PGP000244	Mean ICVF in genu of corpus callosum on FA skeleton	age, sex, UKB array type, Genotype PCs	NA	35324888	10.1371/journal.pgen.1010105	NA	NA	NA	NA	NA	NA	NA	NA	NA	RÂ² = 0.12589 [0.11082,0.14097], Incremental R2 (full-covars) = -0.00116, PGS R2 (no covariates) = 0.00816 [0.00381,0.01252]	NA	NA	NA	NA
PPM005676	PGS001466	PSS005512	PGP000244	Mean ICVF in genu of corpus callosum on FA skeleton	age, sex, UKB array type, Genotype PCs	NA	35324888	10.1371/journal.pgen.1010105	NA	NA	NA	NA	NA	NA	NA	NA	NA	RÂ² = 0.21242 [0.17802,0.24682], Incremental R2 (full-covars) = 0.06253, PGS R2 (no covariates) = 0.05999 [0.03817,0.08181]	NA	NA	NA	NA
PPM005677	PGS001466	PSS005513	PGP000244	Mean ICVF in genu of corpus callosum on FA skeleton	age, sex, UKB array type, Genotype PCs	NA	35324888	10.1371/journal.pgen.1010105	NA	NA	NA	NA	NA	NA	NA	NA	NA	RÂ² = 0.1553 [0.14704,0.16357], Incremental R2 (full-covars) = 0.05782, PGS R2 (no covariates) = 0.05415 [0.04869,0.05962]	NA	NA	NA	NA
PPM005678	PGS001466	PSS005514	PGP000244	Mean ICVF in genu of corpus callosum on FA skeleton	age, sex, UKB array type, Genotype PCs	NA	35324888	10.1371/journal.pgen.1010105	NA	NA	NA	NA	NA	NA	NA	NA	NA	RÂ² = 0.15214 [0.1375,0.16679], Incremental R2 (full-covars) = 0.0443, PGS R2 (no covariates) = 0.05436 [0.0446,0.06412]	NA	NA	NA	NA
PPM005679	PGS001466	PSS005515	PGP000244	Mean ICVF in genu of corpus callosum on FA skeleton	age, sex, UKB array type, Genotype PCs	NA	35324888	10.1371/journal.pgen.1010105	NA	NA	NA	NA	NA	NA	NA	NA	NA	RÂ² = 0.1224 [0.11776,0.12703], Incremental R2 (full-covars) = 0.05945, PGS R2 (no covariates) = 0.05842 [0.05498,0.06185]	NA	NA	NA	NA
PPM005680	PGS001454	PSS005516	PGP000244	Mean ICVF in body of corpus callosum on FA skeleton	age, sex, UKB array type, Genotype PCs	NA	35324888	10.1371/journal.pgen.1010105	NA	NA	NA	NA	NA	NA	NA	NA	NA	RÂ² = 0.06869 [0.05683,0.08056], Incremental R2 (full-covars) = -0.01611, PGS R2 (no covariates) = 0.00542 [0.00186,0.00898]	NA	NA	NA	NA
PPM005681	PGS001454	PSS005517	PGP000244	Mean ICVF in body of corpus callosum on FA skeleton	age, sex, UKB array type, Genotype PCs	NA	35324888	10.1371/journal.pgen.1010105	NA	NA	NA	NA	NA	NA	NA	NA	NA	RÂ² = 0.15723 [0.12556,0.1889], Incremental R2 (full-covars) = 0.07956, PGS R2 (no covariates) = 0.09753 [0.07082,0.12424]	NA	NA	NA	NA
PPM005682	PGS001454	PSS005518	PGP000244	Mean ICVF in body of corpus callosum on FA skeleton	age, sex, UKB array type, Genotype PCs	NA	35324888	10.1371/journal.pgen.1010105	NA	NA	NA	NA	NA	NA	NA	NA	NA	RÂ² = 0.10379 [0.09662,0.11096], Incremental R2 (full-covars) = 0.07735, PGS R2 (no covariates) = 0.07897 [0.07254,0.08539]	NA	NA	NA	NA
PPM005683	PGS001454	PSS005519	PGP000244	Mean ICVF in body of corpus callosum on FA skeleton	age, sex, UKB array type, Genotype PCs	NA	35324888	10.1371/journal.pgen.1010105	NA	NA	NA	NA	NA	NA	NA	NA	NA	RÂ² = 0.09223 [0.08002,0.10443], Incremental R2 (full-covars) = 0.02703, PGS R2 (no covariates) = 0.0406 [0.03204,0.04916]	NA	NA	NA	NA
PPM005684	PGS001454	PSS005520	PGP000244	Mean ICVF in body of corpus callosum on FA skeleton	age, sex, UKB array type, Genotype PCs	NA	35324888	10.1371/journal.pgen.1010105	NA	NA	NA	NA	NA	NA	NA	NA	NA	RÂ² = 0.08259 [0.07861,0.08657], Incremental R2 (full-covars) = 0.07723, PGS R2 (no covariates) = 0.07706 [0.07319,0.08093]	NA	NA	NA	NA
PPM005685	PGS001465	PSS005521	PGP000244	Mean ICVF in fornix on FA skeleton	age, sex, UKB array type, Genotype PCs	NA	35324888	10.1371/journal.pgen.1010105	NA	NA	NA	NA	NA	NA	NA	NA	NA	RÂ² = 0.10875 [0.09446,0.12304], Incremental R2 (full-covars) = -0.00305, PGS R2 (no covariates) = 0.00011 [-0.0004,0.00063]	NA	NA	NA	NA
PPM005686	PGS001465	PSS005522	PGP000244	Mean ICVF in fornix on FA skeleton	age, sex, UKB array type, Genotype PCs	NA	35324888	10.1371/journal.pgen.1010105	NA	NA	NA	NA	NA	NA	NA	NA	NA	RÂ² = 0.07272 [0.04902,0.09641], Incremental R2 (full-covars) = -0.00139, PGS R2 (no covariates) = 0.00024 [-0.00123,0.00172]	NA	NA	NA	NA
PPM005687	PGS001465	PSS005523	PGP000244	Mean ICVF in fornix on FA skeleton	age, sex, UKB array type, Genotype PCs	NA	35324888	10.1371/journal.pgen.1010105	NA	NA	NA	NA	NA	NA	NA	NA	NA	RÂ² = 0.06811 [0.06207,0.07415], Incremental R2 (full-covars) = 0.00582, PGS R2 (no covariates) = 0.00481 [0.0031,0.00653]	NA	NA	NA	NA
PPM005688	PGS001465	PSS005524	PGP000244	Mean ICVF in fornix on FA skeleton	age, sex, UKB array type, Genotype PCs	NA	35324888	10.1371/journal.pgen.1010105	NA	NA	NA	NA	NA	NA	NA	NA	NA	RÂ² = 0.14317 [0.12882,0.15753], Incremental R2 (full-covars) = 0.00998, PGS R2 (no covariates) = 0.01486 [0.00954,0.02018]	NA	NA	NA	NA
PPM005689	PGS001465	PSS005525	PGP000244	Mean ICVF in fornix on FA skeleton	age, sex, UKB array type, Genotype PCs	NA	35324888	10.1371/journal.pgen.1010105	NA	NA	NA	NA	NA	NA	NA	NA	NA	RÂ² = 0.04937 [0.04618,0.05255], Incremental R2 (full-covars) = 0.00787, PGS R2 (no covariates) = 0.0081 [0.00675,0.00944]	NA	NA	NA	NA
PPM005690	PGS001470	PSS005526	PGP000244	Mean ICVF in medial lemniscus on FA skeleton (R)	age, sex, UKB array type, Genotype PCs	NA	35324888	10.1371/journal.pgen.1010105	NA	NA	NA	NA	NA	NA	NA	NA	NA	RÂ² = 0.13738 [0.12184,0.15292], Incremental R2 (full-covars) = 0.00529, PGS R2 (no covariates) = 0.00445 [0.00122,0.00768]	NA	NA	NA	NA
PPM005691	PGS001470	PSS005527	PGP000244	Mean ICVF in medial lemniscus on FA skeleton (R)	age, sex, UKB array type, Genotype PCs	NA	35324888	10.1371/journal.pgen.1010105	NA	NA	NA	NA	NA	NA	NA	NA	NA	RÂ² = 0.1836 [0.15045,0.21675], Incremental R2 (full-covars) = -0.01111, PGS R2 (no covariates) = 0.00026 [-0.00126,0.00178]	NA	NA	NA	NA
PPM005692	PGS001470	PSS005528	PGP000244	Mean ICVF in medial lemniscus on FA skeleton (R)	age, sex, UKB array type, Genotype PCs	NA	35324888	10.1371/journal.pgen.1010105	NA	NA	NA	NA	NA	NA	NA	NA	NA	RÂ² = 0.10496 [0.09776,0.11216], Incremental R2 (full-covars) = -0.00088, PGS R2 (no covariates) = 0.00036 [-0.00011,0.00084]	NA	NA	NA	NA
PPM005693	PGS001470	PSS005529	PGP000244	Mean ICVF in medial lemniscus on FA skeleton (R)	age, sex, UKB array type, Genotype PCs	NA	35324888	10.1371/journal.pgen.1010105	NA	NA	NA	NA	NA	NA	NA	NA	NA	RÂ² = 0.09498 [0.08263,0.10733], Incremental R2 (full-covars) = -0.00707, PGS R2 (no covariates) = 0.0012 [-0.00033,0.00274]	NA	NA	NA	NA
PPM005694	PGS001470	PSS005530	PGP000244	Mean ICVF in medial lemniscus on FA skeleton (R)	age, sex, UKB array type, Genotype PCs	NA	35324888	10.1371/journal.pgen.1010105	NA	NA	NA	NA	NA	NA	NA	NA	NA	RÂ² = 0.07678 [0.07292,0.08065], Incremental R2 (full-covars) = 0.00385, PGS R2 (no covariates) = 0.00447 [0.00346,0.00547]	NA	NA	NA	NA
PPM005695	PGS001469	PSS005531	PGP000244	Mean ICVF in medial lemniscus on FA skeleton (L)	age, sex, UKB array type, Genotype PCs	NA	35324888	10.1371/journal.pgen.1010105	NA	NA	NA	NA	NA	NA	NA	NA	NA	RÂ² = 0.09884 [0.08507,0.11261], Incremental R2 (full-covars) = 0.00199, PGS R2 (no covariates) = 0.00134 [-0.00044,0.00312]	NA	NA	NA	NA
PPM005696	PGS001469	PSS005532	PGP000244	Mean ICVF in medial lemniscus on FA skeleton (L)	age, sex, UKB array type, Genotype PCs	NA	35324888	10.1371/journal.pgen.1010105	NA	NA	NA	NA	NA	NA	NA	NA	NA	RÂ² = 0.11716 [0.08852,0.1458], Incremental R2 (full-covars) = -0.01554, PGS R2 (no covariates) = 0.0049 [-0.0017,0.01151]	NA	NA	NA	NA
PPM005697	PGS001469	PSS005533	PGP000244	Mean ICVF in medial lemniscus on FA skeleton (L)	age, sex, UKB array type, Genotype PCs	NA	35324888	10.1371/journal.pgen.1010105	NA	NA	NA	NA	NA	NA	NA	NA	NA	RÂ² = 0.07708 [0.07071,0.08344], Incremental R2 (full-covars) = 0.00108, PGS R2 (no covariates) = 0.00279 [0.00148,0.0041]	NA	NA	NA	NA
PPM005698	PGS001469	PSS005534	PGP000244	Mean ICVF in medial lemniscus on FA skeleton (L)	age, sex, UKB array type, Genotype PCs	NA	35324888	10.1371/journal.pgen.1010105	NA	NA	NA	NA	NA	NA	NA	NA	NA	RÂ² = 0.05956 [0.0494,0.06972], Incremental R2 (full-covars) = -0.00351, PGS R2 (no covariates) = 4e-05 [-0.00025,0.00034]	NA	NA	NA	NA
PPM005699	PGS001469	PSS005535	PGP000244	Mean ICVF in medial lemniscus on FA skeleton (L)	age, sex, UKB array type, Genotype PCs	NA	35324888	10.1371/journal.pgen.1010105	NA	NA	NA	NA	NA	NA	NA	NA	NA	RÂ² = 0.05958 [0.05611,0.06304], Incremental R2 (full-covars) = 0.0046, PGS R2 (no covariates) = 0.00522 [0.00414,0.00631]	NA	NA	NA	NA
PPM005700	PGS001468	PSS005536	PGP000244	Mean ICVF in inferior cerebellar peduncle on FA skeleton (R)	age, sex, UKB array type, Genotype PCs	NA	35324888	10.1371/journal.pgen.1010105	NA	NA	NA	NA	NA	NA	NA	NA	NA	RÂ² = 0.11548 [0.10087,0.13009], Incremental R2 (full-covars) = -0.0165, PGS R2 (no covariates) = 0.00025 [-0.00052,0.00101]	NA	NA	NA	NA
PPM005701	PGS001468	PSS005537	PGP000244	Mean ICVF in inferior cerebellar peduncle on FA skeleton (R)	age, sex, UKB array type, Genotype PCs	NA	35324888	10.1371/journal.pgen.1010105	NA	NA	NA	NA	NA	NA	NA	NA	NA	RÂ² = 0.18727 [0.15394,0.2206], Incremental R2 (full-covars) = 0.03473, PGS R2 (no covariates) = 0.0677 [0.04471,0.09069]	NA	NA	NA	NA
PPM005702	PGS001468	PSS005538	PGP000244	Mean ICVF in inferior cerebellar peduncle on FA skeleton (R)	age, sex, UKB array type, Genotype PCs	NA	35324888	10.1371/journal.pgen.1010105	NA	NA	NA	NA	NA	NA	NA	NA	NA	RÂ² = 0.1201 [0.11253,0.12767], Incremental R2 (full-covars) = 0.04591, PGS R2 (no covariates) = 0.04589 [0.04081,0.05097]	NA	NA	NA	NA
PPM005703	PGS001468	PSS005539	PGP000244	Mean ICVF in inferior cerebellar peduncle on FA skeleton (R)	age, sex, UKB array type, Genotype PCs	NA	35324888	10.1371/journal.pgen.1010105	NA	NA	NA	NA	NA	NA	NA	NA	NA	RÂ² = 0.04952 [0.04016,0.05889], Incremental R2 (full-covars) = -0.0186, PGS R2 (no covariates) = 0.00012 [-0.00036,0.0006]	NA	NA	NA	NA
PPM005704	PGS001468	PSS005540	PGP000244	Mean ICVF in inferior cerebellar peduncle on FA skeleton (R)	age, sex, UKB array type, Genotype PCs	NA	35324888	10.1371/journal.pgen.1010105	NA	NA	NA	NA	NA	NA	NA	NA	NA	RÂ² = 0.09087 [0.08674,0.09501], Incremental R2 (full-covars) = 0.02959, PGS R2 (no covariates) = 0.03075 [0.02818,0.03331]	NA	NA	NA	NA
PPM005705	PGS001467	PSS005541	PGP000244	Mean ICVF in inferior cerebellar peduncle on FA skeleton (L)	age, sex, UKB array type, Genotype PCs	NA	35324888	10.1371/journal.pgen.1010105	NA	NA	NA	NA	NA	NA	NA	NA	NA	RÂ² = 0.14302 [0.12727,0.15878], Incremental R2 (full-covars) = 0.01141, PGS R2 (no covariates) = 0.00762 [0.00341,0.01183]	NA	NA	NA	NA
PPM005706	PGS001467	PSS005542	PGP000244	Mean ICVF in inferior cerebellar peduncle on FA skeleton (L)	age, sex, UKB array type, Genotype PCs	NA	35324888	10.1371/journal.pgen.1010105	NA	NA	NA	NA	NA	NA	NA	NA	NA	RÂ² = 0.21065 [0.17632,0.24498], Incremental R2 (full-covars) = 0.01896, PGS R2 (no covariates) = 0.04369 [0.02474,0.06263]	NA	NA	NA	NA
PPM005707	PGS001467	PSS005543	PGP000244	Mean ICVF in inferior cerebellar peduncle on FA skeleton (L)	age, sex, UKB array type, Genotype PCs	NA	35324888	10.1371/journal.pgen.1010105	NA	NA	NA	NA	NA	NA	NA	NA	NA	RÂ² = 0.11428 [0.10685,0.12172], Incremental R2 (full-covars) = 0.03954, PGS R2 (no covariates) = 0.04166 [0.0368,0.04652]	NA	NA	NA	NA
PPM005708	PGS001467	PSS005544	PGP000244	Mean ICVF in inferior cerebellar peduncle on FA skeleton (L)	age, sex, UKB array type, Genotype PCs	NA	35324888	10.1371/journal.pgen.1010105	NA	NA	NA	NA	NA	NA	NA	NA	NA	RÂ² = 0.05237 [0.04277,0.06197], Incremental R2 (full-covars) = -0.0018, PGS R2 (no covariates) = 0.00188 [-4e-05,0.00379]	NA	NA	NA	NA
PPM005709	PGS001467	PSS005545	PGP000244	Mean ICVF in inferior cerebellar peduncle on FA skeleton (L)	age, sex, UKB array type, Genotype PCs	NA	35324888	10.1371/journal.pgen.1010105	NA	NA	NA	NA	NA	NA	NA	NA	NA	RÂ² = 0.08297 [0.07899,0.08696], Incremental R2 (full-covars) = 0.02743, PGS R2 (no covariates) = 0.02897 [0.02647,0.03146]	NA	NA	NA	NA
PPM005710	PGS001483	PSS005546	PGP000244	Mean ICVF in superior cerebellar peduncle on FA skeleton (R)	age, sex, UKB array type, Genotype PCs	NA	35324888	10.1371/journal.pgen.1010105	NA	NA	NA	NA	NA	NA	NA	NA	NA	RÂ² = 0.05252 [0.04196,0.06307], Incremental R2 (full-covars) = -0.01369, PGS R2 (no covariates) = 0.0005 [-0.00059,0.00158]	NA	NA	NA	NA
PPM005711	PGS001483	PSS005547	PGP000244	Mean ICVF in superior cerebellar peduncle on FA skeleton (R)	age, sex, UKB array type, Genotype PCs	NA	35324888	10.1371/journal.pgen.1010105	NA	NA	NA	NA	NA	NA	NA	NA	NA	RÂ² = 0.27369 [0.23768,0.3097], Incremental R2 (full-covars) = 0.01594, PGS R2 (no covariates) = 0.04077 [0.02242,0.05913]	NA	NA	NA	NA
PPM005712	PGS001483	PSS005548	PGP000244	Mean ICVF in superior cerebellar peduncle on FA skeleton (R)	age, sex, UKB array type, Genotype PCs	NA	35324888	10.1371/journal.pgen.1010105	NA	NA	NA	NA	NA	NA	NA	NA	NA	RÂ² = 0.07303 [0.06681,0.07925], Incremental R2 (full-covars) = 0.02367, PGS R2 (no covariates) = 0.02543 [0.02157,0.02929]	NA	NA	NA	NA
PPM005713	PGS001483	PSS005549	PGP000244	Mean ICVF in superior cerebellar peduncle on FA skeleton (R)	age, sex, UKB array type, Genotype PCs	NA	35324888	10.1371/journal.pgen.1010105	NA	NA	NA	NA	NA	NA	NA	NA	NA	RÂ² = 0.06534 [0.05476,0.07592], Incremental R2 (full-covars) = 0.00545, PGS R2 (no covariates) = 0.01016 [0.00574,0.01457]	NA	NA	NA	NA
PPM005714	PGS001483	PSS005550	PGP000244	Mean ICVF in superior cerebellar peduncle on FA skeleton (R)	age, sex, UKB array type, Genotype PCs	NA	35324888	10.1371/journal.pgen.1010105	NA	NA	NA	NA	NA	NA	NA	NA	NA	RÂ² = 0.08076 [0.07682,0.0847], Incremental R2 (full-covars) = 0.02057, PGS R2 (no covariates) = 0.02151 [0.01935,0.02368]	NA	NA	NA	NA
PPM005715	PGS001482	PSS005551	PGP000244	Mean ICVF in superior cerebellar peduncle on FA skeleton (L)	age, sex, UKB array type, Genotype PCs	NA	35324888	10.1371/journal.pgen.1010105	NA	NA	NA	NA	NA	NA	NA	NA	NA	RÂ² = 0.03035 [0.02214,0.03856], Incremental R2 (full-covars) = -0.01973, PGS R2 (no covariates) = 1e-05 [-0.00011,0.00012]	NA	NA	NA	NA
PPM005716	PGS001482	PSS005552	PGP000244	Mean ICVF in superior cerebellar peduncle on FA skeleton (L)	age, sex, UKB array type, Genotype PCs	NA	35324888	10.1371/journal.pgen.1010105	NA	NA	NA	NA	NA	NA	NA	NA	NA	RÂ² = 0.233 [0.19792,0.26809], Incremental R2 (full-covars) = 0.03364, PGS R2 (no covariates) = 0.0586 [0.037,0.0802]	NA	NA	NA	NA
PPM005717	PGS001482	PSS005553	PGP000244	Mean ICVF in superior cerebellar peduncle on FA skeleton (L)	age, sex, UKB array type, Genotype PCs	NA	35324888	10.1371/journal.pgen.1010105	NA	NA	NA	NA	NA	NA	NA	NA	NA	RÂ² = 0.05341 [0.04798,0.05884], Incremental R2 (full-covars) = 0.02487, PGS R2 (no covariates) = 0.02412 [0.02036,0.02789]	NA	NA	NA	NA
PPM005718	PGS001482	PSS005554	PGP000244	Mean ICVF in superior cerebellar peduncle on FA skeleton (L)	age, sex, UKB array type, Genotype PCs	NA	35324888	10.1371/journal.pgen.1010105	NA	NA	NA	NA	NA	NA	NA	NA	NA	RÂ² = 0.07073 [0.05979,0.08167], Incremental R2 (full-covars) = 0.00382, PGS R2 (no covariates) = 0.01169 [0.00696,0.01642]	NA	NA	NA	NA
PPM005719	PGS001482	PSS005555	PGP000244	Mean ICVF in superior cerebellar peduncle on FA skeleton (L)	age, sex, UKB array type, Genotype PCs	NA	35324888	10.1371/journal.pgen.1010105	NA	NA	NA	NA	NA	NA	NA	NA	NA	RÂ² = 0.05252 [0.04924,0.0558], Incremental R2 (full-covars) = 0.01824, PGS R2 (no covariates) = 0.02038 [0.01827,0.0225]	NA	NA	NA	NA
PPM005720	PGS001456	PSS005556	PGP000244	Mean ICVF in cerebral peduncle on FA skeleton (R)	age, sex, UKB array type, Genotype PCs	NA	35324888	10.1371/journal.pgen.1010105	NA	NA	NA	NA	NA	NA	NA	NA	NA	RÂ² = 0.09 [0.07673,0.10327], Incremental R2 (full-covars) = 0.00054, PGS R2 (no covariates) = 0.00752 [0.00334,0.01171]	NA	NA	NA	NA
PPM005721	PGS001456	PSS005557	PGP000244	Mean ICVF in cerebral peduncle on FA skeleton (R)	age, sex, UKB array type, Genotype PCs	NA	35324888	10.1371/journal.pgen.1010105	NA	NA	NA	NA	NA	NA	NA	NA	NA	RÂ² = 0.09328 [0.06704,0.11952], Incremental R2 (full-covars) = -0.01462, PGS R2 (no covariates) = 0.00513 [-0.00162,0.01188]	NA	NA	NA	NA
PPM005722	PGS001456	PSS005558	PGP000244	Mean ICVF in cerebral peduncle on FA skeleton (R)	age, sex, UKB array type, Genotype PCs	NA	35324888	10.1371/journal.pgen.1010105	NA	NA	NA	NA	NA	NA	NA	NA	NA	RÂ² = 0.10095 [0.09386,0.10805], Incremental R2 (full-covars) = 0.04385, PGS R2 (no covariates) = 0.04365 [0.03868,0.04861]	NA	NA	NA	NA
PPM005723	PGS001456	PSS005559	PGP000244	Mean ICVF in cerebral peduncle on FA skeleton (R)	age, sex, UKB array type, Genotype PCs	NA	35324888	10.1371/journal.pgen.1010105	NA	NA	NA	NA	NA	NA	NA	NA	NA	RÂ² = 0.07997 [0.06845,0.09149], Incremental R2 (full-covars) = 0.03617, PGS R2 (no covariates) = 0.03394 [0.02606,0.04182]	NA	NA	NA	NA
PPM005724	PGS001456	PSS005560	PGP000244	Mean ICVF in cerebral peduncle on FA skeleton (R)	age, sex, UKB array type, Genotype PCs	NA	35324888	10.1371/journal.pgen.1010105	NA	NA	NA	NA	NA	NA	NA	NA	NA	RÂ² = 0.0692 [0.06551,0.0729], Incremental R2 (full-covars) = 0.03131, PGS R2 (no covariates) = 0.03321 [0.03055,0.03587]	NA	NA	NA	NA
PPM005725	PGS001455	PSS005561	PGP000244	Mean ICVF in cerebral peduncle on FA skeleton (L)	age, sex, UKB array type, Genotype PCs	NA	35324888	10.1371/journal.pgen.1010105	NA	NA	NA	NA	NA	NA	NA	NA	NA	RÂ² = 0.13212 [0.11679,0.14746], Incremental R2 (full-covars) = 0.04301, PGS R2 (no covariates) = 0.04128 [0.03181,0.05075]	NA	NA	NA	NA
PPM005726	PGS001455	PSS005562	PGP000244	Mean ICVF in cerebral peduncle on FA skeleton (L)	age, sex, UKB array type, Genotype PCs	NA	35324888	10.1371/journal.pgen.1010105	NA	NA	NA	NA	NA	NA	NA	NA	NA	RÂ² = 0.12675 [0.09729,0.15621], Incremental R2 (full-covars) = 0.02966, PGS R2 (no covariates) = 0.05884 [0.0372,0.08047]	NA	NA	NA	NA
PPM005727	PGS001455	PSS005563	PGP000244	Mean ICVF in cerebral peduncle on FA skeleton (L)	age, sex, UKB array type, Genotype PCs	NA	35324888	10.1371/journal.pgen.1010105	NA	NA	NA	NA	NA	NA	NA	NA	NA	RÂ² = 0.07981 [0.07336,0.08627], Incremental R2 (full-covars) = 0.03696, PGS R2 (no covariates) = 0.0372 [0.03259,0.04181]	NA	NA	NA	NA
PPM005728	PGS001455	PSS005564	PGP000244	Mean ICVF in cerebral peduncle on FA skeleton (L)	age, sex, UKB array type, Genotype PCs	NA	35324888	10.1371/journal.pgen.1010105	NA	NA	NA	NA	NA	NA	NA	NA	NA	RÂ² = 0.10594 [0.09306,0.11882], Incremental R2 (full-covars) = 0.06107, PGS R2 (no covariates) = 0.07 [0.05911,0.08089]	NA	NA	NA	NA
PPM005729	PGS001455	PSS005565	PGP000244	Mean ICVF in cerebral peduncle on FA skeleton (L)	age, sex, UKB array type, Genotype PCs	NA	35324888	10.1371/journal.pgen.1010105	NA	NA	NA	NA	NA	NA	NA	NA	NA	RÂ² = 0.05866 [0.05522,0.0621], Incremental R2 (full-covars) = 0.0374, PGS R2 (no covariates) = 0.03779 [0.03496,0.04061]	NA	NA	NA	NA
PPM005730	PGS001453	PSS005566	PGP000244	Mean ICVF in anterior limb of internal capsule on FA skeleton (R)	age, sex, UKB array type, Genotype PCs	NA	35324888	10.1371/journal.pgen.1010105	NA	NA	NA	NA	NA	NA	NA	NA	NA	RÂ² = 0.1017 [0.08778,0.11563], Incremental R2 (full-covars) = -0.01301, PGS R2 (no covariates) = 0.0 [-0.0001,0.00011]	NA	NA	NA	NA
PPM005731	PGS001453	PSS005567	PGP000244	Mean ICVF in anterior limb of internal capsule on FA skeleton (R)	age, sex, UKB array type, Genotype PCs	NA	35324888	10.1371/journal.pgen.1010105	NA	NA	NA	NA	NA	NA	NA	NA	NA	RÂ² = 0.22948 [0.19451,0.26446], Incremental R2 (full-covars) = 0.01029, PGS R2 (no covariates) = 0.01904 [0.00621,0.03187]	NA	NA	NA	NA
PPM005732	PGS001453	PSS005568	PGP000244	Mean ICVF in anterior limb of internal capsule on FA skeleton (R)	age, sex, UKB array type, Genotype PCs	NA	35324888	10.1371/journal.pgen.1010105	NA	NA	NA	NA	NA	NA	NA	NA	NA	RÂ² = 0.20176 [0.19286,0.21067], Incremental R2 (full-covars) = 0.03564, PGS R2 (no covariates) = 0.03538 [0.03087,0.03989]	NA	NA	NA	NA
PPM005733	PGS001453	PSS005569	PGP000244	Mean ICVF in anterior limb of internal capsule on FA skeleton (R)	age, sex, UKB array type, Genotype PCs	NA	35324888	10.1371/journal.pgen.1010105	NA	NA	NA	NA	NA	NA	NA	NA	NA	RÂ² = 0.09545 [0.08307,0.10782], Incremental R2 (full-covars) = 0.01386, PGS R2 (no covariates) = 0.02196 [0.01554,0.02837]	NA	NA	NA	NA
PPM005734	PGS001453	PSS005570	PGP000244	Mean ICVF in anterior limb of internal capsule on FA skeleton (R)	age, sex, UKB array type, Genotype PCs	NA	35324888	10.1371/journal.pgen.1010105	NA	NA	NA	NA	NA	NA	NA	NA	NA	RÂ² = 0.13007 [0.12533,0.13481], Incremental R2 (full-covars) = 0.03186, PGS R2 (no covariates) = 0.03283 [0.03019,0.03548]	NA	NA	NA	NA
PPM005735	PGS001452	PSS005571	PGP000244	Mean ICVF in anterior limb of internal capsule on FA skeleton (L)	age, sex, UKB array type, Genotype PCs	NA	35324888	10.1371/journal.pgen.1010105	NA	NA	NA	NA	NA	NA	NA	NA	NA	RÂ² = 0.11773 [0.10302,0.13244], Incremental R2 (full-covars) = -0.01067, PGS R2 (no covariates) = 8e-05 [-0.00036,0.00053]	NA	NA	NA	NA
PPM005736	PGS001452	PSS005572	PGP000244	Mean ICVF in anterior limb of internal capsule on FA skeleton (L)	age, sex, UKB array type, Genotype PCs	NA	35324888	10.1371/journal.pgen.1010105	NA	NA	NA	NA	NA	NA	NA	NA	NA	RÂ² = 0.20113 [0.16718,0.23508], Incremental R2 (full-covars) = 0.02464, PGS R2 (no covariates) = 0.03755 [0.01987,0.05522]	NA	NA	NA	NA
PPM005737	PGS001452	PSS005573	PGP000244	Mean ICVF in anterior limb of internal capsule on FA skeleton (L)	age, sex, UKB array type, Genotype PCs	NA	35324888	10.1371/journal.pgen.1010105	NA	NA	NA	NA	NA	NA	NA	NA	NA	RÂ² = 0.19495 [0.18612,0.20377], Incremental R2 (full-covars) = 0.03378, PGS R2 (no covariates) = 0.03764 [0.033,0.04228]	NA	NA	NA	NA
PPM005738	PGS001452	PSS005574	PGP000244	Mean ICVF in anterior limb of internal capsule on FA skeleton (L)	age, sex, UKB array type, Genotype PCs	NA	35324888	10.1371/journal.pgen.1010105	NA	NA	NA	NA	NA	NA	NA	NA	NA	RÂ² = 0.08108 [0.06949,0.09266], Incremental R2 (full-covars) = 0.01498, PGS R2 (no covariates) = 0.02425 [0.01752,0.03098]	NA	NA	NA	NA
PPM005739	PGS001452	PSS005575	PGP000244	Mean ICVF in anterior limb of internal capsule on FA skeleton (L)	age, sex, UKB array type, Genotype PCs	NA	35324888	10.1371/journal.pgen.1010105	NA	NA	NA	NA	NA	NA	NA	NA	NA	RÂ² = 0.11362 [0.10911,0.11813], Incremental R2 (full-covars) = 0.02678, PGS R2 (no covariates) = 0.02712 [0.0247,0.02954]	NA	NA	NA	NA
PPM005740	PGS001475	PSS005576	PGP000244	Mean ICVF in posterior limb of internal capsule on FA skeleton (R)	age, sex, UKB array type, Genotype PCs	NA	35324888	10.1371/journal.pgen.1010105	NA	NA	NA	NA	NA	NA	NA	NA	NA	RÂ² = 0.1618 [0.14542,0.17819], Incremental R2 (full-covars) = 0.0105, PGS R2 (no covariates) = 0.00746 [0.00329,0.01163]	NA	NA	NA	NA
PPM005741	PGS001475	PSS005577	PGP000244	Mean ICVF in posterior limb of internal capsule on FA skeleton (R)	age, sex, UKB array type, Genotype PCs	NA	35324888	10.1371/journal.pgen.1010105	NA	NA	NA	NA	NA	NA	NA	NA	NA	RÂ² = 0.04877 [0.02887,0.06868], Incremental R2 (full-covars) = -0.01018, PGS R2 (no covariates) = 0.00147 [-0.00216,0.00509]	NA	NA	NA	NA
PPM005742	PGS001475	PSS005578	PGP000244	Mean ICVF in posterior limb of internal capsule on FA skeleton (R)	age, sex, UKB array type, Genotype PCs	NA	35324888	10.1371/journal.pgen.1010105	NA	NA	NA	NA	NA	NA	NA	NA	NA	RÂ² = 0.12234 [0.11471,0.12996], Incremental R2 (full-covars) = 0.04641, PGS R2 (no covariates) = 0.04549 [0.04044,0.05055]	NA	NA	NA	NA
PPM005743	PGS001475	PSS005579	PGP000244	Mean ICVF in posterior limb of internal capsule on FA skeleton (R)	age, sex, UKB array type, Genotype PCs	NA	35324888	10.1371/journal.pgen.1010105	NA	NA	NA	NA	NA	NA	NA	NA	NA	RÂ² = 0.0448 [0.03584,0.05375], Incremental R2 (full-covars) = 0.0214, PGS R2 (no covariates) = 0.0251 [0.01826,0.03194]	NA	NA	NA	NA
PPM005744	PGS001475	PSS005580	PGP000244	Mean ICVF in posterior limb of internal capsule on FA skeleton (R)	age, sex, UKB array type, Genotype PCs	NA	35324888	10.1371/journal.pgen.1010105	NA	NA	NA	NA	NA	NA	NA	NA	NA	RÂ² = 0.0829 [0.07891,0.08688], Incremental R2 (full-covars) = 0.04026, PGS R2 (no covariates) = 0.04105 [0.03812,0.04399]	NA	NA	NA	NA
PPM005745	PGS001474	PSS005581	PGP000244	Mean ICVF in posterior limb of internal capsule on FA skeleton (L)	age, sex, UKB array type, Genotype PCs	NA	35324888	10.1371/journal.pgen.1010105	NA	NA	NA	NA	NA	NA	NA	NA	NA	RÂ² = 0.13952 [0.1239,0.15514], Incremental R2 (full-covars) = 0.00594, PGS R2 (no covariates) = 0.01188 [0.00665,0.01712]	NA	NA	NA	NA
PPM005746	PGS001474	PSS005582	PGP000244	Mean ICVF in posterior limb of internal capsule on FA skeleton (L)	age, sex, UKB array type, Genotype PCs	NA	35324888	10.1371/journal.pgen.1010105	NA	NA	NA	NA	NA	NA	NA	NA	NA	RÂ² = 0.15006 [0.11886,0.18127], Incremental R2 (full-covars) = -0.00402, PGS R2 (no covariates) = 0.01069 [0.001,0.02039]	NA	NA	NA	NA
PPM005747	PGS001474	PSS005583	PGP000244	Mean ICVF in posterior limb of internal capsule on FA skeleton (L)	age, sex, UKB array type, Genotype PCs	NA	35324888	10.1371/journal.pgen.1010105	NA	NA	NA	NA	NA	NA	NA	NA	NA	RÂ² = 0.13201 [0.12417,0.13984], Incremental R2 (full-covars) = 0.04679, PGS R2 (no covariates) = 0.04419 [0.0392,0.04918]	NA	NA	NA	NA
PPM005748	PGS001474	PSS005584	PGP000244	Mean ICVF in posterior limb of internal capsule on FA skeleton (L)	age, sex, UKB array type, Genotype PCs	NA	35324888	10.1371/journal.pgen.1010105	NA	NA	NA	NA	NA	NA	NA	NA	NA	RÂ² = 0.05612 [0.04622,0.06602], Incremental R2 (full-covars) = 0.02903, PGS R2 (no covariates) = 0.03003 [0.02259,0.03748]	NA	NA	NA	NA
PPM005749	PGS001474	PSS005585	PGP000244	Mean ICVF in posterior limb of internal capsule on FA skeleton (L)	age, sex, UKB array type, Genotype PCs	NA	35324888	10.1371/journal.pgen.1010105	NA	NA	NA	NA	NA	NA	NA	NA	NA	RÂ² = 0.08175 [0.07779,0.08572], Incremental R2 (full-covars) = 0.03973, PGS R2 (no covariates) = 0.04017 [0.03727,0.04307]	NA	NA	NA	NA
PPM005750	PGS001479	PSS005586	PGP000244	Mean ICVF in retrolenticular part of internal capsule on FA skeleton (R)	age, sex, UKB array type, Genotype PCs	NA	35324888	10.1371/journal.pgen.1010105	NA	NA	NA	NA	NA	NA	NA	NA	NA	RÂ² = 0.14562 [0.12977,0.16146], Incremental R2 (full-covars) = 0.0059, PGS R2 (no covariates) = 0.00703 [0.00298,0.01108]	NA	NA	NA	NA
PPM005751	PGS001479	PSS005587	PGP000244	Mean ICVF in retrolenticular part of internal capsule on FA skeleton (R)	age, sex, UKB array type, Genotype PCs	NA	35324888	10.1371/journal.pgen.1010105	NA	NA	NA	NA	NA	NA	NA	NA	NA	RÂ² = 0.05415 [0.03329,0.07501], Incremental R2 (full-covars) = 0.01161, PGS R2 (no covariates) = 0.01682 [0.00474,0.02891]	NA	NA	NA	NA
PPM005752	PGS001479	PSS005588	PGP000244	Mean ICVF in retrolenticular part of internal capsule on FA skeleton (R)	age, sex, UKB array type, Genotype PCs	NA	35324888	10.1371/journal.pgen.1010105	NA	NA	NA	NA	NA	NA	NA	NA	NA	RÂ² = 0.11752 [0.11001,0.12504], Incremental R2 (full-covars) = 0.06154, PGS R2 (no covariates) = 0.05763 [0.05201,0.06325]	NA	NA	NA	NA
PPM005753	PGS001479	PSS005589	PGP000244	Mean ICVF in retrolenticular part of internal capsule on FA skeleton (R)	age, sex, UKB array type, Genotype PCs	NA	35324888	10.1371/journal.pgen.1010105	NA	NA	NA	NA	NA	NA	NA	NA	NA	RÂ² = 0.06233 [0.05197,0.0727], Incremental R2 (full-covars) = 0.01734, PGS R2 (no covariates) = 0.02365 [0.017,0.03029]	NA	NA	NA	NA
PPM005754	PGS001479	PSS005590	PGP000244	Mean ICVF in retrolenticular part of internal capsule on FA skeleton (R)	age, sex, UKB array type, Genotype PCs	NA	35324888	10.1371/journal.pgen.1010105	NA	NA	NA	NA	NA	NA	NA	NA	NA	RÂ² = 0.07454 [0.07073,0.07836], Incremental R2 (full-covars) = 0.04209, PGS R2 (no covariates) = 0.04237 [0.03939,0.04534]	NA	NA	NA	NA
PPM005755	PGS001478	PSS005591	PGP000244	Mean ICVF in retrolenticular part of internal capsule on FA skeleton (L)	age, sex, UKB array type, Genotype PCs	NA	35324888	10.1371/journal.pgen.1010105	NA	NA	NA	NA	NA	NA	NA	NA	NA	RÂ² = 0.10852 [0.09424,0.12279], Incremental R2 (full-covars) = -0.01189, PGS R2 (no covariates) = 0.00207 [-0.00014,0.00428]	NA	NA	NA	NA
PPM005756	PGS001478	PSS005592	PGP000244	Mean ICVF in retrolenticular part of internal capsule on FA skeleton (L)	age, sex, UKB array type, Genotype PCs	NA	35324888	10.1371/journal.pgen.1010105	NA	NA	NA	NA	NA	NA	NA	NA	NA	RÂ² = 0.14684 [0.11586,0.17782], Incremental R2 (full-covars) = 0.04715, PGS R2 (no covariates) = 0.05612 [0.03493,0.07731]	NA	NA	NA	NA
PPM005757	PGS001478	PSS005593	PGP000244	Mean ICVF in retrolenticular part of internal capsule on FA skeleton (L)	age, sex, UKB array type, Genotype PCs	NA	35324888	10.1371/journal.pgen.1010105	NA	NA	NA	NA	NA	NA	NA	NA	NA	RÂ² = 0.11474 [0.10729,0.12219], Incremental R2 (full-covars) = 0.05999, PGS R2 (no covariates) = 0.05624 [0.05068,0.0618]	NA	NA	NA	NA
PPM005758	PGS001478	PSS005594	PGP000244	Mean ICVF in retrolenticular part of internal capsule on FA skeleton (L)	age, sex, UKB array type, Genotype PCs	NA	35324888	10.1371/journal.pgen.1010105	NA	NA	NA	NA	NA	NA	NA	NA	NA	RÂ² = 0.07434 [0.06317,0.08552], Incremental R2 (full-covars) = 0.02873, PGS R2 (no covariates) = 0.03833 [0.03,0.04667]	NA	NA	NA	NA
PPM005759	PGS001478	PSS005595	PGP000244	Mean ICVF in retrolenticular part of internal capsule on FA skeleton (L)	age, sex, UKB array type, Genotype PCs	NA	35324888	10.1371/journal.pgen.1010105	NA	NA	NA	NA	NA	NA	NA	NA	NA	RÂ² = 0.09015 [0.08603,0.09428], Incremental R2 (full-covars) = 0.05791, PGS R2 (no covariates) = 0.05841 [0.05497,0.06184]	NA	NA	NA	NA
PPM005760	PGS001451	PSS005596	PGP000244	Mean ICVF in anterior corona radiata on FA skeleton (R)	age, sex, UKB array type, Genotype PCs	NA	35324888	10.1371/journal.pgen.1010105	NA	NA	NA	NA	NA	NA	NA	NA	NA	RÂ² = 0.13001 [0.11477,0.14526], Incremental R2 (full-covars) = 0.01315, PGS R2 (no covariates) = 0.00889 [0.00435,0.01343]	NA	NA	NA	NA
PPM005761	PGS001451	PSS005597	PGP000244	Mean ICVF in anterior corona radiata on FA skeleton (R)	age, sex, UKB array type, Genotype PCs	NA	35324888	10.1371/journal.pgen.1010105	NA	NA	NA	NA	NA	NA	NA	NA	NA	RÂ² = 0.23207 [0.19701,0.26713], Incremental R2 (full-covars) = 0.08524, PGS R2 (no covariates) = 0.12799 [0.09843,0.15756]	NA	NA	NA	NA
PPM005762	PGS001451	PSS005598	PGP000244	Mean ICVF in anterior corona radiata on FA skeleton (R)	age, sex, UKB array type, Genotype PCs	NA	35324888	10.1371/journal.pgen.1010105	NA	NA	NA	NA	NA	NA	NA	NA	NA	RÂ² = 0.21582 [0.20677,0.22487], Incremental R2 (full-covars) = 0.04078, PGS R2 (no covariates) = 0.03879 [0.03409,0.04349]	NA	NA	NA	NA
PPM005763	PGS001451	PSS005599	PGP000244	Mean ICVF in anterior corona radiata on FA skeleton (R)	age, sex, UKB array type, Genotype PCs	NA	35324888	10.1371/journal.pgen.1010105	NA	NA	NA	NA	NA	NA	NA	NA	NA	RÂ² = 0.12142 [0.10787,0.13498], Incremental R2 (full-covars) = 0.02608, PGS R2 (no covariates) = 0.02985 [0.02243,0.03727]	NA	NA	NA	NA
PPM005764	PGS001451	PSS005600	PGP000244	Mean ICVF in anterior corona radiata on FA skeleton (R)	age, sex, UKB array type, Genotype PCs	NA	35324888	10.1371/journal.pgen.1010105	NA	NA	NA	NA	NA	NA	NA	NA	NA	RÂ² = 0.17897 [0.17372,0.18421], Incremental R2 (full-covars) = 0.04451, PGS R2 (no covariates) = 0.04401 [0.04098,0.04704]	NA	NA	NA	NA
PPM005765	PGS001450	PSS005601	PGP000244	Mean ICVF in anterior corona radiata on FA skeleton (L)	age, sex, UKB array type, Genotype PCs	NA	35324888	10.1371/journal.pgen.1010105	NA	NA	NA	NA	NA	NA	NA	NA	NA	RÂ² = 0.10807 [0.09381,0.12232], Incremental R2 (full-covars) = -0.00728, PGS R2 (no covariates) = 0.00178 [-0.00027,0.00383]	NA	NA	NA	NA
PPM005766	PGS001450	PSS005602	PGP000244	Mean ICVF in anterior corona radiata on FA skeleton (L)	age, sex, UKB array type, Genotype PCs	NA	35324888	10.1371/journal.pgen.1010105	NA	NA	NA	NA	NA	NA	NA	NA	NA	RÂ² = 0.2029 [0.16888,0.23693], Incremental R2 (full-covars) = 0.0795, PGS R2 (no covariates) = 0.09947 [0.07256,0.12639]	NA	NA	NA	NA
PPM005767	PGS001450	PSS005603	PGP000244	Mean ICVF in anterior corona radiata on FA skeleton (L)	age, sex, UKB array type, Genotype PCs	NA	35324888	10.1371/journal.pgen.1010105	NA	NA	NA	NA	NA	NA	NA	NA	NA	RÂ² = 0.20755 [0.19858,0.21652], Incremental R2 (full-covars) = 0.03447, PGS R2 (no covariates) = 0.03244 [0.02811,0.03677]	NA	NA	NA	NA
PPM005768	PGS001450	PSS005604	PGP000244	Mean ICVF in anterior corona radiata on FA skeleton (L)	age, sex, UKB array type, Genotype PCs	NA	35324888	10.1371/journal.pgen.1010105	NA	NA	NA	NA	NA	NA	NA	NA	NA	RÂ² = 0.11129 [0.09816,0.12442], Incremental R2 (full-covars) = 0.01082, PGS R2 (no covariates) = 0.01404 [0.00887,0.01922]	NA	NA	NA	NA
PPM005769	PGS001450	PSS005605	PGP000244	Mean ICVF in anterior corona radiata on FA skeleton (L)	age, sex, UKB array type, Genotype PCs	NA	35324888	10.1371/journal.pgen.1010105	NA	NA	NA	NA	NA	NA	NA	NA	NA	RÂ² = 0.17758 [0.17235,0.18281], Incremental R2 (full-covars) = 0.04438, PGS R2 (no covariates) = 0.04394 [0.04091,0.04697]	NA	NA	NA	NA
PPM005770	PGS001485	PSS005606	PGP000244	Mean ICVF in superior corona radiata on FA skeleton (R)	age, sex, UKB array type, Genotype PCs	NA	35324888	10.1371/journal.pgen.1010105	NA	NA	NA	NA	NA	NA	NA	NA	NA	RÂ² = 0.12073 [0.10588,0.13558], Incremental R2 (full-covars) = -0.02043, PGS R2 (no covariates) = 0.00033 [-0.00055,0.00122]	NA	NA	NA	NA
PPM005771	PGS001485	PSS005607	PGP000244	Mean ICVF in superior corona radiata on FA skeleton (R)	age, sex, UKB array type, Genotype PCs	NA	35324888	10.1371/journal.pgen.1010105	NA	NA	NA	NA	NA	NA	NA	NA	NA	RÂ² = 0.18849 [0.15511,0.22188], Incremental R2 (full-covars) = 0.08472, PGS R2 (no covariates) = 0.1474 [0.11638,0.17842]	NA	NA	NA	NA
PPM005772	PGS001485	PSS005608	PGP000244	Mean ICVF in superior corona radiata on FA skeleton (R)	age, sex, UKB array type, Genotype PCs	NA	35324888	10.1371/journal.pgen.1010105	NA	NA	NA	NA	NA	NA	NA	NA	NA	RÂ² = 0.18622 [0.1775,0.19494], Incremental R2 (full-covars) = 0.03512, PGS R2 (no covariates) = 0.0353 [0.0308,0.0398]	NA	NA	NA	NA
PPM005773	PGS001485	PSS005609	PGP000244	Mean ICVF in superior corona radiata on FA skeleton (R)	age, sex, UKB array type, Genotype PCs	NA	35324888	10.1371/journal.pgen.1010105	NA	NA	NA	NA	NA	NA	NA	NA	NA	RÂ² = 0.09899 [0.08643,0.11154], Incremental R2 (full-covars) = -0.00257, PGS R2 (no covariates) = 0.00948 [0.00521,0.01374]	NA	NA	NA	NA
PPM005774	PGS001485	PSS005610	PGP000244	Mean ICVF in superior corona radiata on FA skeleton (R)	age, sex, UKB array type, Genotype PCs	NA	35324888	10.1371/journal.pgen.1010105	NA	NA	NA	NA	NA	NA	NA	NA	NA	RÂ² = 0.14566 [0.14074,0.15058], Incremental R2 (full-covars) = 0.04736, PGS R2 (no covariates) = 0.04922 [0.04603,0.0524]	NA	NA	NA	NA
PPM005775	PGS001484	PSS005611	PGP000244	Mean ICVF in superior corona radiata on FA skeleton (L)	age, sex, UKB array type, Genotype PCs	NA	35324888	10.1371/journal.pgen.1010105	NA	NA	NA	NA	NA	NA	NA	NA	NA	RÂ² = 0.11706 [0.10238,0.13175], Incremental R2 (full-covars) = -0.02573, PGS R2 (no covariates) = 1e-05 [-0.00011,0.00012]	NA	NA	NA	NA
PPM005776	PGS001484	PSS005612	PGP000244	Mean ICVF in superior corona radiata on FA skeleton (L)	age, sex, UKB array type, Genotype PCs	NA	35324888	10.1371/journal.pgen.1010105	NA	NA	NA	NA	NA	NA	NA	NA	NA	RÂ² = 0.16936 [0.13696,0.20175], Incremental R2 (full-covars) = 0.05304, PGS R2 (no covariates) = 0.07838 [0.05393,0.10284]	NA	NA	NA	NA
PPM005777	PGS001484	PSS005613	PGP000244	Mean ICVF in superior corona radiata on FA skeleton (L)	age, sex, UKB array type, Genotype PCs	NA	35324888	10.1371/journal.pgen.1010105	NA	NA	NA	NA	NA	NA	NA	NA	NA	RÂ² = 0.19065 [0.18187,0.19942], Incremental R2 (full-covars) = 0.03235, PGS R2 (no covariates) = 0.03418 [0.02974,0.03861]	NA	NA	NA	NA
PPM005778	PGS001484	PSS005614	PGP000244	Mean ICVF in superior corona radiata on FA skeleton (L)	age, sex, UKB array type, Genotype PCs	NA	35324888	10.1371/journal.pgen.1010105	NA	NA	NA	NA	NA	NA	NA	NA	NA	RÂ² = 0.115 [0.10171,0.12829], Incremental R2 (full-covars) = 0.00853, PGS R2 (no covariates) = 0.01323 [0.0082,0.01825]	NA	NA	NA	NA
PPM005779	PGS001484	PSS005615	PGP000244	Mean ICVF in superior corona radiata on FA skeleton (L)	age, sex, UKB array type, Genotype PCs	NA	35324888	10.1371/journal.pgen.1010105	NA	NA	NA	NA	NA	NA	NA	NA	NA	RÂ² = 0.15642 [0.15139,0.16146], Incremental R2 (full-covars) = 0.04215, PGS R2 (no covariates) = 0.04259 [0.03961,0.04557]	NA	NA	NA	NA
PPM005780	PGS001473	PSS005616	PGP000244	Mean ICVF in posterior corona radiata on FA skeleton (R)	age, sex, UKB array type, Genotype PCs	NA	35324888	10.1371/journal.pgen.1010105	NA	NA	NA	NA	NA	NA	NA	NA	NA	RÂ² = 0.08877 [0.07557,0.10196], Incremental R2 (full-covars) = -0.04387, PGS R2 (no covariates) = 0.01284 [0.0074,0.01828]	NA	NA	NA	NA
PPM005781	PGS001473	PSS005617	PGP000244	Mean ICVF in posterior corona radiata on FA skeleton (R)	age, sex, UKB array type, Genotype PCs	NA	35324888	10.1371/journal.pgen.1010105	NA	NA	NA	NA	NA	NA	NA	NA	NA	RÂ² = 0.16172 [0.12977,0.19367], Incremental R2 (full-covars) = 0.05012, PGS R2 (no covariates) = 0.07845 [0.05399,0.10292]	NA	NA	NA	NA
PPM005782	PGS001473	PSS005618	PGP000244	Mean ICVF in posterior corona radiata on FA skeleton (R)	age, sex, UKB array type, Genotype PCs	NA	35324888	10.1371/journal.pgen.1010105	NA	NA	NA	NA	NA	NA	NA	NA	NA	RÂ² = 0.15307 [0.14484,0.1613], Incremental R2 (full-covars) = 0.02434, PGS R2 (no covariates) = 0.02233 [0.0187,0.02596]	NA	NA	NA	NA
PPM005783	PGS001473	PSS005619	PGP000244	Mean ICVF in posterior corona radiata on FA skeleton (R)	age, sex, UKB array type, Genotype PCs	NA	35324888	10.1371/journal.pgen.1010105	NA	NA	NA	NA	NA	NA	NA	NA	NA	RÂ² = 0.09096 [0.07882,0.1031], Incremental R2 (full-covars) = -0.00123, PGS R2 (no covariates) = 0.0073 [0.00355,0.01106]	NA	NA	NA	NA
PPM005784	PGS001473	PSS005620	PGP000244	Mean ICVF in posterior corona radiata on FA skeleton (R)	age, sex, UKB array type, Genotype PCs	NA	35324888	10.1371/journal.pgen.1010105	NA	NA	NA	NA	NA	NA	NA	NA	NA	RÂ² = 0.10557 [0.10118,0.10996], Incremental R2 (full-covars) = 0.0252, PGS R2 (no covariates) = 0.02591 [0.02355,0.02828]	NA	NA	NA	NA
PPM005785	PGS001472	PSS005621	PGP000244	Mean ICVF in posterior corona radiata on FA skeleton (L)	age, sex, UKB array type, Genotype PCs	NA	35324888	10.1371/journal.pgen.1010105	NA	NA	NA	NA	NA	NA	NA	NA	NA	RÂ² = 0.10218 [0.08823,0.11613], Incremental R2 (full-covars) = -0.03367, PGS R2 (no covariates) = 0.00031 [-0.00054,0.00116]	NA	NA	NA	NA
PPM005786	PGS001472	PSS005622	PGP000244	Mean ICVF in posterior corona radiata on FA skeleton (L)	age, sex, UKB array type, Genotype PCs	NA	35324888	10.1371/journal.pgen.1010105	NA	NA	NA	NA	NA	NA	NA	NA	NA	RÂ² = 0.17973 [0.14677,0.21268], Incremental R2 (full-covars) = 0.0883, PGS R2 (no covariates) = 0.13077 [0.10098,0.16056]	NA	NA	NA	NA
PPM005787	PGS001472	PSS005623	PGP000244	Mean ICVF in posterior corona radiata on FA skeleton (L)	age, sex, UKB array type, Genotype PCs	NA	35324888	10.1371/journal.pgen.1010105	NA	NA	NA	NA	NA	NA	NA	NA	NA	RÂ² = 0.14141 [0.1334,0.14943], Incremental R2 (full-covars) = 0.02478, PGS R2 (no covariates) = 0.02383 [0.02009,0.02757]	NA	NA	NA	NA
PPM005788	PGS001472	PSS005624	PGP000244	Mean ICVF in posterior corona radiata on FA skeleton (L)	age, sex, UKB array type, Genotype PCs	NA	35324888	10.1371/journal.pgen.1010105	NA	NA	NA	NA	NA	NA	NA	NA	NA	RÂ² = 0.08974 [0.07767,0.10181], Incremental R2 (full-covars) = 0.0041, PGS R2 (no covariates) = 0.01142 [0.00675,0.0161]	NA	NA	NA	NA
PPM005789	PGS001472	PSS005625	PGP000244	Mean ICVF in posterior corona radiata on FA skeleton (L)	age, sex, UKB array type, Genotype PCs	NA	35324888	10.1371/journal.pgen.1010105	NA	NA	NA	NA	NA	NA	NA	NA	NA	RÂ² = 0.1073 [0.10289,0.11172], Incremental R2 (full-covars) = 0.03228, PGS R2 (no covariates) = 0.03331 [0.03065,0.03598]	NA	NA	NA	NA
PPM005790	PGS001477	PSS005626	PGP000244	Mean ICVF in posterior thalamic radiation on FA skeleton (R)	age, sex, UKB array type, Genotype PCs	NA	35324888	10.1371/journal.pgen.1010105	NA	NA	NA	NA	NA	NA	NA	NA	NA	RÂ² = 0.11902 [0.10425,0.1338], Incremental R2 (full-covars) = -0.00606, PGS R2 (no covariates) = 0.00203 [-0.00015,0.00422]	NA	NA	NA	NA
PPM005791	PGS001477	PSS005627	PGP000244	Mean ICVF in posterior thalamic radiation on FA skeleton (R)	age, sex, UKB array type, Genotype PCs	NA	35324888	10.1371/journal.pgen.1010105	NA	NA	NA	NA	NA	NA	NA	NA	NA	RÂ² = 0.10198 [0.07481,0.12916], Incremental R2 (full-covars) = 0.0366, PGS R2 (no covariates) = 0.04564 [0.02632,0.06496]	NA	NA	NA	NA
PPM005792	PGS001477	PSS005628	PGP000244	Mean ICVF in posterior thalamic radiation on FA skeleton (R)	age, sex, UKB array type, Genotype PCs	NA	35324888	10.1371/journal.pgen.1010105	NA	NA	NA	NA	NA	NA	NA	NA	NA	RÂ² = 0.15173 [0.14352,0.15994], Incremental R2 (full-covars) = 0.04436, PGS R2 (no covariates) = 0.04296 [0.03803,0.04789]	NA	NA	NA	NA
PPM005793	PGS001477	PSS005629	PGP000244	Mean ICVF in posterior thalamic radiation on FA skeleton (R)	age, sex, UKB array type, Genotype PCs	NA	35324888	10.1371/journal.pgen.1010105	NA	NA	NA	NA	NA	NA	NA	NA	NA	RÂ² = 0.09222 [0.08001,0.10442], Incremental R2 (full-covars) = 0.02953, PGS R2 (no covariates) = 0.03434 [0.02642,0.04226]	NA	NA	NA	NA
PPM005794	PGS001477	PSS005630	PGP000244	Mean ICVF in posterior thalamic radiation on FA skeleton (R)	age, sex, UKB array type, Genotype PCs	NA	35324888	10.1371/journal.pgen.1010105	NA	NA	NA	NA	NA	NA	NA	NA	NA	RÂ² = 0.10493 [0.10055,0.10931], Incremental R2 (full-covars) = 0.04115, PGS R2 (no covariates) = 0.04204 [0.03908,0.04501]	NA	NA	NA	NA
PPM005795	PGS001476	PSS005631	PGP000244	Mean ICVF in posterior thalamic radiation on FA skeleton (L)	age, sex, UKB array type, Genotype PCs	NA	35324888	10.1371/journal.pgen.1010105	NA	NA	NA	NA	NA	NA	NA	NA	NA	RÂ² = 0.12516 [0.11011,0.1402], Incremental R2 (full-covars) = 0.00382, PGS R2 (no covariates) = 0.01118 [0.0061,0.01626]	NA	NA	NA	NA
PPM005796	PGS001476	PSS005632	PGP000244	Mean ICVF in posterior thalamic radiation on FA skeleton (L)	age, sex, UKB array type, Genotype PCs	NA	35324888	10.1371/journal.pgen.1010105	NA	NA	NA	NA	NA	NA	NA	NA	NA	RÂ² = 0.12655 [0.0971,0.156], Incremental R2 (full-covars) = 0.05155, PGS R2 (no covariates) = 0.05605 [0.03487,0.07723]	NA	NA	NA	NA
PPM005797	PGS001476	PSS005633	PGP000244	Mean ICVF in posterior thalamic radiation on FA skeleton (L)	age, sex, UKB array type, Genotype PCs	NA	35324888	10.1371/journal.pgen.1010105	NA	NA	NA	NA	NA	NA	NA	NA	NA	RÂ² = 0.16598 [0.15754,0.17442], Incremental R2 (full-covars) = 0.03966, PGS R2 (no covariates) = 0.03873 [0.03403,0.04342]	NA	NA	NA	NA
PPM005798	PGS001476	PSS005634	PGP000244	Mean ICVF in posterior thalamic radiation on FA skeleton (L)	age, sex, UKB array type, Genotype PCs	NA	35324888	10.1371/journal.pgen.1010105	NA	NA	NA	NA	NA	NA	NA	NA	NA	RÂ² = 0.09248 [0.08026,0.1047], Incremental R2 (full-covars) = 0.02027, PGS R2 (no covariates) = 0.02864 [0.02136,0.03592]	NA	NA	NA	NA
PPM005799	PGS001476	PSS005635	PGP000244	Mean ICVF in posterior thalamic radiation on FA skeleton (L)	age, sex, UKB array type, Genotype PCs	NA	35324888	10.1371/journal.pgen.1010105	NA	NA	NA	NA	NA	NA	NA	NA	NA	RÂ² = 0.12204 [0.11741,0.12667], Incremental R2 (full-covars) = 0.04292, PGS R2 (no covariates) = 0.0438 [0.04078,0.04682]	NA	NA	NA	NA
PPM005800	PGS001481	PSS005636	PGP000244	Mean ICVF in sagittal stratum on FA skeleton (R)	age, sex, UKB array type, Genotype PCs	NA	35324888	10.1371/journal.pgen.1010105	NA	NA	NA	NA	NA	NA	NA	NA	NA	RÂ² = 0.08959 [0.07634,0.10283], Incremental R2 (full-covars) = 0.00586, PGS R2 (no covariates) = 0.01199 [0.00673,0.01725]	NA	NA	NA	NA
PPM005801	PGS001481	PSS005637	PGP000244	Mean ICVF in sagittal stratum on FA skeleton (R)	age, sex, UKB array type, Genotype PCs	NA	35324888	10.1371/journal.pgen.1010105	NA	NA	NA	NA	NA	NA	NA	NA	NA	RÂ² = 0.10924 [0.08134,0.13714], Incremental R2 (full-covars) = 0.01834, PGS R2 (no covariates) = 0.02409 [0.00973,0.03844]	NA	NA	NA	NA
PPM005802	PGS001481	PSS005638	PGP000244	Mean ICVF in sagittal stratum on FA skeleton (R)	age, sex, UKB array type, Genotype PCs	NA	35324888	10.1371/journal.pgen.1010105	NA	NA	NA	NA	NA	NA	NA	NA	NA	RÂ² = 0.12834 [0.12059,0.1361], Incremental R2 (full-covars) = 0.05465, PGS R2 (no covariates) = 0.05137 [0.04603,0.05671]	NA	NA	NA	NA
PPM005803	PGS001481	PSS005639	PGP000244	Mean ICVF in sagittal stratum on FA skeleton (R)	age, sex, UKB array type, Genotype PCs	NA	35324888	10.1371/journal.pgen.1010105	NA	NA	NA	NA	NA	NA	NA	NA	NA	RÂ² = 0.1004 [0.08778,0.11303], Incremental R2 (full-covars) = 0.05061, PGS R2 (no covariates) = 0.05872 [0.04863,0.06882]	NA	NA	NA	NA
PPM005804	PGS001481	PSS005640	PGP000244	Mean ICVF in sagittal stratum on FA skeleton (R)	age, sex, UKB array type, Genotype PCs	NA	35324888	10.1371/journal.pgen.1010105	NA	NA	NA	NA	NA	NA	NA	NA	NA	RÂ² = 0.10073 [0.09642,0.10504], Incremental R2 (full-covars) = 0.05098, PGS R2 (no covariates) = 0.05062 [0.0474,0.05385]	NA	NA	NA	NA
PPM005805	PGS001480	PSS005641	PGP000244	Mean ICVF in sagittal stratum on FA skeleton (L)	age, sex, UKB array type, Genotype PCs	NA	35324888	10.1371/journal.pgen.1010105	NA	NA	NA	NA	NA	NA	NA	NA	NA	RÂ² = 0.09188 [0.0785,0.10526], Incremental R2 (full-covars) = -0.00673, PGS R2 (no covariates) = 0.00288 [0.00028,0.00548]	NA	NA	NA	NA
PPM005806	PGS001480	PSS005642	PGP000244	Mean ICVF in sagittal stratum on FA skeleton (L)	age, sex, UKB array type, Genotype PCs	NA	35324888	10.1371/journal.pgen.1010105	NA	NA	NA	NA	NA	NA	NA	NA	NA	RÂ² = 0.12701 [0.09753,0.1565], Incremental R2 (full-covars) = 0.04581, PGS R2 (no covariates) = 0.04771 [0.028,0.06742]	NA	NA	NA	NA
PPM005807	PGS001480	PSS005643	PGP000244	Mean ICVF in sagittal stratum on FA skeleton (L)	age, sex, UKB array type, Genotype PCs	NA	35324888	10.1371/journal.pgen.1010105	NA	NA	NA	NA	NA	NA	NA	NA	NA	RÂ² = 0.16276 [0.15437,0.17115], Incremental R2 (full-covars) = 0.06099, PGS R2 (no covariates) = 0.05944 [0.05374,0.06513]	NA	NA	NA	NA
PPM005808	PGS001480	PSS005644	PGP000244	Mean ICVF in sagittal stratum on FA skeleton (L)	age, sex, UKB array type, Genotype PCs	NA	35324888	10.1371/journal.pgen.1010105	NA	NA	NA	NA	NA	NA	NA	NA	NA	RÂ² = 0.12457 [0.11089,0.13825], Incremental R2 (full-covars) = 0.03818, PGS R2 (no covariates) = 0.04747 [0.03828,0.05666]	NA	NA	NA	NA
PPM005809	PGS001480	PSS005645	PGP000244	Mean ICVF in sagittal stratum on FA skeleton (L)	age, sex, UKB array type, Genotype PCs	NA	35324888	10.1371/journal.pgen.1010105	NA	NA	NA	NA	NA	NA	NA	NA	NA	RÂ² = 0.12061 [0.116,0.12522], Incremental R2 (full-covars) = 0.05269, PGS R2 (no covariates) = 0.05331 [0.05001,0.05661]	NA	NA	NA	NA
PPM005810	PGS001462	PSS005646	PGP000244	Mean ICVF in external capsule on FA skeleton (R)	age, sex, UKB array type, Genotype PCs	NA	35324888	10.1371/journal.pgen.1010105	NA	NA	NA	NA	NA	NA	NA	NA	NA	RÂ² = 0.15873 [0.14244,0.17502], Incremental R2 (full-covars) = 0.0182, PGS R2 (no covariates) = 0.01188 [0.00664,0.01711]	NA	NA	NA	NA
PPM005811	PGS001462	PSS005647	PGP000244	Mean ICVF in external capsule on FA skeleton (R)	age, sex, UKB array type, Genotype PCs	NA	35324888	10.1371/journal.pgen.1010105	NA	NA	NA	NA	NA	NA	NA	NA	NA	RÂ² = 0.11455 [0.08615,0.14295], Incremental R2 (full-covars) = 0.00275, PGS R2 (no covariates) = 0.0101 [0.00067,0.01953]	NA	NA	NA	NA
PPM005812	PGS001462	PSS005648	PGP000244	Mean ICVF in external capsule on FA skeleton (R)	age, sex, UKB array type, Genotype PCs	NA	35324888	10.1371/journal.pgen.1010105	NA	NA	NA	NA	NA	NA	NA	NA	NA	RÂ² = 0.20266 [0.19375,0.21158], Incremental R2 (full-covars) = 0.02892, PGS R2 (no covariates) = 0.02446 [0.02067,0.02825]	NA	NA	NA	NA
PPM005813	PGS001462	PSS005649	PGP000244	Mean ICVF in external capsule on FA skeleton (R)	age, sex, UKB array type, Genotype PCs	NA	35324888	10.1371/journal.pgen.1010105	NA	NA	NA	NA	NA	NA	NA	NA	NA	RÂ² = 0.07303 [0.06194,0.08412], Incremental R2 (full-covars) = 0.01191, PGS R2 (no covariates) = 0.0131 [0.0081,0.0181]	NA	NA	NA	NA
PPM005814	PGS001462	PSS005650	PGP000244	Mean ICVF in external capsule on FA skeleton (R)	age, sex, UKB array type, Genotype PCs	NA	35324888	10.1371/journal.pgen.1010105	NA	NA	NA	NA	NA	NA	NA	NA	NA	RÂ² = 0.11812 [0.11354,0.12269], Incremental R2 (full-covars) = 0.01656, PGS R2 (no covariates) = 0.0167 [0.01478,0.01862]	NA	NA	NA	NA
PPM005815	PGS001461	PSS005651	PGP000244	Mean ICVF in external capsule on FA skeleton (L)	age, sex, UKB array type, Genotype PCs	NA	35324888	10.1371/journal.pgen.1010105	NA	NA	NA	NA	NA	NA	NA	NA	NA	RÂ² = 0.14836 [0.13242,0.16431], Incremental R2 (full-covars) = 0.00989, PGS R2 (no covariates) = 0.0109 [0.00588,0.01592]	NA	NA	NA	NA
PPM005816	PGS001461	PSS005652	PGP000244	Mean ICVF in external capsule on FA skeleton (L)	age, sex, UKB array type, Genotype PCs	NA	35324888	10.1371/journal.pgen.1010105	NA	NA	NA	NA	NA	NA	NA	NA	NA	RÂ² = 0.13736 [0.10706,0.16765], Incremental R2 (full-covars) = 0.01153, PGS R2 (no covariates) = 0.01689 [0.00478,0.029]	NA	NA	NA	NA
PPM005817	PGS001461	PSS005653	PGP000244	Mean ICVF in external capsule on FA skeleton (L)	age, sex, UKB array type, Genotype PCs	NA	35324888	10.1371/journal.pgen.1010105	NA	NA	NA	NA	NA	NA	NA	NA	NA	RÂ² = 0.20226 [0.19335,0.21117], Incremental R2 (full-covars) = 0.02028, PGS R2 (no covariates) = 0.01748 [0.01425,0.02071]	NA	NA	NA	NA
PPM005818	PGS001461	PSS005654	PGP000244	Mean ICVF in external capsule on FA skeleton (L)	age, sex, UKB array type, Genotype PCs	NA	35324888	10.1371/journal.pgen.1010105	NA	NA	NA	NA	NA	NA	NA	NA	NA	RÂ² = 0.06137 [0.05107,0.07166], Incremental R2 (full-covars) = 0.00879, PGS R2 (no covariates) = 0.01112 [0.0065,0.01573]	NA	NA	NA	NA
PPM005819	PGS001461	PSS005655	PGP000244	Mean ICVF in external capsule on FA skeleton (L)	age, sex, UKB array type, Genotype PCs	NA	35324888	10.1371/journal.pgen.1010105	NA	NA	NA	NA	NA	NA	NA	NA	NA	RÂ² = 0.11609 [0.11155,0.12064], Incremental R2 (full-covars) = 0.01394, PGS R2 (no covariates) = 0.01289 [0.0112,0.01458]	NA	NA	NA	NA
PPM005820	PGS001458	PSS005656	PGP000244	Mean ICVF in cingulum cingulate gyrus on FA skeleton (R)	age, sex, UKB array type, Genotype PCs	NA	35324888	10.1371/journal.pgen.1010105	NA	NA	NA	NA	NA	NA	NA	NA	NA	RÂ² = 0.12722 [0.11209,0.14235], Incremental R2 (full-covars) = -0.03034, PGS R2 (no covariates) = 0.00098 [-0.00054,0.0025]	NA	NA	NA	NA
PPM005821	PGS001458	PSS005657	PGP000244	Mean ICVF in cingulum cingulate gyrus on FA skeleton (R)	age, sex, UKB array type, Genotype PCs	NA	35324888	10.1371/journal.pgen.1010105	NA	NA	NA	NA	NA	NA	NA	NA	NA	RÂ² = 0.12758 [0.09805,0.15711], Incremental R2 (full-covars) = 0.00778, PGS R2 (no covariates) = 0.01134 [0.00136,0.02132]	NA	NA	NA	NA
PPM005822	PGS001458	PSS005658	PGP000244	Mean ICVF in cingulum cingulate gyrus on FA skeleton (R)	age, sex, UKB array type, Genotype PCs	NA	35324888	10.1371/journal.pgen.1010105	NA	NA	NA	NA	NA	NA	NA	NA	NA	RÂ² = 0.18682 [0.17809,0.19555], Incremental R2 (full-covars) = 0.0501, PGS R2 (no covariates) = 0.05161 [0.04626,0.05696]	NA	NA	NA	NA
PPM005823	PGS001458	PSS005659	PGP000244	Mean ICVF in cingulum cingulate gyrus on FA skeleton (R)	age, sex, UKB array type, Genotype PCs	NA	35324888	10.1371/journal.pgen.1010105	NA	NA	NA	NA	NA	NA	NA	NA	NA	RÂ² = 0.09386 [0.08157,0.10615], Incremental R2 (full-covars) = 0.0171, PGS R2 (no covariates) = 0.02922 [0.02188,0.03657]	NA	NA	NA	NA
PPM005824	PGS001458	PSS005660	PGP000244	Mean ICVF in cingulum cingulate gyrus on FA skeleton (R)	age, sex, UKB array type, Genotype PCs	NA	35324888	10.1371/journal.pgen.1010105	NA	NA	NA	NA	NA	NA	NA	NA	NA	RÂ² = 0.14294 [0.13805,0.14783], Incremental R2 (full-covars) = 0.05321, PGS R2 (no covariates) = 0.05064 [0.04742,0.05387]	NA	NA	NA	NA
PPM005825	PGS001457	PSS005661	PGP000244	Mean ICVF in cingulum cingulate gyrus on FA skeleton (L)	age, sex, UKB array type, Genotype PCs	NA	35324888	10.1371/journal.pgen.1010105	NA	NA	NA	NA	NA	NA	NA	NA	NA	RÂ² = 0.18879 [0.17165,0.20592], Incremental R2 (full-covars) = -0.00476, PGS R2 (no covariates) = 0.01188 [0.00665,0.01712]	NA	NA	NA	NA
PPM005826	PGS001457	PSS005662	PGP000244	Mean ICVF in cingulum cingulate gyrus on FA skeleton (L)	age, sex, UKB array type, Genotype PCs	NA	35324888	10.1371/journal.pgen.1010105	NA	NA	NA	NA	NA	NA	NA	NA	NA	RÂ² = 0.18335 [0.15021,0.21648], Incremental R2 (full-covars) = 0.08378, PGS R2 (no covariates) = 0.08328 [0.05821,0.10835]	NA	NA	NA	NA
PPM005827	PGS001457	PSS005663	PGP000244	Mean ICVF in cingulum cingulate gyrus on FA skeleton (L)	age, sex, UKB array type, Genotype PCs	NA	35324888	10.1371/journal.pgen.1010105	NA	NA	NA	NA	NA	NA	NA	NA	NA	RÂ² = 0.17097 [0.16246,0.17949], Incremental R2 (full-covars) = 0.04303, PGS R2 (no covariates) = 0.04148 [0.03663,0.04633]	NA	NA	NA	NA
PPM005828	PGS001457	PSS005664	PGP000244	Mean ICVF in cingulum cingulate gyrus on FA skeleton (L)	age, sex, UKB array type, Genotype PCs	NA	35324888	10.1371/journal.pgen.1010105	NA	NA	NA	NA	NA	NA	NA	NA	NA	RÂ² = 0.11754 [0.10414,0.13094], Incremental R2 (full-covars) = 0.02763, PGS R2 (no covariates) = 0.044 [0.03512,0.05287]	NA	NA	NA	NA
PPM005829	PGS001457	PSS005665	PGP000244	Mean ICVF in cingulum cingulate gyrus on FA skeleton (L)	age, sex, UKB array type, Genotype PCs	NA	35324888	10.1371/journal.pgen.1010105	NA	NA	NA	NA	NA	NA	NA	NA	NA	RÂ² = 0.14046 [0.13559,0.14532], Incremental R2 (full-covars) = 0.04996, PGS R2 (no covariates) = 0.04859 [0.04542,0.05175]	NA	NA	NA	NA
PPM005830	PGS001460	PSS005666	PGP000244	Mean ICVF in cingulum hippocampus on FA skeleton (R)	age, sex, UKB array type, Genotype PCs	NA	35324888	10.1371/journal.pgen.1010105	NA	NA	NA	NA	NA	NA	NA	NA	NA	RÂ² = 0.1046 [0.09053,0.11868], Incremental R2 (full-covars) = 0.01806, PGS R2 (no covariates) = 0.02117 [0.01425,0.0281]	NA	NA	NA	NA
PPM005831	PGS001460	PSS005667	PGP000244	Mean ICVF in cingulum hippocampus on FA skeleton (R)	age, sex, UKB array type, Genotype PCs	NA	35324888	10.1371/journal.pgen.1010105	NA	NA	NA	NA	NA	NA	NA	NA	NA	RÂ² = 0.06199 [0.03986,0.08412], Incremental R2 (full-covars) = -0.01742, PGS R2 (no covariates) = 0.00159 [-0.00218,0.00537]	NA	NA	NA	NA
PPM005832	PGS001460	PSS005668	PGP000244	Mean ICVF in cingulum hippocampus on FA skeleton (R)	age, sex, UKB array type, Genotype PCs	NA	35324888	10.1371/journal.pgen.1010105	NA	NA	NA	NA	NA	NA	NA	NA	NA	RÂ² = 0.13456 [0.12667,0.14244], Incremental R2 (full-covars) = 0.04871, PGS R2 (no covariates) = 0.04704 [0.04191,0.05217]	NA	NA	NA	NA
PPM005833	PGS001460	PSS005669	PGP000244	Mean ICVF in cingulum hippocampus on FA skeleton (R)	age, sex, UKB array type, Genotype PCs	NA	35324888	10.1371/journal.pgen.1010105	NA	NA	NA	NA	NA	NA	NA	NA	NA	RÂ² = 0.04388 [0.03502,0.05275], Incremental R2 (full-covars) = 0.01227, PGS R2 (no covariates) = 0.01733 [0.0116,0.02305]	NA	NA	NA	NA
PPM005834	PGS001460	PSS005670	PGP000244	Mean ICVF in cingulum hippocampus on FA skeleton (R)	age, sex, UKB array type, Genotype PCs	NA	35324888	10.1371/journal.pgen.1010105	NA	NA	NA	NA	NA	NA	NA	NA	NA	RÂ² = 0.07348 [0.06969,0.07727], Incremental R2 (full-covars) = 0.03337, PGS R2 (no covariates) = 0.03437 [0.03167,0.03708]	NA	NA	NA	NA
PPM005835	PGS001459	PSS005671	PGP000244	Mean ICVF in cingulum hippocampus on FA skeleton (L)	age, sex, UKB array type, Genotype PCs	NA	35324888	10.1371/journal.pgen.1010105	NA	NA	NA	NA	NA	NA	NA	NA	NA	RÂ² = 0.14552 [0.12968,0.16137], Incremental R2 (full-covars) = -0.00473, PGS R2 (no covariates) = 0.00732 [0.00319,0.01145]	NA	NA	NA	NA
PPM005836	PGS001459	PSS005672	PGP000244	Mean ICVF in cingulum hippocampus on FA skeleton (L)	age, sex, UKB array type, Genotype PCs	NA	35324888	10.1371/journal.pgen.1010105	NA	NA	NA	NA	NA	NA	NA	NA	NA	RÂ² = 0.15182 [0.1205,0.18314], Incremental R2 (full-covars) = 0.09456, PGS R2 (no covariates) = 0.09863 [0.07181,0.12546]	NA	NA	NA	NA
PPM005837	PGS001459	PSS005673	PGP000244	Mean ICVF in cingulum hippocampus on FA skeleton (L)	age, sex, UKB array type, Genotype PCs	NA	35324888	10.1371/journal.pgen.1010105	NA	NA	NA	NA	NA	NA	NA	NA	NA	RÂ² = 0.12422 [0.11656,0.13189], Incremental R2 (full-covars) = 0.05046, PGS R2 (no covariates) = 0.04937 [0.04413,0.05462]	NA	NA	NA	NA
PPM005838	PGS001459	PSS005674	PGP000244	Mean ICVF in cingulum hippocampus on FA skeleton (L)	age, sex, UKB array type, Genotype PCs	NA	35324888	10.1371/journal.pgen.1010105	NA	NA	NA	NA	NA	NA	NA	NA	NA	RÂ² = 0.0267 [0.01965,0.03374], Incremental R2 (full-covars) = 0.00227, PGS R2 (no covariates) = 0.00775 [0.00388,0.01161]	NA	NA	NA	NA
PPM005839	PGS001459	PSS005675	PGP000244	Mean ICVF in cingulum hippocampus on FA skeleton (L)	age, sex, UKB array type, Genotype PCs	NA	35324888	10.1371/journal.pgen.1010105	NA	NA	NA	NA	NA	NA	NA	NA	NA	RÂ² = 0.07813 [0.07424,0.08202], Incremental R2 (full-covars) = 0.03509, PGS R2 (no covariates) = 0.03619 [0.03343,0.03896]	NA	NA	NA	NA
PPM005840	PGS001464	PSS005676	PGP000244	Mean ICVF in fornix cres+stria terminalis on FA skeleton (R)	age, sex, UKB array type, Genotype PCs	NA	35324888	10.1371/journal.pgen.1010105	NA	NA	NA	NA	NA	NA	NA	NA	NA	RÂ² = 0.08795 [0.0748,0.1011], Incremental R2 (full-covars) = -0.02955, PGS R2 (no covariates) = 0.00072 [-0.00058,0.00203]	NA	NA	NA	NA
PPM005841	PGS001464	PSS005677	PGP000244	Mean ICVF in fornix cres+stria terminalis on FA skeleton (R)	age, sex, UKB array type, Genotype PCs	NA	35324888	10.1371/journal.pgen.1010105	NA	NA	NA	NA	NA	NA	NA	NA	NA	RÂ² = 0.08695 [0.06144,0.11246], Incremental R2 (full-covars) = -0.01282, PGS R2 (no covariates) = 0.00268 [-0.00221,0.00757]	NA	NA	NA	NA
PPM005842	PGS001464	PSS005678	PGP000244	Mean ICVF in fornix cres+stria terminalis on FA skeleton (R)	age, sex, UKB array type, Genotype PCs	NA	35324888	10.1371/journal.pgen.1010105	NA	NA	NA	NA	NA	NA	NA	NA	NA	RÂ² = 0.08053 [0.07405,0.08701], Incremental R2 (full-covars) = 0.03184, PGS R2 (no covariates) = 0.03068 [0.02646,0.0349]	NA	NA	NA	NA
PPM005843	PGS001464	PSS005679	PGP000244	Mean ICVF in fornix cres+stria terminalis on FA skeleton (R)	age, sex, UKB array type, Genotype PCs	NA	35324888	10.1371/journal.pgen.1010105	NA	NA	NA	NA	NA	NA	NA	NA	NA	RÂ² = 0.03258 [0.02484,0.04031], Incremental R2 (full-covars) = -0.0099, PGS R2 (no covariates) = 0.00394 [0.00117,0.00671]	NA	NA	NA	NA
PPM005844	PGS001464	PSS005680	PGP000244	Mean ICVF in fornix cres+stria terminalis on FA skeleton (R)	age, sex, UKB array type, Genotype PCs	NA	35324888	10.1371/journal.pgen.1010105	NA	NA	NA	NA	NA	NA	NA	NA	NA	RÂ² = 0.04456 [0.04151,0.0476], Incremental R2 (full-covars) = 0.02451, PGS R2 (no covariates) = 0.02485 [0.02253,0.02717]	NA	NA	NA	NA
PPM005845	PGS001463	PSS005681	PGP000244	Mean ICVF in fornix cres+stria terminalis on FA skeleton (L)	age, sex, UKB array type, Genotype PCs	NA	35324888	10.1371/journal.pgen.1010105	NA	NA	NA	NA	NA	NA	NA	NA	NA	RÂ² = 0.08027 [0.0676,0.09294], Incremental R2 (full-covars) = -0.01769, PGS R2 (no covariates) = 1e-05 [-0.00016,0.00019]	NA	NA	NA	NA
PPM005846	PGS001463	PSS005682	PGP000244	Mean ICVF in fornix cres+stria terminalis on FA skeleton (L)	age, sex, UKB array type, Genotype PCs	NA	35324888	10.1371/journal.pgen.1010105	NA	NA	NA	NA	NA	NA	NA	NA	NA	RÂ² = 0.1358 [0.10562,0.16598], Incremental R2 (full-covars) = 0.0417, PGS R2 (no covariates) = 0.04443 [0.02534,0.06351]	NA	NA	NA	NA
PPM005847	PGS001463	PSS005683	PGP000244	Mean ICVF in fornix cres+stria terminalis on FA skeleton (L)	age, sex, UKB array type, Genotype PCs	NA	35324888	10.1371/journal.pgen.1010105	NA	NA	NA	NA	NA	NA	NA	NA	NA	RÂ² = 0.10954 [0.10222,0.11686], Incremental R2 (full-covars) = 0.0356, PGS R2 (no covariates) = 0.03492 [0.03045,0.0394]	NA	NA	NA	NA
PPM005848	PGS001463	PSS005684	PGP000244	Mean ICVF in fornix cres+stria terminalis on FA skeleton (L)	age, sex, UKB array type, Genotype PCs	NA	35324888	10.1371/journal.pgen.1010105	NA	NA	NA	NA	NA	NA	NA	NA	NA	RÂ² = 0.0442 [0.03531,0.0531], Incremental R2 (full-covars) = -0.00785, PGS R2 (no covariates) = 0.0017 [-0.00012,0.00352]	NA	NA	NA	NA
PPM005849	PGS001463	PSS005685	PGP000244	Mean ICVF in fornix cres+stria terminalis on FA skeleton (L)	age, sex, UKB array type, Genotype PCs	NA	35324888	10.1371/journal.pgen.1010105	NA	NA	NA	NA	NA	NA	NA	NA	NA	RÂ² = 0.05083 [0.0476,0.05407], Incremental R2 (full-covars) = 0.02417, PGS R2 (no covariates) = 0.02416 [0.02187,0.02645]	NA	NA	NA	NA
PPM005850	PGS001489	PSS005686	PGP000244	Mean ICVF in superior longitudinal fasciculus on FA skeleton (R)	age, sex, UKB array type, Genotype PCs	NA	35324888	10.1371/journal.pgen.1010105	NA	NA	NA	NA	NA	NA	NA	NA	NA	RÂ² = 0.11009 [0.09574,0.12444], Incremental R2 (full-covars) = -0.01244, PGS R2 (no covariates) = 0.00024 [-0.00051,0.00099]	NA	NA	NA	NA
PPM005851	PGS001489	PSS005687	PGP000244	Mean ICVF in superior longitudinal fasciculus on FA skeleton (R)	age, sex, UKB array type, Genotype PCs	NA	35324888	10.1371/journal.pgen.1010105	NA	NA	NA	NA	NA	NA	NA	NA	NA	RÂ² = 0.14796 [0.1169,0.17902], Incremental R2 (full-covars) = 0.04141, PGS R2 (no covariates) = 0.06303 [0.04074,0.08532]	NA	NA	NA	NA
PPM005852	PGS001489	PSS005688	PGP000244	Mean ICVF in superior longitudinal fasciculus on FA skeleton (R)	age, sex, UKB array type, Genotype PCs	NA	35324888	10.1371/journal.pgen.1010105	NA	NA	NA	NA	NA	NA	NA	NA	NA	RÂ² = 0.14625 [0.13814,0.15436], Incremental R2 (full-covars) = 0.05156, PGS R2 (no covariates) = 0.05133 [0.04599,0.05667]	NA	NA	NA	NA
PPM005853	PGS001489	PSS005689	PGP000244	Mean ICVF in superior longitudinal fasciculus on FA skeleton (R)	age, sex, UKB array type, Genotype PCs	NA	35324888	10.1371/journal.pgen.1010105	NA	NA	NA	NA	NA	NA	NA	NA	NA	RÂ² = 0.07664 [0.06532,0.08795], Incremental R2 (full-covars) = 0.02934, PGS R2 (no covariates) = 0.03361 [0.02576,0.04145]	NA	NA	NA	NA
PPM005854	PGS001489	PSS005690	PGP000244	Mean ICVF in superior longitudinal fasciculus on FA skeleton (R)	age, sex, UKB array type, Genotype PCs	NA	35324888	10.1371/journal.pgen.1010105	NA	NA	NA	NA	NA	NA	NA	NA	NA	RÂ² = 0.10139 [0.09707,0.10571], Incremental R2 (full-covars) = 0.05428, PGS R2 (no covariates) = 0.05507 [0.05173,0.05842]	NA	NA	NA	NA
PPM005855	PGS001488	PSS005691	PGP000244	Mean ICVF in superior longitudinal fasciculus on FA skeleton (L)	age, sex, UKB array type, Genotype PCs	NA	35324888	10.1371/journal.pgen.1010105	NA	NA	NA	NA	NA	NA	NA	NA	NA	RÂ² = 0.10983 [0.09549,0.12417], Incremental R2 (full-covars) = 0.00225, PGS R2 (no covariates) = 0.00525 [0.00174,0.00875]	NA	NA	NA	NA
PPM005856	PGS001488	PSS005692	PGP000244	Mean ICVF in superior longitudinal fasciculus on FA skeleton (L)	age, sex, UKB array type, Genotype PCs	NA	35324888	10.1371/journal.pgen.1010105	NA	NA	NA	NA	NA	NA	NA	NA	NA	RÂ² = 0.16573 [0.13355,0.19792], Incremental R2 (full-covars) = 0.0478, PGS R2 (no covariates) = 0.06379 [0.04139,0.0862]	NA	NA	NA	NA
PPM005857	PGS001488	PSS005693	PGP000244	Mean ICVF in superior longitudinal fasciculus on FA skeleton (L)	age, sex, UKB array type, Genotype PCs	NA	35324888	10.1371/journal.pgen.1010105	NA	NA	NA	NA	NA	NA	NA	NA	NA	RÂ² = 0.16717 [0.15871,0.17562], Incremental R2 (full-covars) = 0.05272, PGS R2 (no covariates) = 0.05041 [0.04511,0.0557]	NA	NA	NA	NA
PPM005858	PGS001488	PSS005694	PGP000244	Mean ICVF in superior longitudinal fasciculus on FA skeleton (L)	age, sex, UKB array type, Genotype PCs	NA	35324888	10.1371/journal.pgen.1010105	NA	NA	NA	NA	NA	NA	NA	NA	NA	RÂ² = 0.09514 [0.08279,0.1075], Incremental R2 (full-covars) = 0.03963, PGS R2 (no covariates) = 0.04338 [0.03456,0.0522]	NA	NA	NA	NA
PPM005859	PGS001488	PSS005695	PGP000244	Mean ICVF in superior longitudinal fasciculus on FA skeleton (L)	age, sex, UKB array type, Genotype PCs	NA	35324888	10.1371/journal.pgen.1010105	NA	NA	NA	NA	NA	NA	NA	NA	NA	RÂ² = 0.13229 [0.12753,0.13705], Incremental R2 (full-covars) = 0.05913, PGS R2 (no covariates) = 0.05935 [0.05589,0.0628]	NA	NA	NA	NA
PPM005860	PGS001487	PSS005696	PGP000244	Mean ICVF in superior fronto-occipital fasciculus on FA skeleton (R)	age, sex, UKB array type, Genotype PCs	NA	35324888	10.1371/journal.pgen.1010105	NA	NA	NA	NA	NA	NA	NA	NA	NA	RÂ² = 0.22727 [0.20936,0.24517], Incremental R2 (full-covars) = -0.02183, PGS R2 (no covariates) = 0.00421 [0.00107,0.00734]	NA	NA	NA	NA
PPM005861	PGS001487	PSS005697	PGP000244	Mean ICVF in superior fronto-occipital fasciculus on FA skeleton (R)	age, sex, UKB array type, Genotype PCs	NA	35324888	10.1371/journal.pgen.1010105	NA	NA	NA	NA	NA	NA	NA	NA	NA	RÂ² = 0.21255 [0.17814,0.24695], Incremental R2 (full-covars) = 0.04708, PGS R2 (no covariates) = 0.08153 [0.05668,0.10638]	NA	NA	NA	NA
PPM005862	PGS001487	PSS005698	PGP000244	Mean ICVF in superior fronto-occipital fasciculus on FA skeleton (R)	age, sex, UKB array type, Genotype PCs	NA	35324888	10.1371/journal.pgen.1010105	NA	NA	NA	NA	NA	NA	NA	NA	NA	RÂ² = 0.26319 [0.2538,0.27257], Incremental R2 (full-covars) = 0.006, PGS R2 (no covariates) = 0.00385 [0.00232,0.00539]	NA	NA	NA	NA
PPM005863	PGS001487	PSS005699	PGP000244	Mean ICVF in superior fronto-occipital fasciculus on FA skeleton (R)	age, sex, UKB array type, Genotype PCs	NA	35324888	10.1371/journal.pgen.1010105	NA	NA	NA	NA	NA	NA	NA	NA	NA	RÂ² = 0.19844 [0.18263,0.21425], Incremental R2 (full-covars) = 0.00231, PGS R2 (no covariates) = 0.00356 [0.00093,0.00619]	NA	NA	NA	NA
PPM005864	PGS001487	PSS005700	PGP000244	Mean ICVF in superior fronto-occipital fasciculus on FA skeleton (R)	age, sex, UKB array type, Genotype PCs	NA	35324888	10.1371/journal.pgen.1010105	NA	NA	NA	NA	NA	NA	NA	NA	NA	RÂ² = 0.19676 [0.19138,0.20213], Incremental R2 (full-covars) = 0.0071, PGS R2 (no covariates) = 0.00794 [0.00661,0.00928]	NA	NA	NA	NA
PPM005865	PGS001486	PSS005701	PGP000244	Mean ICVF in superior fronto-occipital fasciculus on FA skeleton (L)	age, sex, UKB array type, Genotype PCs	NA	35324888	10.1371/journal.pgen.1010105	NA	NA	NA	NA	NA	NA	NA	NA	NA	RÂ² = 0.29905 [0.28042,0.31769], Incremental R2 (full-covars) = -0.01079, PGS R2 (no covariates) = 0.00141 [-0.00041,0.00324]	NA	NA	NA	NA
PPM005866	PGS001486	PSS005702	PGP000244	Mean ICVF in superior fronto-occipital fasciculus on FA skeleton (L)	age, sex, UKB array type, Genotype PCs	NA	35324888	10.1371/journal.pgen.1010105	NA	NA	NA	NA	NA	NA	NA	NA	NA	RÂ² = 0.23959 [0.20431,0.27486], Incremental R2 (full-covars) = 0.01737, PGS R2 (no covariates) = 0.01934 [0.00641,0.03226]	NA	NA	NA	NA
PPM005867	PGS001486	PSS005703	PGP000244	Mean ICVF in superior fronto-occipital fasciculus on FA skeleton (L)	age, sex, UKB array type, Genotype PCs	NA	35324888	10.1371/journal.pgen.1010105	NA	NA	NA	NA	NA	NA	NA	NA	NA	RÂ² = 0.26457 [0.25517,0.27396], Incremental R2 (full-covars) = 0.01053, PGS R2 (no covariates) = 0.00657 [0.00457,0.00857]	NA	NA	NA	NA
PPM005868	PGS001486	PSS005704	PGP000244	Mean ICVF in superior fronto-occipital fasciculus on FA skeleton (L)	age, sex, UKB array type, Genotype PCs	NA	35324888	10.1371/journal.pgen.1010105	NA	NA	NA	NA	NA	NA	NA	NA	NA	RÂ² = 0.21751 [0.20135,0.23367], Incremental R2 (full-covars) = -0.00421, PGS R2 (no covariates) = 0.00322 [0.00072,0.00573]	NA	NA	NA	NA
PPM005869	PGS001486	PSS005705	PGP000244	Mean ICVF in superior fronto-occipital fasciculus on FA skeleton (L)	age, sex, UKB array type, Genotype PCs	NA	35324888	10.1371/journal.pgen.1010105	NA	NA	NA	NA	NA	NA	NA	NA	NA	RÂ² = 0.20822 [0.20277,0.21368], Incremental R2 (full-covars) = 0.00598, PGS R2 (no covariates) = 0.00596 [0.0048,0.00712]	NA	NA	NA	NA
PPM005870	PGS001492	PSS005706	PGP000244	Mean ICVF in uncinate fasciculus on FA skeleton (R)	age, sex, UKB array type, Genotype PCs	NA	35324888	10.1371/journal.pgen.1010105	NA	NA	NA	NA	NA	NA	NA	NA	NA	RÂ² = 0.08273 [0.06991,0.09556], Incremental R2 (full-covars) = -0.00301, PGS R2 (no covariates) = 6e-05 [-0.00033,0.00045]	NA	NA	NA	NA
PPM005871	PGS001492	PSS005707	PGP000244	Mean ICVF in uncinate fasciculus on FA skeleton (R)	age, sex, UKB array type, Genotype PCs	NA	35324888	10.1371/journal.pgen.1010105	NA	NA	NA	NA	NA	NA	NA	NA	NA	RÂ² = 0.12122 [0.09223,0.15022], Incremental R2 (full-covars) = 0.03539, PGS R2 (no covariates) = 0.0515 [0.03111,0.0719]	NA	NA	NA	NA
PPM005872	PGS001492	PSS005708	PGP000244	Mean ICVF in uncinate fasciculus on FA skeleton (R)	age, sex, UKB array type, Genotype PCs	NA	35324888	10.1371/journal.pgen.1010105	NA	NA	NA	NA	NA	NA	NA	NA	NA	RÂ² = 0.09693 [0.08995,0.10391], Incremental R2 (full-covars) = 0.02174, PGS R2 (no covariates) = 0.01857 [0.01524,0.02189]	NA	NA	NA	NA
PPM005873	PGS001492	PSS005709	PGP000244	Mean ICVF in uncinate fasciculus on FA skeleton (R)	age, sex, UKB array type, Genotype PCs	NA	35324888	10.1371/journal.pgen.1010105	NA	NA	NA	NA	NA	NA	NA	NA	NA	RÂ² = 0.04851 [0.03924,0.05779], Incremental R2 (full-covars) = 0.00598, PGS R2 (no covariates) = 0.01025 [0.00582,0.01469]	NA	NA	NA	NA
PPM005874	PGS001492	PSS005710	PGP000244	Mean ICVF in uncinate fasciculus on FA skeleton (R)	age, sex, UKB array type, Genotype PCs	NA	35324888	10.1371/journal.pgen.1010105	NA	NA	NA	NA	NA	NA	NA	NA	NA	RÂ² = 0.06938 [0.06568,0.07308], Incremental R2 (full-covars) = 0.01641, PGS R2 (no covariates) = 0.01696 [0.01503,0.01889]	NA	NA	NA	NA
PPM005875	PGS001491	PSS005711	PGP000244	Mean ICVF in uncinate fasciculus on FA skeleton (L)	age, sex, UKB array type, Genotype PCs	NA	35324888	10.1371/journal.pgen.1010105	NA	NA	NA	NA	NA	NA	NA	NA	NA	RÂ² = 0.10863 [0.09435,0.12291], Incremental R2 (full-covars) = 0.01373, PGS R2 (no covariates) = 0.01289 [0.00744,0.01834]	NA	NA	NA	NA
PPM005876	PGS001491	PSS005712	PGP000244	Mean ICVF in uncinate fasciculus on FA skeleton (L)	age, sex, UKB array type, Genotype PCs	NA	35324888	10.1371/journal.pgen.1010105	NA	NA	NA	NA	NA	NA	NA	NA	NA	RÂ² = 0.16723 [0.13496,0.19951], Incremental R2 (full-covars) = 0.00898, PGS R2 (no covariates) = 0.01611 [0.00428,0.02795]	NA	NA	NA	NA
PPM005877	PGS001491	PSS005713	PGP000244	Mean ICVF in uncinate fasciculus on FA skeleton (L)	age, sex, UKB array type, Genotype PCs	NA	35324888	10.1371/journal.pgen.1010105	NA	NA	NA	NA	NA	NA	NA	NA	NA	RÂ² = 0.10698 [0.09973,0.11424], Incremental R2 (full-covars) = 0.02363, PGS R2 (no covariates) = 0.01945 [0.01605,0.02284]	NA	NA	NA	NA
PPM005878	PGS001491	PSS005714	PGP000244	Mean ICVF in uncinate fasciculus on FA skeleton (L)	age, sex, UKB array type, Genotype PCs	NA	35324888	10.1371/journal.pgen.1010105	NA	NA	NA	NA	NA	NA	NA	NA	NA	RÂ² = 0.041 [0.0324,0.0496], Incremental R2 (full-covars) = -0.00446, PGS R2 (no covariates) = 0.00371 [0.00102,0.0064]	NA	NA	NA	NA
PPM005879	PGS001491	PSS005715	PGP000244	Mean ICVF in uncinate fasciculus on FA skeleton (L)	age, sex, UKB array type, Genotype PCs	NA	35324888	10.1371/journal.pgen.1010105	NA	NA	NA	NA	NA	NA	NA	NA	NA	RÂ² = 0.06648 [0.06285,0.07011], Incremental R2 (full-covars) = 0.01404, PGS R2 (no covariates) = 0.01365 [0.01191,0.01539]	NA	NA	NA	NA
PPM005880	PGS001490	PSS005716	PGP000244	Mean ICVF in tapetum on FA skeleton (L)	age, sex, UKB array type, Genotype PCs	NA	35324888	10.1371/journal.pgen.1010105	NA	NA	NA	NA	NA	NA	NA	NA	NA	RÂ² = 0.08613 [0.0731,0.09917], Incremental R2 (full-covars) = 0.00672, PGS R2 (no covariates) = 0.00456 [0.00129,0.00783]	NA	NA	NA	NA
PPM005881	PGS001490	PSS005717	PGP000244	Mean ICVF in tapetum on FA skeleton (L)	age, sex, UKB array type, Genotype PCs	NA	35324888	10.1371/journal.pgen.1010105	NA	NA	NA	NA	NA	NA	NA	NA	NA	RÂ² = 0.06545 [0.0428,0.08811], Incremental R2 (full-covars) = 0.00035, PGS R2 (no covariates) = 0.00793 [-0.00044,0.0163]	NA	NA	NA	NA
PPM005882	PGS001490	PSS005718	PGP000244	Mean ICVF in tapetum on FA skeleton (L)	age, sex, UKB array type, Genotype PCs	NA	35324888	10.1371/journal.pgen.1010105	NA	NA	NA	NA	NA	NA	NA	NA	NA	RÂ² = 0.11254 [0.10514,0.11993], Incremental R2 (full-covars) = 0.00278, PGS R2 (no covariates) = 0.00425 [0.00264,0.00587]	NA	NA	NA	NA
PPM005883	PGS001490	PSS005719	PGP000244	Mean ICVF in tapetum on FA skeleton (L)	age, sex, UKB array type, Genotype PCs	NA	35324888	10.1371/journal.pgen.1010105	NA	NA	NA	NA	NA	NA	NA	NA	NA	RÂ² = 0.10571 [0.09284,0.11859], Incremental R2 (full-covars) = -0.00602, PGS R2 (no covariates) = 0.00338 [0.00082,0.00595]	NA	NA	NA	NA
PPM005884	PGS001490	PSS005720	PGP000244	Mean ICVF in tapetum on FA skeleton (L)	age, sex, UKB array type, Genotype PCs	NA	35324888	10.1371/journal.pgen.1010105	NA	NA	NA	NA	NA	NA	NA	NA	NA	RÂ² = 0.10018 [0.09588,0.10448], Incremental R2 (full-covars) = 0.00783, PGS R2 (no covariates) = 0.00695 [0.0057,0.0082]	NA	NA	NA	NA
PPM005885	PGS001495	PSS005721	PGP000244	Mean ISOVF in body of corpus callosum on FA skeleton	age, sex, UKB array type, Genotype PCs	NA	35324888	10.1371/journal.pgen.1010105	NA	NA	NA	NA	NA	NA	NA	NA	NA	RÂ² = 0.14541 [0.12957,0.16125], Incremental R2 (full-covars) = -0.00087, PGS R2 (no covariates) = 0.00256 [0.00011,0.00502]	NA	NA	NA	NA
PPM005886	PGS001495	PSS005722	PGP000244	Mean ISOVF in body of corpus callosum on FA skeleton	age, sex, UKB array type, Genotype PCs	NA	35324888	10.1371/journal.pgen.1010105	NA	NA	NA	NA	NA	NA	NA	NA	NA	RÂ² = 0.33506 [0.29859,0.37154], Incremental R2 (full-covars) = 0.01075, PGS R2 (no covariates) = 0.03653 [0.01908,0.05398]	NA	NA	NA	NA
PPM005887	PGS001495	PSS005723	PGP000244	Mean ISOVF in body of corpus callosum on FA skeleton	age, sex, UKB array type, Genotype PCs	NA	35324888	10.1371/journal.pgen.1010105	NA	NA	NA	NA	NA	NA	NA	NA	NA	RÂ² = 0.17937 [0.17074,0.188], Incremental R2 (full-covars) = 0.01249, PGS R2 (no covariates) = 0.01105 [0.00847,0.01364]	NA	NA	NA	NA
PPM005888	PGS001495	PSS005724	PGP000244	Mean ISOVF in body of corpus callosum on FA skeleton	age, sex, UKB array type, Genotype PCs	NA	35324888	10.1371/journal.pgen.1010105	NA	NA	NA	NA	NA	NA	NA	NA	NA	RÂ² = 0.19399 [0.17827,0.20971], Incremental R2 (full-covars) = 0.00153, PGS R2 (no covariates) = 0.00109 [-0.00037,0.00255]	NA	NA	NA	NA
PPM005889	PGS001495	PSS005725	PGP000244	Mean ISOVF in body of corpus callosum on FA skeleton	age, sex, UKB array type, Genotype PCs	NA	35324888	10.1371/journal.pgen.1010105	NA	NA	NA	NA	NA	NA	NA	NA	NA	RÂ² = 0.16646 [0.16133,0.1716], Incremental R2 (full-covars) = 0.00343, PGS R2 (no covariates) = 0.0056 [0.00448,0.00672]	NA	NA	NA	NA
PPM005890	PGS001499	PSS005726	PGP000244	Mean ISOVF in fornix on FA skeleton	age, sex, UKB array type, Genotype PCs	NA	35324888	10.1371/journal.pgen.1010105	NA	NA	NA	NA	NA	NA	NA	NA	NA	RÂ² = 0.42257 [0.40433,0.44082], Incremental R2 (full-covars) = 0.00607, PGS R2 (no covariates) = 0.00713 [0.00306,0.01121]	NA	NA	NA	NA
PPM005891	PGS001499	PSS005727	PGP000244	Mean ISOVF in fornix on FA skeleton	age, sex, UKB array type, Genotype PCs	NA	35324888	10.1371/journal.pgen.1010105	NA	NA	NA	NA	NA	NA	NA	NA	NA	RÂ² = 0.40925 [0.37344,0.44507], Incremental R2 (full-covars) = -0.01268, PGS R2 (no covariates) = 0.00341 [-0.0021,0.00893]	NA	NA	NA	NA
PPM005892	PGS001499	PSS005728	PGP000244	Mean ISOVF in fornix on FA skeleton	age, sex, UKB array type, Genotype PCs	NA	35324888	10.1371/journal.pgen.1010105	NA	NA	NA	NA	NA	NA	NA	NA	NA	RÂ² = 0.29493 [0.28542,0.30444], Incremental R2 (full-covars) = 0.01529, PGS R2 (no covariates) = 0.01451 [0.01157,0.01746]	NA	NA	NA	NA
PPM005893	PGS001499	PSS005729	PGP000244	Mean ISOVF in fornix on FA skeleton	age, sex, UKB array type, Genotype PCs	NA	35324888	10.1371/journal.pgen.1010105	NA	NA	NA	NA	NA	NA	NA	NA	NA	RÂ² = 0.38934 [0.37247,0.40622], Incremental R2 (full-covars) = 0.00152, PGS R2 (no covariates) = 0.00097 [-0.00041,0.00234]	NA	NA	NA	NA
PPM005894	PGS001499	PSS005730	PGP000244	Mean ISOVF in fornix on FA skeleton	age, sex, UKB array type, Genotype PCs	NA	35324888	10.1371/journal.pgen.1010105	NA	NA	NA	NA	NA	NA	NA	NA	NA	RÂ² = 0.3119 [0.3061,0.3177], Incremental R2 (full-covars) = 0.01206, PGS R2 (no covariates) = 0.0106 [0.00907,0.01214]	NA	NA	NA	NA
PPM005895	PGS001504	PSS005731	PGP000244	Mean ISOVF in superior cerebellar peduncle on FA skeleton (R)	age, sex, UKB array type, Genotype PCs	NA	35324888	10.1371/journal.pgen.1010105	NA	NA	NA	NA	NA	NA	NA	NA	NA	RÂ² = 0.087 [0.07391,0.10009], Incremental R2 (full-covars) = 0.00177, PGS R2 (no covariates) = 0.00383 [0.00083,0.00683]	NA	NA	NA	NA
PPM005896	PGS001504	PSS005732	PGP000244	Mean ISOVF in superior cerebellar peduncle on FA skeleton (R)	age, sex, UKB array type, Genotype PCs	NA	35324888	10.1371/journal.pgen.1010105	NA	NA	NA	NA	NA	NA	NA	NA	NA	RÂ² = 0.14595 [0.11503,0.17687], Incremental R2 (full-covars) = 0.01693, PGS R2 (no covariates) = 0.03993 [0.02175,0.05811]	NA	NA	NA	NA
PPM005897	PGS001504	PSS005733	PGP000244	Mean ISOVF in superior cerebellar peduncle on FA skeleton (R)	age, sex, UKB array type, Genotype PCs	NA	35324888	10.1371/journal.pgen.1010105	NA	NA	NA	NA	NA	NA	NA	NA	NA	RÂ² = 0.03088 [0.02665,0.03511], Incremental R2 (full-covars) = 0.00562, PGS R2 (no covariates) = 0.00514 [0.00337,0.00691]	NA	NA	NA	NA
PPM005898	PGS001504	PSS005734	PGP000244	Mean ISOVF in superior cerebellar peduncle on FA skeleton (R)	age, sex, UKB array type, Genotype PCs	NA	35324888	10.1371/journal.pgen.1010105	NA	NA	NA	NA	NA	NA	NA	NA	NA	RÂ² = 0.06515 [0.05458,0.07571], Incremental R2 (full-covars) = 0.00188, PGS R2 (no covariates) = 0.00384 [0.00111,0.00657]	NA	NA	NA	NA
PPM005899	PGS001504	PSS005735	PGP000244	Mean ISOVF in superior cerebellar peduncle on FA skeleton (R)	age, sex, UKB array type, Genotype PCs	NA	35324888	10.1371/journal.pgen.1010105	NA	NA	NA	NA	NA	NA	NA	NA	NA	RÂ² = 0.04125 [0.03831,0.04419], Incremental R2 (full-covars) = 0.00617, PGS R2 (no covariates) = 0.00621 [0.00503,0.00739]	NA	NA	NA	NA
PPM005900	PGS001494	PSS005736	PGP000244	Mean ISOVF in anterior corona radiata on FA skeleton (R)	age, sex, UKB array type, Genotype PCs	NA	35324888	10.1371/journal.pgen.1010105	NA	NA	NA	NA	NA	NA	NA	NA	NA	RÂ² = 0.13983 [0.1242,0.15547], Incremental R2 (full-covars) = 0.00433, PGS R2 (no covariates) = 0.00602 [0.00227,0.00977]	NA	NA	NA	NA
PPM005901	PGS001494	PSS005737	PGP000244	Mean ISOVF in anterior corona radiata on FA skeleton (R)	age, sex, UKB array type, Genotype PCs	NA	35324888	10.1371/journal.pgen.1010105	NA	NA	NA	NA	NA	NA	NA	NA	NA	RÂ² = 0.05202 [0.03153,0.07251], Incremental R2 (full-covars) = -0.00746, PGS R2 (no covariates) = 0.00155 [-0.00218,0.00528]	NA	NA	NA	NA
PPM005902	PGS001494	PSS005738	PGP000244	Mean ISOVF in anterior corona radiata on FA skeleton (R)	age, sex, UKB array type, Genotype PCs	NA	35324888	10.1371/journal.pgen.1010105	NA	NA	NA	NA	NA	NA	NA	NA	NA	RÂ² = 0.03973 [0.03498,0.04449], Incremental R2 (full-covars) = 0.00713, PGS R2 (no covariates) = 0.00907 [0.00673,0.01141]	NA	NA	NA	NA
PPM005903	PGS001494	PSS005739	PGP000244	Mean ISOVF in anterior corona radiata on FA skeleton (R)	age, sex, UKB array type, Genotype PCs	NA	35324888	10.1371/journal.pgen.1010105	NA	NA	NA	NA	NA	NA	NA	NA	NA	RÂ² = 0.03415 [0.02625,0.04206], Incremental R2 (full-covars) = -0.00293, PGS R2 (no covariates) = 0.0001 [-0.00034,0.00055]	NA	NA	NA	NA
PPM005904	PGS001494	PSS005740	PGP000244	Mean ISOVF in anterior corona radiata on FA skeleton (R)	age, sex, UKB array type, Genotype PCs	NA	35324888	10.1371/journal.pgen.1010105	NA	NA	NA	NA	NA	NA	NA	NA	NA	RÂ² = 0.03569 [0.03294,0.03844], Incremental R2 (full-covars) = 0.00938, PGS R2 (no covariates) = 0.01112 [0.00954,0.01269]	NA	NA	NA	NA
PPM005905	PGS001493	PSS005741	PGP000244	Mean ISOVF in anterior corona radiata on FA skeleton (L)	age, sex, UKB array type, Genotype PCs	NA	35324888	10.1371/journal.pgen.1010105	NA	NA	NA	NA	NA	NA	NA	NA	NA	RÂ² = 0.14822 [0.13228,0.16416], Incremental R2 (full-covars) = 0.01345, PGS R2 (no covariates) = 0.02141 [0.01445,0.02837]	NA	NA	NA	NA
PPM005906	PGS001493	PSS005742	PGP000244	Mean ISOVF in anterior corona radiata on FA skeleton (L)	age, sex, UKB array type, Genotype PCs	NA	35324888	10.1371/journal.pgen.1010105	NA	NA	NA	NA	NA	NA	NA	NA	NA	RÂ² = 0.09678 [0.07015,0.1234], Incremental R2 (full-covars) = -0.01718, PGS R2 (no covariates) = 0.01295 [0.0023,0.02359]	NA	NA	NA	NA
PPM005907	PGS001493	PSS005743	PGP000244	Mean ISOVF in anterior corona radiata on FA skeleton (L)	age, sex, UKB array type, Genotype PCs	NA	35324888	10.1371/journal.pgen.1010105	NA	NA	NA	NA	NA	NA	NA	NA	NA	RÂ² = 0.05657 [0.051,0.06214], Incremental R2 (full-covars) = 0.00608, PGS R2 (no covariates) = 0.00649 [0.0045,0.00847]	NA	NA	NA	NA
PPM005908	PGS001493	PSS005744	PGP000244	Mean ISOVF in anterior corona radiata on FA skeleton (L)	age, sex, UKB array type, Genotype PCs	NA	35324888	10.1371/journal.pgen.1010105	NA	NA	NA	NA	NA	NA	NA	NA	NA	RÂ² = 0.03672 [0.02854,0.04489], Incremental R2 (full-covars) = -0.00589, PGS R2 (no covariates) = 0.0 [-2e-05,2e-05]	NA	NA	NA	NA
PPM005909	PGS001493	PSS005745	PGP000244	Mean ISOVF in anterior corona radiata on FA skeleton (L)	age, sex, UKB array type, Genotype PCs	NA	35324888	10.1371/journal.pgen.1010105	NA	NA	NA	NA	NA	NA	NA	NA	NA	RÂ² = 0.05485 [0.05151,0.0582], Incremental R2 (full-covars) = 0.01337, PGS R2 (no covariates) = 0.01386 [0.0121,0.01561]	NA	NA	NA	NA
PPM005910	PGS001506	PSS005746	PGP000244	Mean ISOVF in superior corona radiata on FA skeleton (R)	age, sex, UKB array type, Genotype PCs	NA	35324888	10.1371/journal.pgen.1010105	NA	NA	NA	NA	NA	NA	NA	NA	NA	RÂ² = 0.14119 [0.12551,0.15688], Incremental R2 (full-covars) = 0.00823, PGS R2 (no covariates) = 0.00543 [0.00186,0.00899]	NA	NA	NA	NA
PPM005911	PGS001506	PSS005747	PGP000244	Mean ISOVF in superior corona radiata on FA skeleton (R)	age, sex, UKB array type, Genotype PCs	NA	35324888	10.1371/journal.pgen.1010105	NA	NA	NA	NA	NA	NA	NA	NA	NA	RÂ² = 0.15533 [0.12378,0.18688], Incremental R2 (full-covars) = 0.00903, PGS R2 (no covariates) = 0.00957 [0.00039,0.01875]	NA	NA	NA	NA
PPM005912	PGS001506	PSS005748	PGP000244	Mean ISOVF in superior corona radiata on FA skeleton (R)	age, sex, UKB array type, Genotype PCs	NA	35324888	10.1371/journal.pgen.1010105	NA	NA	NA	NA	NA	NA	NA	NA	NA	RÂ² = 0.08802 [0.0813,0.09474], Incremental R2 (full-covars) = 0.00364, PGS R2 (no covariates) = 0.00356 [0.00208,0.00503]	NA	NA	NA	NA
PPM005913	PGS001506	PSS005749	PGP000244	Mean ISOVF in superior corona radiata on FA skeleton (R)	age, sex, UKB array type, Genotype PCs	NA	35324888	10.1371/journal.pgen.1010105	NA	NA	NA	NA	NA	NA	NA	NA	NA	RÂ² = 0.09075 [0.07862,0.10287], Incremental R2 (full-covars) = -0.00021, PGS R2 (no covariates) = 0.00022 [-0.00044,0.00087]	NA	NA	NA	NA
PPM005914	PGS001506	PSS005750	PGP000244	Mean ISOVF in superior corona radiata on FA skeleton (R)	age, sex, UKB array type, Genotype PCs	NA	35324888	10.1371/journal.pgen.1010105	NA	NA	NA	NA	NA	NA	NA	NA	NA	RÂ² = 0.10032 [0.09602,0.10462], Incremental R2 (full-covars) = 0.00337, PGS R2 (no covariates) = 0.00417 [0.0032,0.00514]	NA	NA	NA	NA
PPM005915	PGS001505	PSS005751	PGP000244	Mean ISOVF in superior corona radiata on FA skeleton (L)	age, sex, UKB array type, Genotype PCs	NA	35324888	10.1371/journal.pgen.1010105	NA	NA	NA	NA	NA	NA	NA	NA	NA	RÂ² = 0.1208 [0.10595,0.13566], Incremental R2 (full-covars) = 0.00325, PGS R2 (no covariates) = 0.0006 [-0.00059,0.00178]	NA	NA	NA	NA
PPM005916	PGS001505	PSS005752	PGP000244	Mean ISOVF in superior corona radiata on FA skeleton (L)	age, sex, UKB array type, Genotype PCs	NA	35324888	10.1371/journal.pgen.1010105	NA	NA	NA	NA	NA	NA	NA	NA	NA	RÂ² = 0.15985 [0.12801,0.19168], Incremental R2 (full-covars) = -0.00418, PGS R2 (no covariates) = 0.00111 [-0.00205,0.00427]	NA	NA	NA	NA
PPM005917	PGS001505	PSS005753	PGP000244	Mean ISOVF in superior corona radiata on FA skeleton (L)	age, sex, UKB array type, Genotype PCs	NA	35324888	10.1371/journal.pgen.1010105	NA	NA	NA	NA	NA	NA	NA	NA	NA	RÂ² = 0.10214 [0.09501,0.10926], Incremental R2 (full-covars) = 0.00489, PGS R2 (no covariates) = 0.00588 [0.00399,0.00778]	NA	NA	NA	NA
PPM005918	PGS001505	PSS005754	PGP000244	Mean ISOVF in superior corona radiata on FA skeleton (L)	age, sex, UKB array type, Genotype PCs	NA	35324888	10.1371/journal.pgen.1010105	NA	NA	NA	NA	NA	NA	NA	NA	NA	RÂ² = 0.07684 [0.06551,0.08817], Incremental R2 (full-covars) = -0.00164, PGS R2 (no covariates) = 0.00088 [-0.00043,0.00218]	NA	NA	NA	NA
PPM005919	PGS001505	PSS005755	PGP000244	Mean ISOVF in superior corona radiata on FA skeleton (L)	age, sex, UKB array type, Genotype PCs	NA	35324888	10.1371/journal.pgen.1010105	NA	NA	NA	NA	NA	NA	NA	NA	NA	RÂ² = 0.09935 [0.09506,0.10363], Incremental R2 (full-covars) = 0.00451, PGS R2 (no covariates) = 0.00516 [0.00408,0.00624]	NA	NA	NA	NA
PPM005920	PGS001500	PSS005756	PGP000244	Mean ISOVF in posterior corona radiata on FA skeleton (L)	age, sex, UKB array type, Genotype PCs	NA	35324888	10.1371/journal.pgen.1010105	NA	NA	NA	NA	NA	NA	NA	NA	NA	RÂ² = 0.1258 [0.11073,0.14087], Incremental R2 (full-covars) = 0.01394, PGS R2 (no covariates) = 0.024 [0.01665,0.03135]	NA	NA	NA	NA
PPM005921	PGS001500	PSS005757	PGP000244	Mean ISOVF in posterior corona radiata on FA skeleton (L)	age, sex, UKB array type, Genotype PCs	NA	35324888	10.1371/journal.pgen.1010105	NA	NA	NA	NA	NA	NA	NA	NA	NA	RÂ² = 0.13289 [0.10294,0.16285], Incremental R2 (full-covars) = -0.00535, PGS R2 (no covariates) = 0.00064 [-0.00175,0.00303]	NA	NA	NA	NA
PPM005922	PGS001500	PSS005758	PGP000244	Mean ISOVF in posterior corona radiata on FA skeleton (L)	age, sex, UKB array type, Genotype PCs	NA	35324888	10.1371/journal.pgen.1010105	NA	NA	NA	NA	NA	NA	NA	NA	NA	RÂ² = 0.06558 [0.05964,0.07152], Incremental R2 (full-covars) = 0.00496, PGS R2 (no covariates) = 0.00415 [0.00256,0.00574]	NA	NA	NA	NA
PPM005923	PGS001500	PSS005759	PGP000244	Mean ISOVF in posterior corona radiata on FA skeleton (L)	age, sex, UKB array type, Genotype PCs	NA	35324888	10.1371/journal.pgen.1010105	NA	NA	NA	NA	NA	NA	NA	NA	NA	RÂ² = 0.07722 [0.06586,0.08857], Incremental R2 (full-covars) = -0.00455, PGS R2 (no covariates) = 0.00089 [-0.00043,0.00222]	NA	NA	NA	NA
PPM005924	PGS001500	PSS005760	PGP000244	Mean ISOVF in posterior corona radiata on FA skeleton (L)	age, sex, UKB array type, Genotype PCs	NA	35324888	10.1371/journal.pgen.1010105	NA	NA	NA	NA	NA	NA	NA	NA	NA	RÂ² = 0.06692 [0.06327,0.07056], Incremental R2 (full-covars) = 0.00335, PGS R2 (no covariates) = 0.00403 [0.00308,0.00499]	NA	NA	NA	NA
PPM005925	PGS001501	PSS005761	PGP000244	Mean ISOVF in posterior thalamic radiation on FA skeleton (L)	age, sex, UKB array type, Genotype PCs	NA	35324888	10.1371/journal.pgen.1010105	NA	NA	NA	NA	NA	NA	NA	NA	NA	RÂ² = 0.1287 [0.11351,0.1439], Incremental R2 (full-covars) = 0.00064, PGS R2 (no covariates) = 0.00036 [-0.00056,0.00129]	NA	NA	NA	NA
PPM005926	PGS001501	PSS005762	PGP000244	Mean ISOVF in posterior thalamic radiation on FA skeleton (L)	age, sex, UKB array type, Genotype PCs	NA	35324888	10.1371/journal.pgen.1010105	NA	NA	NA	NA	NA	NA	NA	NA	NA	RÂ² = 0.09189 [0.0658,0.11798], Incremental R2 (full-covars) = -0.00439, PGS R2 (no covariates) = 0.00205 [-0.00223,0.00633]	NA	NA	NA	NA
PPM005927	PGS001501	PSS005763	PGP000244	Mean ISOVF in posterior thalamic radiation on FA skeleton (L)	age, sex, UKB array type, Genotype PCs	NA	35324888	10.1371/journal.pgen.1010105	NA	NA	NA	NA	NA	NA	NA	NA	NA	RÂ² = 0.07469 [0.06841,0.08097], Incremental R2 (full-covars) = 0.0125, PGS R2 (no covariates) = 0.00909 [0.00675,0.01144]	NA	NA	NA	NA
PPM005928	PGS001501	PSS005764	PGP000244	Mean ISOVF in posterior thalamic radiation on FA skeleton (L)	age, sex, UKB array type, Genotype PCs	NA	35324888	10.1371/journal.pgen.1010105	NA	NA	NA	NA	NA	NA	NA	NA	NA	RÂ² = 0.03279 [0.02504,0.04055], Incremental R2 (full-covars) = -0.00099, PGS R2 (no covariates) = 0.00101 [-0.0004,0.00241]	NA	NA	NA	NA
PPM005929	PGS001501	PSS005765	PGP000244	Mean ISOVF in posterior thalamic radiation on FA skeleton (L)	age, sex, UKB array type, Genotype PCs	NA	35324888	10.1371/journal.pgen.1010105	NA	NA	NA	NA	NA	NA	NA	NA	NA	RÂ² = 0.05597 [0.0526,0.05934], Incremental R2 (full-covars) = 0.00657, PGS R2 (no covariates) = 0.00712 [0.00586,0.00839]	NA	NA	NA	NA
PPM005930	PGS001503	PSS005766	PGP000244	Mean ISOVF in sagittal stratum on FA skeleton (R)	age, sex, UKB array type, Genotype PCs	NA	35324888	10.1371/journal.pgen.1010105	NA	NA	NA	NA	NA	NA	NA	NA	NA	RÂ² = 0.18912 [0.17198,0.20626], Incremental R2 (full-covars) = 0.02197, PGS R2 (no covariates) = 0.03724 [0.02821,0.04628]	NA	NA	NA	NA
PPM005931	PGS001503	PSS005767	PGP000244	Mean ISOVF in sagittal stratum on FA skeleton (R)	age, sex, UKB array type, Genotype PCs	NA	35324888	10.1371/journal.pgen.1010105	NA	NA	NA	NA	NA	NA	NA	NA	NA	RÂ² = 0.10424 [0.07684,0.13165], Incremental R2 (full-covars) = -0.00484, PGS R2 (no covariates) = 0.0014 [-0.00214,0.00495]	NA	NA	NA	NA
PPM005932	PGS001503	PSS005768	PGP000244	Mean ISOVF in sagittal stratum on FA skeleton (R)	age, sex, UKB array type, Genotype PCs	NA	35324888	10.1371/journal.pgen.1010105	NA	NA	NA	NA	NA	NA	NA	NA	NA	RÂ² = 0.04572 [0.04066,0.05079], Incremental R2 (full-covars) = 0.01882, PGS R2 (no covariates) = 0.01959 [0.01618,0.023]	NA	NA	NA	NA
PPM005933	PGS001503	PSS005769	PGP000244	Mean ISOVF in sagittal stratum on FA skeleton (R)	age, sex, UKB array type, Genotype PCs	NA	35324888	10.1371/journal.pgen.1010105	NA	NA	NA	NA	NA	NA	NA	NA	NA	RÂ² = 0.08043 [0.06888,0.09198], Incremental R2 (full-covars) = 0.02897, PGS R2 (no covariates) = 0.03878 [0.0304,0.04716]	NA	NA	NA	NA
PPM005934	PGS001503	PSS005770	PGP000244	Mean ISOVF in sagittal stratum on FA skeleton (R)	age, sex, UKB array type, Genotype PCs	NA	35324888	10.1371/journal.pgen.1010105	NA	NA	NA	NA	NA	NA	NA	NA	NA	RÂ² = 0.05597 [0.0526,0.05934], Incremental R2 (full-covars) = 0.00972, PGS R2 (no covariates) = 0.01191 [0.01029,0.01354]	NA	NA	NA	NA
PPM005935	PGS001502	PSS005771	PGP000244	Mean ISOVF in sagittal stratum on FA skeleton (L)	age, sex, UKB array type, Genotype PCs	NA	35324888	10.1371/journal.pgen.1010105	NA	NA	NA	NA	NA	NA	NA	NA	NA	RÂ² = 0.08649 [0.07343,0.09955], Incremental R2 (full-covars) = 0.0173, PGS R2 (no covariates) = 0.02685 [0.0191,0.0346]	NA	NA	NA	NA
PPM005936	PGS001502	PSS005772	PGP000244	Mean ISOVF in sagittal stratum on FA skeleton (L)	age, sex, UKB array type, Genotype PCs	NA	35324888	10.1371/journal.pgen.1010105	NA	NA	NA	NA	NA	NA	NA	NA	NA	RÂ² = 0.17768 [0.14483,0.21053], Incremental R2 (full-covars) = 0.00828, PGS R2 (no covariates) = 0.00377 [-0.00203,0.00956]	NA	NA	NA	NA
PPM005937	PGS001502	PSS005773	PGP000244	Mean ISOVF in sagittal stratum on FA skeleton (L)	age, sex, UKB array type, Genotype PCs	NA	35324888	10.1371/journal.pgen.1010105	NA	NA	NA	NA	NA	NA	NA	NA	NA	RÂ² = 0.01724 [0.01403,0.02044], Incremental R2 (full-covars) = 0.00442, PGS R2 (no covariates) = 0.00386 [0.00232,0.0054]	NA	NA	NA	NA
PPM005938	PGS001502	PSS005774	PGP000244	Mean ISOVF in sagittal stratum on FA skeleton (L)	age, sex, UKB array type, Genotype PCs	NA	35324888	10.1371/journal.pgen.1010105	NA	NA	NA	NA	NA	NA	NA	NA	NA	RÂ² = 0.04887 [0.03956,0.05818], Incremental R2 (full-covars) = 0.00069, PGS R2 (no covariates) = 0.00182 [-6e-05,0.00371]	NA	NA	NA	NA
PPM005939	PGS001502	PSS005775	PGP000244	Mean ISOVF in sagittal stratum on FA skeleton (L)	age, sex, UKB array type, Genotype PCs	NA	35324888	10.1371/journal.pgen.1010105	NA	NA	NA	NA	NA	NA	NA	NA	NA	RÂ² = 0.03088 [0.02831,0.03345], Incremental R2 (full-covars) = 0.0093, PGS R2 (no covariates) = 0.01011 [0.00861,0.01161]	NA	NA	NA	NA
PPM005940	PGS001498	PSS005776	PGP000244	Mean ISOVF in external capsule on FA skeleton (L)	age, sex, UKB array type, Genotype PCs	NA	35324888	10.1371/journal.pgen.1010105	NA	NA	NA	NA	NA	NA	NA	NA	NA	RÂ² = 0.14438 [0.12858,0.16018], Incremental R2 (full-covars) = 0.00456, PGS R2 (no covariates) = 0.00804 [0.00371,0.01236]	NA	NA	NA	NA
PPM005941	PGS001498	PSS005777	PGP000244	Mean ISOVF in external capsule on FA skeleton (L)	age, sex, UKB array type, Genotype PCs	NA	35324888	10.1371/journal.pgen.1010105	NA	NA	NA	NA	NA	NA	NA	NA	NA	RÂ² = 0.27599 [0.23994,0.31203], Incremental R2 (full-covars) = -0.00509, PGS R2 (no covariates) = 5e-05 [-0.00061,0.00071]	NA	NA	NA	NA
PPM005942	PGS001498	PSS005778	PGP000244	Mean ISOVF in external capsule on FA skeleton (L)	age, sex, UKB array type, Genotype PCs	NA	35324888	10.1371/journal.pgen.1010105	NA	NA	NA	NA	NA	NA	NA	NA	NA	RÂ² = 0.09641 [0.08944,0.10338], Incremental R2 (full-covars) = 0.00319, PGS R2 (no covariates) = 0.00373 [0.00222,0.00524]	NA	NA	NA	NA
PPM005943	PGS001498	PSS005779	PGP000244	Mean ISOVF in external capsule on FA skeleton (L)	age, sex, UKB array type, Genotype PCs	NA	35324888	10.1371/journal.pgen.1010105	NA	NA	NA	NA	NA	NA	NA	NA	NA	RÂ² = 0.04023 [0.0317,0.04875], Incremental R2 (full-covars) = 0.00061, PGS R2 (no covariates) = 0.00059 [-0.00048,0.00167]	NA	NA	NA	NA
PPM005944	PGS001498	PSS005780	PGP000244	Mean ISOVF in external capsule on FA skeleton (L)	age, sex, UKB array type, Genotype PCs	NA	35324888	10.1371/journal.pgen.1010105	NA	NA	NA	NA	NA	NA	NA	NA	NA	RÂ² = 0.07324 [0.06946,0.07703], Incremental R2 (full-covars) = 0.00474, PGS R2 (no covariates) = 0.00567 [0.00454,0.0068]	NA	NA	NA	NA
PPM005945	PGS001497	PSS005781	PGP000244	Mean ISOVF in cingulum cingulate gyrus on FA skeleton (R)	age, sex, UKB array type, Genotype PCs	NA	35324888	10.1371/journal.pgen.1010105	NA	NA	NA	NA	NA	NA	NA	NA	NA	RÂ² = 0.07299 [0.06082,0.08516], Incremental R2 (full-covars) = -0.00156, PGS R2 (no covariates) = 0.0 [-2e-05,2e-05]	NA	NA	NA	NA
PPM005946	PGS001497	PSS005782	PGP000244	Mean ISOVF in cingulum cingulate gyrus on FA skeleton (R)	age, sex, UKB array type, Genotype PCs	NA	35324888	10.1371/journal.pgen.1010105	NA	NA	NA	NA	NA	NA	NA	NA	NA	RÂ² = 0.09174 [0.06567,0.11781], Incremental R2 (full-covars) = 0.00743, PGS R2 (no covariates) = 0.01657 [0.00457,0.02857]	NA	NA	NA	NA
PPM005947	PGS001497	PSS005783	PGP000244	Mean ISOVF in cingulum cingulate gyrus on FA skeleton (R)	age, sex, UKB array type, Genotype PCs	NA	35324888	10.1371/journal.pgen.1010105	NA	NA	NA	NA	NA	NA	NA	NA	NA	RÂ² = 0.01929 [0.01591,0.02267], Incremental R2 (full-covars) = 0.00482, PGS R2 (no covariates) = 0.0056 [0.00375,0.00745]	NA	NA	NA	NA
PPM005948	PGS001497	PSS005784	PGP000244	Mean ISOVF in cingulum cingulate gyrus on FA skeleton (R)	age, sex, UKB array type, Genotype PCs	NA	35324888	10.1371/journal.pgen.1010105	NA	NA	NA	NA	NA	NA	NA	NA	NA	RÂ² = 0.05554 [0.04569,0.0654], Incremental R2 (full-covars) = 0.00687, PGS R2 (no covariates) = 0.007 [0.00332,0.01068]	NA	NA	NA	NA
PPM005949	PGS001497	PSS005785	PGP000244	Mean ISOVF in cingulum cingulate gyrus on FA skeleton (R)	age, sex, UKB array type, Genotype PCs	NA	35324888	10.1371/journal.pgen.1010105	NA	NA	NA	NA	NA	NA	NA	NA	NA	RÂ² = 0.01415 [0.01238,0.01592], Incremental R2 (full-covars) = 0.00876, PGS R2 (no covariates) = 0.01115 [0.00957,0.01272]	NA	NA	NA	NA
PPM005950	PGS001496	PSS005786	PGP000244	Mean ISOVF in cingulum cingulate gyrus on FA skeleton (L)	age, sex, UKB array type, Genotype PCs	NA	35324888	10.1371/journal.pgen.1010105	NA	NA	NA	NA	NA	NA	NA	NA	NA	RÂ² = 0.06633 [0.05464,0.07802], Incremental R2 (full-covars) = 0.00329, PGS R2 (no covariates) = 0.00416 [0.00104,0.00729]	NA	NA	NA	NA
PPM005951	PGS001496	PSS005787	PGP000244	Mean ISOVF in cingulum cingulate gyrus on FA skeleton (L)	age, sex, UKB array type, Genotype PCs	NA	35324888	10.1371/journal.pgen.1010105	NA	NA	NA	NA	NA	NA	NA	NA	NA	RÂ² = 0.06861 [0.04549,0.09172], Incremental R2 (full-covars) = 0.00905, PGS R2 (no covariates) = 0.04543 [0.02615,0.06471]	NA	NA	NA	NA
PPM005952	PGS001496	PSS005788	PGP000244	Mean ISOVF in cingulum cingulate gyrus on FA skeleton (L)	age, sex, UKB array type, Genotype PCs	NA	35324888	10.1371/journal.pgen.1010105	NA	NA	NA	NA	NA	NA	NA	NA	NA	RÂ² = 0.01544 [0.0124,0.01848], Incremental R2 (full-covars) = 0.00428, PGS R2 (no covariates) = 0.00535 [0.00354,0.00716]	NA	NA	NA	NA
PPM005953	PGS001496	PSS005789	PGP000244	Mean ISOVF in cingulum cingulate gyrus on FA skeleton (L)	age, sex, UKB array type, Genotype PCs	NA	35324888	10.1371/journal.pgen.1010105	NA	NA	NA	NA	NA	NA	NA	NA	NA	RÂ² = 0.0504 [0.04096,0.05984], Incremental R2 (full-covars) = 0.00069, PGS R2 (no covariates) = 0.00116 [-0.00035,0.00266]	NA	NA	NA	NA
PPM005954	PGS001496	PSS005790	PGP000244	Mean ISOVF in cingulum cingulate gyrus on FA skeleton (L)	age, sex, UKB array type, Genotype PCs	NA	35324888	10.1371/journal.pgen.1010105	NA	NA	NA	NA	NA	NA	NA	NA	NA	RÂ² = 0.00578 [0.00464,0.00692], Incremental R2 (full-covars) = 0.00391, PGS R2 (no covariates) = 0.0053 [0.00421,0.00639]	NA	NA	NA	NA
PPM005955	PGS001643	PSS005791	PGP000244	WA FA in tract acoustic radiation (L)	age, sex, UKB array type, Genotype PCs	NA	35324888	10.1371/journal.pgen.1010105	NA	NA	NA	NA	NA	NA	NA	NA	NA	RÂ² = 0.10863 [0.09435,0.12291], Incremental R2 (full-covars) = -0.00425, PGS R2 (no covariates) = 0.00094 [-0.00055,0.00242]	NA	NA	NA	NA
PPM005956	PGS001643	PSS005792	PGP000244	WA FA in tract acoustic radiation (L)	age, sex, UKB array type, Genotype PCs	NA	35324888	10.1371/journal.pgen.1010105	NA	NA	NA	NA	NA	NA	NA	NA	NA	RÂ² = 0.10526 [0.07775,0.13277], Incremental R2 (full-covars) = 0.0145, PGS R2 (no covariates) = 0.01228 [0.00191,0.02266]	NA	NA	NA	NA
PPM005957	PGS001643	PSS005793	PGP000244	WA FA in tract acoustic radiation (L)	age, sex, UKB array type, Genotype PCs	NA	35324888	10.1371/journal.pgen.1010105	NA	NA	NA	NA	NA	NA	NA	NA	NA	RÂ² = 0.02216 [0.01854,0.02577], Incremental R2 (full-covars) = 0.01136, PGS R2 (no covariates) = 0.01168 [0.00902,0.01433]	NA	NA	NA	NA
PPM005958	PGS001643	PSS005794	PGP000244	WA FA in tract acoustic radiation (L)	age, sex, UKB array type, Genotype PCs	NA	35324888	10.1371/journal.pgen.1010105	NA	NA	NA	NA	NA	NA	NA	NA	NA	RÂ² = 0.01846 [0.01255,0.02436], Incremental R2 (full-covars) = -0.00719, PGS R2 (no covariates) = 0.00056 [-0.00049,0.00161]	NA	NA	NA	NA
PPM005959	PGS001643	PSS005795	PGP000244	WA FA in tract acoustic radiation (L)	age, sex, UKB array type, Genotype PCs	NA	35324888	10.1371/journal.pgen.1010105	NA	NA	NA	NA	NA	NA	NA	NA	NA	RÂ² = 0.01746 [0.0155,0.01942], Incremental R2 (full-covars) = 0.01158, PGS R2 (no covariates) = 0.01167 [0.01006,0.01328]	NA	NA	NA	NA
PPM005960	PGS001644	PSS005796	PGP000244	WA FA in tract acoustic radiation (R)	age, sex, UKB array type, Genotype PCs	NA	35324888	10.1371/journal.pgen.1010105	NA	NA	NA	NA	NA	NA	NA	NA	NA	RÂ² = 0.06484 [0.05326,0.07641], Incremental R2 (full-covars) = -0.00826, PGS R2 (no covariates) = 0.00077 [-0.00058,0.00212]	NA	NA	NA	NA
PPM005961	PGS001644	PSS005797	PGP000244	WA FA in tract acoustic radiation (R)	age, sex, UKB array type, Genotype PCs	NA	35324888	10.1371/journal.pgen.1010105	NA	NA	NA	NA	NA	NA	NA	NA	NA	RÂ² = 0.12722 [0.09772,0.15672], Incremental R2 (full-covars) = 0.03848, PGS R2 (no covariates) = 0.05405 [0.03321,0.07489]	NA	NA	NA	NA
PPM005962	PGS001644	PSS005798	PGP000244	WA FA in tract acoustic radiation (R)	age, sex, UKB array type, Genotype PCs	NA	35324888	10.1371/journal.pgen.1010105	NA	NA	NA	NA	NA	NA	NA	NA	NA	RÂ² = 0.06535 [0.05942,0.07129], Incremental R2 (full-covars) = 0.00069, PGS R2 (no covariates) = 0.00359 [0.00211,0.00508]	NA	NA	NA	NA
PPM005963	PGS001644	PSS005799	PGP000244	WA FA in tract acoustic radiation (R)	age, sex, UKB array type, Genotype PCs	NA	35324888	10.1371/journal.pgen.1010105	NA	NA	NA	NA	NA	NA	NA	NA	NA	RÂ² = 0.03865 [0.03028,0.04702], Incremental R2 (full-covars) = 0.00504, PGS R2 (no covariates) = 0.00264 [0.00037,0.00491]	NA	NA	NA	NA
PPM005964	PGS001644	PSS005800	PGP000244	WA FA in tract acoustic radiation (R)	age, sex, UKB array type, Genotype PCs	NA	35324888	10.1371/journal.pgen.1010105	NA	NA	NA	NA	NA	NA	NA	NA	NA	RÂ² = 0.04446 [0.04142,0.0475], Incremental R2 (full-covars) = 0.00597, PGS R2 (no covariates) = 0.00711 [0.00584,0.00837]	NA	NA	NA	NA
PPM005965	PGS001645	PSS005801	PGP000244	WA FA in tract anterior thalamic radiation (L)	age, sex, UKB array type, Genotype PCs	NA	35324888	10.1371/journal.pgen.1010105	NA	NA	NA	NA	NA	NA	NA	NA	NA	RÂ² = 0.0817 [0.06894,0.09446], Incremental R2 (full-covars) = -0.01361, PGS R2 (no covariates) = 0.00179 [-0.00026,0.00384]	NA	NA	NA	NA
PPM005966	PGS001645	PSS005802	PGP000244	WA FA in tract anterior thalamic radiation (L)	age, sex, UKB array type, Genotype PCs	NA	35324888	10.1371/journal.pgen.1010105	NA	NA	NA	NA	NA	NA	NA	NA	NA	RÂ² = 0.19713 [0.16335,0.23092], Incremental R2 (full-covars) = 0.00499, PGS R2 (no covariates) = 0.01031 [0.00079,0.01984]	NA	NA	NA	NA
PPM005967	PGS001645	PSS005803	PGP000244	WA FA in tract anterior thalamic radiation (L)	age, sex, UKB array type, Genotype PCs	NA	35324888	10.1371/journal.pgen.1010105	NA	NA	NA	NA	NA	NA	NA	NA	NA	RÂ² = 0.11043 [0.10309,0.11777], Incremental R2 (full-covars) = 0.00679, PGS R2 (no covariates) = 0.00656 [0.00456,0.00855]	NA	NA	NA	NA
PPM005968	PGS001645	PSS005804	PGP000244	WA FA in tract anterior thalamic radiation (L)	age, sex, UKB array type, Genotype PCs	NA	35324888	10.1371/journal.pgen.1010105	NA	NA	NA	NA	NA	NA	NA	NA	NA	RÂ² = 0.0511 [0.04161,0.0606], Incremental R2 (full-covars) = 0.00751, PGS R2 (no covariates) = 0.0082 [0.00422,0.01217]	NA	NA	NA	NA
PPM005969	PGS001645	PSS005805	PGP000244	WA FA in tract anterior thalamic radiation (L)	age, sex, UKB array type, Genotype PCs	NA	35324888	10.1371/journal.pgen.1010105	NA	NA	NA	NA	NA	NA	NA	NA	NA	RÂ² = 0.07138 [0.06763,0.07512], Incremental R2 (full-covars) = 0.00513, PGS R2 (no covariates) = 0.00524 [0.00416,0.00633]	NA	NA	NA	NA
PPM005970	PGS001646	PSS005806	PGP000244	WA FA in tract anterior thalamic radiation (R)	age, sex, UKB array type, Genotype PCs	NA	35324888	10.1371/journal.pgen.1010105	NA	NA	NA	NA	NA	NA	NA	NA	NA	RÂ² = 0.05603 [0.04517,0.06689], Incremental R2 (full-covars) = -0.01701, PGS R2 (no covariates) = 0.00054 [-0.00059,0.00167]	NA	NA	NA	NA
PPM005971	PGS001646	PSS005807	PGP000244	WA FA in tract anterior thalamic radiation (R)	age, sex, UKB array type, Genotype PCs	NA	35324888	10.1371/journal.pgen.1010105	NA	NA	NA	NA	NA	NA	NA	NA	NA	RÂ² = 0.17448 [0.1418,0.20715], Incremental R2 (full-covars) = 0.03967, PGS R2 (no covariates) = 0.07754 [0.0532,0.10188]	NA	NA	NA	NA
PPM005972	PGS001646	PSS005808	PGP000244	WA FA in tract anterior thalamic radiation (R)	age, sex, UKB array type, Genotype PCs	NA	35324888	10.1371/journal.pgen.1010105	NA	NA	NA	NA	NA	NA	NA	NA	NA	RÂ² = 0.08579 [0.07914,0.09244], Incremental R2 (full-covars) = 0.0051, PGS R2 (no covariates) = 0.00673 [0.0047,0.00875]	NA	NA	NA	NA
PPM005973	PGS001646	PSS005809	PGP000244	WA FA in tract anterior thalamic radiation (R)	age, sex, UKB array type, Genotype PCs	NA	35324888	10.1371/journal.pgen.1010105	NA	NA	NA	NA	NA	NA	NA	NA	NA	RÂ² = 0.03772 [0.02945,0.046], Incremental R2 (full-covars) = 0.00343, PGS R2 (no covariates) = 0.00379 [0.00107,0.00651]	NA	NA	NA	NA
PPM005974	PGS001646	PSS005810	PGP000244	WA FA in tract anterior thalamic radiation (R)	age, sex, UKB array type, Genotype PCs	NA	35324888	10.1371/journal.pgen.1010105	NA	NA	NA	NA	NA	NA	NA	NA	NA	RÂ² = 0.05722 [0.05381,0.06062], Incremental R2 (full-covars) = 0.00759, PGS R2 (no covariates) = 0.00759 [0.00629,0.0089]	NA	NA	NA	NA
PPM005975	PGS001647	PSS005811	PGP000244	WA FA in tract cingulate gyrus part of cingulum (L)	age, sex, UKB array type, Genotype PCs	NA	35324888	10.1371/journal.pgen.1010105	NA	NA	NA	NA	NA	NA	NA	NA	NA	RÂ² = 0.14828 [0.13233,0.16422], Incremental R2 (full-covars) = 0.01043, PGS R2 (no covariates) = 0.01122 [0.00613,0.01631]	NA	NA	NA	NA
PPM005976	PGS001647	PSS005812	PGP000244	WA FA in tract cingulate gyrus part of cingulum (L)	age, sex, UKB array type, Genotype PCs	NA	35324888	10.1371/journal.pgen.1010105	NA	NA	NA	NA	NA	NA	NA	NA	NA	RÂ² = 0.08667 [0.06119,0.11215], Incremental R2 (full-covars) = -0.00337, PGS R2 (no covariates) = 0.00019 [-0.00112,0.00151]	NA	NA	NA	NA
PPM005977	PGS001647	PSS005813	PGP000244	WA FA in tract cingulate gyrus part of cingulum (L)	age, sex, UKB array type, Genotype PCs	NA	35324888	10.1371/journal.pgen.1010105	NA	NA	NA	NA	NA	NA	NA	NA	NA	RÂ² = 0.06645 [0.06048,0.07243], Incremental R2 (full-covars) = 0.00348, PGS R2 (no covariates) = 0.00382 [0.00229,0.00535]	NA	NA	NA	NA
PPM005978	PGS001647	PSS005814	PGP000244	WA FA in tract cingulate gyrus part of cingulum (L)	age, sex, UKB array type, Genotype PCs	NA	35324888	10.1371/journal.pgen.1010105	NA	NA	NA	NA	NA	NA	NA	NA	NA	RÂ² = 0.07051 [0.05958,0.08144], Incremental R2 (full-covars) = -0.00281, PGS R2 (no covariates) = 1e-05 [-0.00012,0.00014]	NA	NA	NA	NA
PPM005979	PGS001647	PSS005815	PGP000244	WA FA in tract cingulate gyrus part of cingulum (L)	age, sex, UKB array type, Genotype PCs	NA	35324888	10.1371/journal.pgen.1010105	NA	NA	NA	NA	NA	NA	NA	NA	NA	RÂ² = 0.0567 [0.05331,0.06009], Incremental R2 (full-covars) = 0.00682, PGS R2 (no covariates) = 0.00625 [0.00506,0.00743]	NA	NA	NA	NA
PPM005980	PGS001648	PSS005816	PGP000244	WA FA in tract cingulate gyrus part of cingulum (R)	age, sex, UKB array type, Genotype PCs	NA	35324888	10.1371/journal.pgen.1010105	NA	NA	NA	NA	NA	NA	NA	NA	NA	RÂ² = 0.09681 [0.08315,0.11047], Incremental R2 (full-covars) = 0.00228, PGS R2 (no covariates) = 0.00532 [0.00179,0.00884]	NA	NA	NA	NA
PPM005981	PGS001648	PSS005817	PGP000244	WA FA in tract cingulate gyrus part of cingulum (R)	age, sex, UKB array type, Genotype PCs	NA	35324888	10.1371/journal.pgen.1010105	NA	NA	NA	NA	NA	NA	NA	NA	NA	RÂ² = 0.13101 [0.1012,0.16081], Incremental R2 (full-covars) = -0.01784, PGS R2 (no covariates) = 0.00018 [-0.0011,0.00147]	NA	NA	NA	NA
PPM005982	PGS001648	PSS005818	PGP000244	WA FA in tract cingulate gyrus part of cingulum (R)	age, sex, UKB array type, Genotype PCs	NA	35324888	10.1371/journal.pgen.1010105	NA	NA	NA	NA	NA	NA	NA	NA	NA	RÂ² = 0.06032 [0.05459,0.06605], Incremental R2 (full-covars) = 0.00954, PGS R2 (no covariates) = 0.01017 [0.00769,0.01265]	NA	NA	NA	NA
PPM005983	PGS001648	PSS005819	PGP000244	WA FA in tract cingulate gyrus part of cingulum (R)	age, sex, UKB array type, Genotype PCs	NA	35324888	10.1371/journal.pgen.1010105	NA	NA	NA	NA	NA	NA	NA	NA	NA	RÂ² = 0.05326 [0.04359,0.06294], Incremental R2 (full-covars) = -0.00243, PGS R2 (no covariates) = 0.00225 [0.00015,0.00434]	NA	NA	NA	NA
PPM005984	PGS001648	PSS005820	PGP000244	WA FA in tract cingulate gyrus part of cingulum (R)	age, sex, UKB array type, Genotype PCs	NA	35324888	10.1371/journal.pgen.1010105	NA	NA	NA	NA	NA	NA	NA	NA	NA	RÂ² = 0.04752 [0.04439,0.05066], Incremental R2 (full-covars) = 0.00978, PGS R2 (no covariates) = 0.01011 [0.00861,0.01161]	NA	NA	NA	NA
PPM005985	PGS001649	PSS005821	PGP000244	WA FA in tract corticospinal tract (R)	age, sex, UKB array type, Genotype PCs	NA	35324888	10.1371/journal.pgen.1010105	NA	NA	NA	NA	NA	NA	NA	NA	NA	RÂ² = 0.06594 [0.05428,0.0776], Incremental R2 (full-covars) = -0.00159, PGS R2 (no covariates) = 0.00069 [-0.00059,0.00197]	NA	NA	NA	NA
PPM005986	PGS001649	PSS005822	PGP000244	WA FA in tract corticospinal tract (R)	age, sex, UKB array type, Genotype PCs	NA	35324888	10.1371/journal.pgen.1010105	NA	NA	NA	NA	NA	NA	NA	NA	NA	RÂ² = 0.09871 [0.07188,0.12555], Incremental R2 (full-covars) = -0.00073, PGS R2 (no covariates) = 0.00163 [-0.00219,0.00545]	NA	NA	NA	NA
PPM005987	PGS001649	PSS005823	PGP000244	WA FA in tract corticospinal tract (R)	age, sex, UKB array type, Genotype PCs	NA	35324888	10.1371/journal.pgen.1010105	NA	NA	NA	NA	NA	NA	NA	NA	NA	RÂ² = 0.07647 [0.07013,0.08281], Incremental R2 (full-covars) = 0.00238, PGS R2 (no covariates) = 0.00431 [0.00268,0.00593]	NA	NA	NA	NA
PPM005988	PGS001649	PSS005824	PGP000244	WA FA in tract corticospinal tract (R)	age, sex, UKB array type, Genotype PCs	NA	35324888	10.1371/journal.pgen.1010105	NA	NA	NA	NA	NA	NA	NA	NA	NA	RÂ² = 0.04853 [0.03925,0.05781], Incremental R2 (full-covars) = 0.00229, PGS R2 (no covariates) = 0.00709 [0.00339,0.01079]	NA	NA	NA	NA
PPM005989	PGS001649	PSS005825	PGP000244	WA FA in tract corticospinal tract (R)	age, sex, UKB array type, Genotype PCs	NA	35324888	10.1371/journal.pgen.1010105	NA	NA	NA	NA	NA	NA	NA	NA	NA	RÂ² = 0.04805 [0.0449,0.0512], Incremental R2 (full-covars) = 0.00286, PGS R2 (no covariates) = 0.00493 [0.00388,0.00599]	NA	NA	NA	NA
PPM005990	PGS001650	PSS005826	PGP000244	WA FA in tract forceps major	age, sex, UKB array type, Genotype PCs	NA	35324888	10.1371/journal.pgen.1010105	NA	NA	NA	NA	NA	NA	NA	NA	NA	RÂ² = 0.03153 [0.02317,0.03988], Incremental R2 (full-covars) = -0.01468, PGS R2 (no covariates) = 0.0 [-7e-05,7e-05]	NA	NA	NA	NA
PPM005991	PGS001650	PSS005827	PGP000244	WA FA in tract forceps major	age, sex, UKB array type, Genotype PCs	NA	35324888	10.1371/journal.pgen.1010105	NA	NA	NA	NA	NA	NA	NA	NA	NA	RÂ² = 0.09315 [0.06692,0.11938], Incremental R2 (full-covars) = 0.01319, PGS R2 (no covariates) = 0.02487 [0.0103,0.03944]	NA	NA	NA	NA
PPM005992	PGS001650	PSS005828	PGP000244	WA FA in tract forceps major	age, sex, UKB array type, Genotype PCs	NA	35324888	10.1371/journal.pgen.1010105	NA	NA	NA	NA	NA	NA	NA	NA	NA	RÂ² = 0.02724 [0.02325,0.03123], Incremental R2 (full-covars) = 0.01386, PGS R2 (no covariates) = 0.01452 [0.01157,0.01747]	NA	NA	NA	NA
PPM005993	PGS001650	PSS005829	PGP000244	WA FA in tract forceps major	age, sex, UKB array type, Genotype PCs	NA	35324888	10.1371/journal.pgen.1010105	NA	NA	NA	NA	NA	NA	NA	NA	NA	RÂ² = 0.03816 [0.02984,0.04647], Incremental R2 (full-covars) = 0.00423, PGS R2 (no covariates) = 0.00324 [0.00073,0.00576]	NA	NA	NA	NA
PPM005994	PGS001650	PSS005830	PGP000244	WA FA in tract forceps major	age, sex, UKB array type, Genotype PCs	NA	35324888	10.1371/journal.pgen.1010105	NA	NA	NA	NA	NA	NA	NA	NA	NA	RÂ² = 0.01546 [0.01361,0.01731], Incremental R2 (full-covars) = 0.00849, PGS R2 (no covariates) = 0.00863 [0.00724,0.01002]	NA	NA	NA	NA
PPM005995	PGS001651	PSS005831	PGP000244	WA FA in tract forceps minor	age, sex, UKB array type, Genotype PCs	NA	35324888	10.1371/journal.pgen.1010105	NA	NA	NA	NA	NA	NA	NA	NA	NA	RÂ² = 0.07183 [0.05974,0.08392], Incremental R2 (full-covars) = -0.04151, PGS R2 (no covariates) = 0.0047 [0.00138,0.00801]	NA	NA	NA	NA
PPM005996	PGS001651	PSS005832	PGP000244	WA FA in tract forceps minor	age, sex, UKB array type, Genotype PCs	NA	35324888	10.1371/journal.pgen.1010105	NA	NA	NA	NA	NA	NA	NA	NA	NA	RÂ² = 0.1987 [0.16485,0.23254], Incremental R2 (full-covars) = 0.02643, PGS R2 (no covariates) = 0.01684 [0.00475,0.02892]	NA	NA	NA	NA
PPM005997	PGS001651	PSS005833	PGP000244	WA FA in tract forceps minor	age, sex, UKB array type, Genotype PCs	NA	35324888	10.1371/journal.pgen.1010105	NA	NA	NA	NA	NA	NA	NA	NA	NA	RÂ² = 0.16216 [0.15378,0.17054], Incremental R2 (full-covars) = 0.0311, PGS R2 (no covariates) = 0.02924 [0.02512,0.03336]	NA	NA	NA	NA
PPM005998	PGS001651	PSS005834	PGP000244	WA FA in tract forceps minor	age, sex, UKB array type, Genotype PCs	NA	35324888	10.1371/journal.pgen.1010105	NA	NA	NA	NA	NA	NA	NA	NA	NA	RÂ² = 0.08025 [0.06871,0.09178], Incremental R2 (full-covars) = -0.00069, PGS R2 (no covariates) = 0.00204 [4e-05,0.00403]	NA	NA	NA	NA
PPM005999	PGS001651	PSS005835	PGP000244	WA FA in tract forceps minor	age, sex, UKB array type, Genotype PCs	NA	35324888	10.1371/journal.pgen.1010105	NA	NA	NA	NA	NA	NA	NA	NA	NA	RÂ² = 0.11829 [0.11371,0.12287], Incremental R2 (full-covars) = 0.03241, PGS R2 (no covariates) = 0.03036 [0.02781,0.03291]	NA	NA	NA	NA
PPM006000	PGS001652	PSS005836	PGP000244	WA FA in tract inferior fronto-occipital fasciculus (L)	age, sex, UKB array type, Genotype PCs	NA	35324888	10.1371/journal.pgen.1010105	NA	NA	NA	NA	NA	NA	NA	NA	NA	RÂ² = 0.07105 [0.05902,0.08309], Incremental R2 (full-covars) = -0.02288, PGS R2 (no covariates) = 0.00416 [0.00104,0.00728]	NA	NA	NA	NA
PPM006001	PGS001652	PSS005837	PGP000244	WA FA in tract inferior fronto-occipital fasciculus (L)	age, sex, UKB array type, Genotype PCs	NA	35324888	10.1371/journal.pgen.1010105	NA	NA	NA	NA	NA	NA	NA	NA	NA	RÂ² = 0.12565 [0.09628,0.15502], Incremental R2 (full-covars) = 0.04497, PGS R2 (no covariates) = 0.07137 [0.04786,0.09488]	NA	NA	NA	NA
PPM006002	PGS001652	PSS005838	PGP000244	WA FA in tract inferior fronto-occipital fasciculus (L)	age, sex, UKB array type, Genotype PCs	NA	35324888	10.1371/journal.pgen.1010105	NA	NA	NA	NA	NA	NA	NA	NA	NA	RÂ² = 0.10587 [0.09864,0.11309], Incremental R2 (full-covars) = 0.02018, PGS R2 (no covariates) = 0.01948 [0.01608,0.02287]	NA	NA	NA	NA
PPM006003	PGS001652	PSS005839	PGP000244	WA FA in tract inferior fronto-occipital fasciculus (L)	age, sex, UKB array type, Genotype PCs	NA	35324888	10.1371/journal.pgen.1010105	NA	NA	NA	NA	NA	NA	NA	NA	NA	RÂ² = 0.06062 [0.05038,0.07086], Incremental R2 (full-covars) = 0.01064, PGS R2 (no covariates) = 0.01151 [0.00682,0.01621]	NA	NA	NA	NA
PPM006004	PGS001652	PSS005840	PGP000244	WA FA in tract inferior fronto-occipital fasciculus (L)	age, sex, UKB array type, Genotype PCs	NA	35324888	10.1371/journal.pgen.1010105	NA	NA	NA	NA	NA	NA	NA	NA	NA	RÂ² = 0.07886 [0.07496,0.08277], Incremental R2 (full-covars) = 0.01587, PGS R2 (no covariates) = 0.01581 [0.01395,0.01768]	NA	NA	NA	NA
PPM006005	PGS001653	PSS005841	PGP000244	WA FA in tract inferior fronto-occipital fasciculus (R)	age, sex, UKB array type, Genotype PCs	NA	35324888	10.1371/journal.pgen.1010105	NA	NA	NA	NA	NA	NA	NA	NA	NA	RÂ² = 0.09171 [0.07834,0.10508], Incremental R2 (full-covars) = -0.02096, PGS R2 (no covariates) = 0.00181 [-0.00025,0.00388]	NA	NA	NA	NA
PPM006006	PGS001653	PSS005842	PGP000244	WA FA in tract inferior fronto-occipital fasciculus (R)	age, sex, UKB array type, Genotype PCs	NA	35324888	10.1371/journal.pgen.1010105	NA	NA	NA	NA	NA	NA	NA	NA	NA	RÂ² = 0.0872 [0.06166,0.11274], Incremental R2 (full-covars) = 0.03538, PGS R2 (no covariates) = 0.04412 [0.02509,0.06315]	NA	NA	NA	NA
PPM006007	PGS001653	PSS005843	PGP000244	WA FA in tract inferior fronto-occipital fasciculus (R)	age, sex, UKB array type, Genotype PCs	NA	35324888	10.1371/journal.pgen.1010105	NA	NA	NA	NA	NA	NA	NA	NA	NA	RÂ² = 0.09439 [0.08748,0.1013], Incremental R2 (full-covars) = 0.01166, PGS R2 (no covariates) = 0.01305 [0.01025,0.01586]	NA	NA	NA	NA
PPM006008	PGS001653	PSS005844	PGP000244	WA FA in tract inferior fronto-occipital fasciculus (R)	age, sex, UKB array type, Genotype PCs	NA	35324888	10.1371/journal.pgen.1010105	NA	NA	NA	NA	NA	NA	NA	NA	NA	RÂ² = 0.04504 [0.03606,0.05401], Incremental R2 (full-covars) = 0.00851, PGS R2 (no covariates) = 0.0088 [0.00468,0.01291]	NA	NA	NA	NA
PPM006009	PGS001653	PSS005845	PGP000244	WA FA in tract inferior fronto-occipital fasciculus (R)	age, sex, UKB array type, Genotype PCs	NA	35324888	10.1371/journal.pgen.1010105	NA	NA	NA	NA	NA	NA	NA	NA	NA	RÂ² = 0.07217 [0.06841,0.07593], Incremental R2 (full-covars) = 0.02269, PGS R2 (no covariates) = 0.02362 [0.02135,0.02588]	NA	NA	NA	NA
PPM006010	PGS001654	PSS005846	PGP000244	WA FA in tract inferior longitudinal fasciculus (L)	age, sex, UKB array type, Genotype PCs	NA	35324888	10.1371/journal.pgen.1010105	NA	NA	NA	NA	NA	NA	NA	NA	NA	RÂ² = 0.11449 [0.09993,0.12905], Incremental R2 (full-covars) = -0.016, PGS R2 (no covariates) = 0.00236 [0.0,0.00472]	NA	NA	NA	NA
PPM006011	PGS001654	PSS005847	PGP000244	WA FA in tract inferior longitudinal fasciculus (L)	age, sex, UKB array type, Genotype PCs	NA	35324888	10.1371/journal.pgen.1010105	NA	NA	NA	NA	NA	NA	NA	NA	NA	RÂ² = 0.1333 [0.10331,0.16328], Incremental R2 (full-covars) = 0.05396, PGS R2 (no covariates) = 0.07008 [0.04675,0.09341]	NA	NA	NA	NA
PPM006012	PGS001654	PSS005848	PGP000244	WA FA in tract inferior longitudinal fasciculus (L)	age, sex, UKB array type, Genotype PCs	NA	35324888	10.1371/journal.pgen.1010105	NA	NA	NA	NA	NA	NA	NA	NA	NA	RÂ² = 0.14427 [0.1362,0.15234], Incremental R2 (full-covars) = 0.01731, PGS R2 (no covariates) = 0.0137 [0.01083,0.01656]	NA	NA	NA	NA
PPM006013	PGS001654	PSS005849	PGP000244	WA FA in tract inferior longitudinal fasciculus (L)	age, sex, UKB array type, Genotype PCs	NA	35324888	10.1371/journal.pgen.1010105	NA	NA	NA	NA	NA	NA	NA	NA	NA	RÂ² = 0.04555 [0.03653,0.05456], Incremental R2 (full-covars) = -0.00023, PGS R2 (no covariates) = 0.00128 [-0.0003,0.00286]	NA	NA	NA	NA
PPM006014	PGS001654	PSS005850	PGP000244	WA FA in tract inferior longitudinal fasciculus (L)	age, sex, UKB array type, Genotype PCs	NA	35324888	10.1371/journal.pgen.1010105	NA	NA	NA	NA	NA	NA	NA	NA	NA	RÂ² = 0.09351 [0.08933,0.0977], Incremental R2 (full-covars) = 0.02133, PGS R2 (no covariates) = 0.02193 [0.01974,0.02412]	NA	NA	NA	NA
PPM006015	PGS001655	PSS005851	PGP000244	WA FA in tract inferior longitudinal fasciculus (R)	age, sex, UKB array type, Genotype PCs	NA	35324888	10.1371/journal.pgen.1010105	NA	NA	NA	NA	NA	NA	NA	NA	NA	RÂ² = 0.14605 [0.13019,0.16191], Incremental R2 (full-covars) = -0.00104, PGS R2 (no covariates) = 0.00016 [-0.00046,0.00078]	NA	NA	NA	NA
PPM006016	PGS001655	PSS005852	PGP000244	WA FA in tract inferior longitudinal fasciculus (R)	age, sex, UKB array type, Genotype PCs	NA	35324888	10.1371/journal.pgen.1010105	NA	NA	NA	NA	NA	NA	NA	NA	NA	RÂ² = 0.11446 [0.08607,0.14286], Incremental R2 (full-covars) = 0.01069, PGS R2 (no covariates) = 0.01839 [0.00578,0.03101]	NA	NA	NA	NA
PPM006017	PGS001655	PSS005853	PGP000244	WA FA in tract inferior longitudinal fasciculus (R)	age, sex, UKB array type, Genotype PCs	NA	35324888	10.1371/journal.pgen.1010105	NA	NA	NA	NA	NA	NA	NA	NA	NA	RÂ² = 0.12791 [0.12016,0.13565], Incremental R2 (full-covars) = 0.01737, PGS R2 (no covariates) = 0.01525 [0.01223,0.01827]	NA	NA	NA	NA
PPM006018	PGS001655	PSS005854	PGP000244	WA FA in tract inferior longitudinal fasciculus (R)	age, sex, UKB array type, Genotype PCs	NA	35324888	10.1371/journal.pgen.1010105	NA	NA	NA	NA	NA	NA	NA	NA	NA	RÂ² = 0.07717 [0.06581,0.08852], Incremental R2 (full-covars) = 0.00892, PGS R2 (no covariates) = 0.02228 [0.01582,0.02875]	NA	NA	NA	NA
PPM006019	PGS001655	PSS005855	PGP000244	WA FA in tract inferior longitudinal fasciculus (R)	age, sex, UKB array type, Genotype PCs	NA	35324888	10.1371/journal.pgen.1010105	NA	NA	NA	NA	NA	NA	NA	NA	NA	RÂ² = 0.08732 [0.08325,0.0914], Incremental R2 (full-covars) = 0.02449, PGS R2 (no covariates) = 0.02572 [0.02336,0.02808]	NA	NA	NA	NA
PPM006020	PGS001656	PSS005856	PGP000244	WA FA in tract posterior thalamic radiation (L)	age, sex, UKB array type, Genotype PCs	NA	35324888	10.1371/journal.pgen.1010105	NA	NA	NA	NA	NA	NA	NA	NA	NA	RÂ² = 0.08081 [0.06811,0.09351], Incremental R2 (full-covars) = -0.03442, PGS R2 (no covariates) = 0.0152 [0.0093,0.0211]	NA	NA	NA	NA
PPM006021	PGS001656	PSS005857	PGP000244	WA FA in tract posterior thalamic radiation (L)	age, sex, UKB array type, Genotype PCs	NA	35324888	10.1371/journal.pgen.1010105	NA	NA	NA	NA	NA	NA	NA	NA	NA	RÂ² = 0.22668 [0.19179,0.26157], Incremental R2 (full-covars) = 0.03846, PGS R2 (no covariates) = 0.05243 [0.03187,0.07299]	NA	NA	NA	NA
PPM006022	PGS001656	PSS005858	PGP000244	WA FA in tract posterior thalamic radiation (L)	age, sex, UKB array type, Genotype PCs	NA	35324888	10.1371/journal.pgen.1010105	NA	NA	NA	NA	NA	NA	NA	NA	NA	RÂ² = 0.13339 [0.12553,0.14125], Incremental R2 (full-covars) = 0.01429, PGS R2 (no covariates) = 0.01037 [0.00787,0.01288]	NA	NA	NA	NA
PPM006023	PGS001656	PSS005859	PGP000244	WA FA in tract posterior thalamic radiation (L)	age, sex, UKB array type, Genotype PCs	NA	35324888	10.1371/journal.pgen.1010105	NA	NA	NA	NA	NA	NA	NA	NA	NA	RÂ² = 0.06018 [0.04998,0.07039], Incremental R2 (full-covars) = 0.00648, PGS R2 (no covariates) = 0.00716 [0.00344,0.01087]	NA	NA	NA	NA
PPM006024	PGS001656	PSS005860	PGP000244	WA FA in tract posterior thalamic radiation (L)	age, sex, UKB array type, Genotype PCs	NA	35324888	10.1371/journal.pgen.1010105	NA	NA	NA	NA	NA	NA	NA	NA	NA	RÂ² = 0.09761 [0.09335,0.10187], Incremental R2 (full-covars) = 0.01406, PGS R2 (no covariates) = 0.01303 [0.01133,0.01473]	NA	NA	NA	NA
PPM006025	PGS001657	PSS005861	PGP000244	WA FA in tract posterior thalamic radiation (R)	age, sex, UKB array type, Genotype PCs	NA	35324888	10.1371/journal.pgen.1010105	NA	NA	NA	NA	NA	NA	NA	NA	NA	RÂ² = 0.09524 [0.08167,0.10881], Incremental R2 (full-covars) = -0.02199, PGS R2 (no covariates) = 0.00586 [0.00216,0.00955]	NA	NA	NA	NA
PPM006026	PGS001657	PSS005862	PGP000244	WA FA in tract posterior thalamic radiation (R)	age, sex, UKB array type, Genotype PCs	NA	35324888	10.1371/journal.pgen.1010105	NA	NA	NA	NA	NA	NA	NA	NA	NA	RÂ² = 0.19442 [0.16076,0.22808], Incremental R2 (full-covars) = 0.02513, PGS R2 (no covariates) = 0.04805 [0.02828,0.06783]	NA	NA	NA	NA
PPM006027	PGS001657	PSS005863	PGP000244	WA FA in tract posterior thalamic radiation (R)	age, sex, UKB array type, Genotype PCs	NA	35324888	10.1371/journal.pgen.1010105	NA	NA	NA	NA	NA	NA	NA	NA	NA	RÂ² = 0.09155 [0.08472,0.09837], Incremental R2 (full-covars) = 0.00738, PGS R2 (no covariates) = 0.00825 [0.00601,0.01048]	NA	NA	NA	NA
PPM006028	PGS001657	PSS005864	PGP000244	WA FA in tract posterior thalamic radiation (R)	age, sex, UKB array type, Genotype PCs	NA	35324888	10.1371/journal.pgen.1010105	NA	NA	NA	NA	NA	NA	NA	NA	NA	RÂ² = 0.02665 [0.01961,0.03368], Incremental R2 (full-covars) = 0.0022, PGS R2 (no covariates) = 0.00383 [0.0011,0.00656]	NA	NA	NA	NA
PPM006029	PGS001657	PSS005865	PGP000244	WA FA in tract posterior thalamic radiation (R)	age, sex, UKB array type, Genotype PCs	NA	35324888	10.1371/journal.pgen.1010105	NA	NA	NA	NA	NA	NA	NA	NA	NA	RÂ² = 0.05812 [0.05469,0.06155], Incremental R2 (full-covars) = 0.01098, PGS R2 (no covariates) = 0.01037 [0.00885,0.01189]	NA	NA	NA	NA
PPM006030	PGS001658	PSS005866	PGP000244	WA FA in tract superior longitudinal fasciculus (L)	age, sex, UKB array type, Genotype PCs	NA	35324888	10.1371/journal.pgen.1010105	NA	NA	NA	NA	NA	NA	NA	NA	NA	RÂ² = 0.0561 [0.04524,0.06697], Incremental R2 (full-covars) = -0.0246, PGS R2 (no covariates) = 4e-05 [-0.00026,0.00034]	NA	NA	NA	NA
PPM006031	PGS001658	PSS005867	PGP000244	WA FA in tract superior longitudinal fasciculus (L)	age, sex, UKB array type, Genotype PCs	NA	35324888	10.1371/journal.pgen.1010105	NA	NA	NA	NA	NA	NA	NA	NA	NA	RÂ² = 0.10056 [0.07353,0.12759], Incremental R2 (full-covars) = 0.00138, PGS R2 (no covariates) = 0.01284 [0.00224,0.02344]	NA	NA	NA	NA
PPM006032	PGS001658	PSS005868	PGP000244	WA FA in tract superior longitudinal fasciculus (L)	age, sex, UKB array type, Genotype PCs	NA	35324888	10.1371/journal.pgen.1010105	NA	NA	NA	NA	NA	NA	NA	NA	NA	RÂ² = 0.10673 [0.09949,0.11398], Incremental R2 (full-covars) = 0.01673, PGS R2 (no covariates) = 0.01891 [0.01556,0.02226]	NA	NA	NA	NA
PPM006033	PGS001658	PSS005869	PGP000244	WA FA in tract superior longitudinal fasciculus (L)	age, sex, UKB array type, Genotype PCs	NA	35324888	10.1371/journal.pgen.1010105	NA	NA	NA	NA	NA	NA	NA	NA	NA	RÂ² = 0.03454 [0.0266,0.04249], Incremental R2 (full-covars) = -0.02167, PGS R2 (no covariates) = 0.00173 [-0.00011,0.00356]	NA	NA	NA	NA
PPM006034	PGS001658	PSS005870	PGP000244	WA FA in tract superior longitudinal fasciculus (L)	age, sex, UKB array type, Genotype PCs	NA	35324888	10.1371/journal.pgen.1010105	NA	NA	NA	NA	NA	NA	NA	NA	NA	RÂ² = 0.08259 [0.07861,0.08657], Incremental R2 (full-covars) = 0.02554, PGS R2 (no covariates) = 0.02659 [0.02419,0.02898]	NA	NA	NA	NA
PPM006035	PGS001659	PSS005871	PGP000244	WA FA in tract uncinate fasciculus (L)	age, sex, UKB array type, Genotype PCs	NA	35324888	10.1371/journal.pgen.1010105	NA	NA	NA	NA	NA	NA	NA	NA	NA	RÂ² = 0.05616 [0.04529,0.06704], Incremental R2 (full-covars) = -0.00405, PGS R2 (no covariates) = 2e-05 [-0.00017,0.0002]	NA	NA	NA	NA
PPM006036	PGS001659	PSS005872	PGP000244	WA FA in tract uncinate fasciculus (L)	age, sex, UKB array type, Genotype PCs	NA	35324888	10.1371/journal.pgen.1010105	NA	NA	NA	NA	NA	NA	NA	NA	NA	RÂ² = 0.1754 [0.14267,0.20812], Incremental R2 (full-covars) = 0.00748, PGS R2 (no covariates) = 0.0174 [0.00512,0.02968]	NA	NA	NA	NA
PPM006037	PGS001659	PSS005873	PGP000244	WA FA in tract uncinate fasciculus (L)	age, sex, UKB array type, Genotype PCs	NA	35324888	10.1371/journal.pgen.1010105	NA	NA	NA	NA	NA	NA	NA	NA	NA	RÂ² = 0.08402 [0.07742,0.09061], Incremental R2 (full-covars) = 0.00441, PGS R2 (no covariates) = 0.00409 [0.00251,0.00568]	NA	NA	NA	NA
PPM006038	PGS001659	PSS005874	PGP000244	WA FA in tract uncinate fasciculus (L)	age, sex, UKB array type, Genotype PCs	NA	35324888	10.1371/journal.pgen.1010105	NA	NA	NA	NA	NA	NA	NA	NA	NA	RÂ² = 0.0645 [0.05398,0.07502], Incremental R2 (full-covars) = 0.00493, PGS R2 (no covariates) = 0.00315 [0.00068,0.00563]	NA	NA	NA	NA
PPM006039	PGS001659	PSS005875	PGP000244	WA FA in tract uncinate fasciculus (L)	age, sex, UKB array type, Genotype PCs	NA	35324888	10.1371/journal.pgen.1010105	NA	NA	NA	NA	NA	NA	NA	NA	NA	RÂ² = 0.05822 [0.05479,0.06166], Incremental R2 (full-covars) = 0.00393, PGS R2 (no covariates) = 0.00371 [0.00279,0.00463]	NA	NA	NA	NA
PPM006040	PGS001660	PSS005876	PGP000244	WA FA in tract uncinate fasciculus (R)	age, sex, UKB array type, Genotype PCs	NA	35324888	10.1371/journal.pgen.1010105	NA	NA	NA	NA	NA	NA	NA	NA	NA	RÂ² = 0.1482 [0.13226,0.16414], Incremental R2 (full-covars) = -0.00603, PGS R2 (no covariates) = 0.00522 [0.00173,0.00871]	NA	NA	NA	NA
PPM006041	PGS001660	PSS005877	PGP000244	WA FA in tract uncinate fasciculus (R)	age, sex, UKB array type, Genotype PCs	NA	35324888	10.1371/journal.pgen.1010105	NA	NA	NA	NA	NA	NA	NA	NA	NA	RÂ² = 0.16955 [0.13715,0.20196], Incremental R2 (full-covars) = 0.01239, PGS R2 (no covariates) = 0.01422 [0.00308,0.02536]	NA	NA	NA	NA
PPM006042	PGS001660	PSS005878	PGP000244	WA FA in tract uncinate fasciculus (R)	age, sex, UKB array type, Genotype PCs	NA	35324888	10.1371/journal.pgen.1010105	NA	NA	NA	NA	NA	NA	NA	NA	NA	RÂ² = 0.08353 [0.07695,0.09011], Incremental R2 (full-covars) = 0.00841, PGS R2 (no covariates) = 0.00901 [0.00667,0.01135]	NA	NA	NA	NA
PPM006043	PGS001660	PSS005879	PGP000244	WA FA in tract uncinate fasciculus (R)	age, sex, UKB array type, Genotype PCs	NA	35324888	10.1371/journal.pgen.1010105	NA	NA	NA	NA	NA	NA	NA	NA	NA	RÂ² = 0.0976 [0.08512,0.11008], Incremental R2 (full-covars) = 0.01515, PGS R2 (no covariates) = 0.01934 [0.0133,0.02538]	NA	NA	NA	NA
PPM006044	PGS001660	PSS005880	PGP000244	WA FA in tract uncinate fasciculus (R)	age, sex, UKB array type, Genotype PCs	NA	35324888	10.1371/journal.pgen.1010105	NA	NA	NA	NA	NA	NA	NA	NA	NA	RÂ² = 0.05814 [0.05471,0.06157], Incremental R2 (full-covars) = 0.00691, PGS R2 (no covariates) = 0.00748 [0.00618,0.00877]	NA	NA	NA	NA
PPM006045	PGS001744	PSS005881	PGP000244	WA MD in tract acoustic radiation (R)	age, sex, UKB array type, Genotype PCs	NA	35324888	10.1371/journal.pgen.1010105	NA	NA	NA	NA	NA	NA	NA	NA	NA	RÂ² = 0.08759 [0.07447,0.10072], Incremental R2 (full-covars) = -0.00128, PGS R2 (no covariates) = 1e-05 [-0.00014,0.00016]	NA	NA	NA	NA
PPM006046	PGS001744	PSS005882	PGP000244	WA MD in tract acoustic radiation (R)	age, sex, UKB array type, Genotype PCs	NA	35324888	10.1371/journal.pgen.1010105	NA	NA	NA	NA	NA	NA	NA	NA	NA	RÂ² = 0.06134 [0.03931,0.08337], Incremental R2 (full-covars) = 0.00918, PGS R2 (no covariates) = 0.00867 [-8e-05,0.01741]	NA	NA	NA	NA
PPM006047	PGS001744	PSS005883	PGP000244	WA MD in tract acoustic radiation (R)	age, sex, UKB array type, Genotype PCs	NA	35324888	10.1371/journal.pgen.1010105	NA	NA	NA	NA	NA	NA	NA	NA	NA	RÂ² = 0.04868 [0.04347,0.0539], Incremental R2 (full-covars) = 0.00541, PGS R2 (no covariates) = 0.00658 [0.00458,0.00858]	NA	NA	NA	NA
PPM006048	PGS001744	PSS005884	PGP000244	WA MD in tract acoustic radiation (R)	age, sex, UKB array type, Genotype PCs	NA	35324888	10.1371/journal.pgen.1010105	NA	NA	NA	NA	NA	NA	NA	NA	NA	RÂ² = 0.02186 [0.01545,0.02826], Incremental R2 (full-covars) = 0.00319, PGS R2 (no covariates) = 0.00297 [0.00056,0.00537]	NA	NA	NA	NA
PPM006049	PGS001744	PSS005885	PGP000244	WA MD in tract acoustic radiation (R)	age, sex, UKB array type, Genotype PCs	NA	35324888	10.1371/journal.pgen.1010105	NA	NA	NA	NA	NA	NA	NA	NA	NA	RÂ² = 0.03946 [0.03658,0.04234], Incremental R2 (full-covars) = 0.00371, PGS R2 (no covariates) = 0.00418 [0.00321,0.00515]	NA	NA	NA	NA
PPM006050	PGS001745	PSS005886	PGP000244	WA MD in tract anterior thalamic radiation (L)	age, sex, UKB array type, Genotype PCs	NA	35324888	10.1371/journal.pgen.1010105	NA	NA	NA	NA	NA	NA	NA	NA	NA	RÂ² = 0.25618 [0.23788,0.27447], Incremental R2 (full-covars) = 0.00314, PGS R2 (no covariates) = 0.00668 [0.00274,0.01063]	NA	NA	NA	NA
PPM006051	PGS001745	PSS005887	PGP000244	WA MD in tract anterior thalamic radiation (L)	age, sex, UKB array type, Genotype PCs	NA	35324888	10.1371/journal.pgen.1010105	NA	NA	NA	NA	NA	NA	NA	NA	NA	RÂ² = 0.27358 [0.23758,0.30959], Incremental R2 (full-covars) = 0.01285, PGS R2 (no covariates) = 0.01687 [0.00477,0.02897]	NA	NA	NA	NA
PPM006052	PGS001745	PSS005888	PGP000244	WA MD in tract anterior thalamic radiation (L)	age, sex, UKB array type, Genotype PCs	NA	35324888	10.1371/journal.pgen.1010105	NA	NA	NA	NA	NA	NA	NA	NA	NA	RÂ² = 0.27554 [0.2661,0.28499], Incremental R2 (full-covars) = 0.0042, PGS R2 (no covariates) = 0.00427 [0.00265,0.00588]	NA	NA	NA	NA
PPM006053	PGS001745	PSS005889	PGP000244	WA MD in tract anterior thalamic radiation (L)	age, sex, UKB array type, Genotype PCs	NA	35324888	10.1371/journal.pgen.1010105	NA	NA	NA	NA	NA	NA	NA	NA	NA	RÂ² = 0.10057 [0.08794,0.1132], Incremental R2 (full-covars) = -0.00048, PGS R2 (no covariates) = 0.00024 [-0.00045,0.00093]	NA	NA	NA	NA
PPM006054	PGS001745	PSS005890	PGP000244	WA MD in tract anterior thalamic radiation (L)	age, sex, UKB array type, Genotype PCs	NA	35324888	10.1371/journal.pgen.1010105	NA	NA	NA	NA	NA	NA	NA	NA	NA	RÂ² = 0.20637 [0.20093,0.21181], Incremental R2 (full-covars) = 0.00461, PGS R2 (no covariates) = 0.00423 [0.00325,0.00521]	NA	NA	NA	NA
PPM006055	PGS001746	PSS005891	PGP000244	WA MD in tract cingulate gyrus part of cingulum (L)	age, sex, UKB array type, Genotype PCs	NA	35324888	10.1371/journal.pgen.1010105	NA	NA	NA	NA	NA	NA	NA	NA	NA	RÂ² = 0.06292 [0.05149,0.07434], Incremental R2 (full-covars) = 0.00539, PGS R2 (no covariates) = 0.00766 [0.00344,0.01188]	NA	NA	NA	NA
PPM006056	PGS001746	PSS005892	PGP000244	WA MD in tract cingulate gyrus part of cingulum (L)	age, sex, UKB array type, Genotype PCs	NA	35324888	10.1371/journal.pgen.1010105	NA	NA	NA	NA	NA	NA	NA	NA	NA	RÂ² = 0.10762 [0.07988,0.13537], Incremental R2 (full-covars) = 0.03175, PGS R2 (no covariates) = 0.05229 [0.03175,0.07282]	NA	NA	NA	NA
PPM006057	PGS001746	PSS005893	PGP000244	WA MD in tract cingulate gyrus part of cingulum (L)	age, sex, UKB array type, Genotype PCs	NA	35324888	10.1371/journal.pgen.1010105	NA	NA	NA	NA	NA	NA	NA	NA	NA	RÂ² = 0.07917 [0.07274,0.08561], Incremental R2 (full-covars) = 0.02181, PGS R2 (no covariates) = 0.02856 [0.02448,0.03264]	NA	NA	NA	NA
PPM006058	PGS001746	PSS005894	PGP000244	WA MD in tract cingulate gyrus part of cingulum (L)	age, sex, UKB array type, Genotype PCs	NA	35324888	10.1371/journal.pgen.1010105	NA	NA	NA	NA	NA	NA	NA	NA	NA	RÂ² = 0.02315 [0.01657,0.02973], Incremental R2 (full-covars) = 0.00046, PGS R2 (no covariates) = 0.00289 [0.00052,0.00527]	NA	NA	NA	NA
PPM006059	PGS001746	PSS005895	PGP000244	WA MD in tract cingulate gyrus part of cingulum (L)	age, sex, UKB array type, Genotype PCs	NA	35324888	10.1371/journal.pgen.1010105	NA	NA	NA	NA	NA	NA	NA	NA	NA	RÂ² = 0.04818 [0.04503,0.05134], Incremental R2 (full-covars) = 0.01088, PGS R2 (no covariates) = 0.00963 [0.00816,0.0111]	NA	NA	NA	NA
PPM006060	PGS001747	PSS005896	PGP000244	WA MD in tract cingulate gyrus part of cingulum (R)	age, sex, UKB array type, Genotype PCs	NA	35324888	10.1371/journal.pgen.1010105	NA	NA	NA	NA	NA	NA	NA	NA	NA	RÂ² = 0.10047 [0.08661,0.11433], Incremental R2 (full-covars) = 0.01462, PGS R2 (no covariates) = 0.02553 [0.01796,0.0331]	NA	NA	NA	NA
PPM006061	PGS001747	PSS005897	PGP000244	WA MD in tract cingulate gyrus part of cingulum (R)	age, sex, UKB array type, Genotype PCs	NA	35324888	10.1371/journal.pgen.1010105	NA	NA	NA	NA	NA	NA	NA	NA	NA	RÂ² = 0.10202 [0.07484,0.1292], Incremental R2 (full-covars) = 0.0141, PGS R2 (no covariates) = 0.02126 [0.00774,0.03478]	NA	NA	NA	NA
PPM006062	PGS001747	PSS005898	PGP000244	WA MD in tract cingulate gyrus part of cingulum (R)	age, sex, UKB array type, Genotype PCs	NA	35324888	10.1371/journal.pgen.1010105	NA	NA	NA	NA	NA	NA	NA	NA	NA	RÂ² = 0.08019 [0.07372,0.08665], Incremental R2 (full-covars) = 0.01949, PGS R2 (no covariates) = 0.01886 [0.01551,0.0222]	NA	NA	NA	NA
PPM006063	PGS001747	PSS005899	PGP000244	WA MD in tract cingulate gyrus part of cingulum (R)	age, sex, UKB array type, Genotype PCs	NA	35324888	10.1371/journal.pgen.1010105	NA	NA	NA	NA	NA	NA	NA	NA	NA	RÂ² = 0.017 [0.01132,0.02267], Incremental R2 (full-covars) = -0.00139, PGS R2 (no covariates) = 0.00106 [-0.00038,0.00249]	NA	NA	NA	NA
PPM006064	PGS001747	PSS005900	PGP000244	WA MD in tract cingulate gyrus part of cingulum (R)	age, sex, UKB array type, Genotype PCs	NA	35324888	10.1371/journal.pgen.1010105	NA	NA	NA	NA	NA	NA	NA	NA	NA	RÂ² = 0.053 [0.04971,0.05629], Incremental R2 (full-covars) = 0.01144, PGS R2 (no covariates) = 0.01114 [0.00956,0.01271]	NA	NA	NA	NA
PPM006065	PGS001748	PSS005901	PGP000244	WA MD in tract forceps major	age, sex, UKB array type, Genotype PCs	NA	35324888	10.1371/journal.pgen.1010105	NA	NA	NA	NA	NA	NA	NA	NA	NA	RÂ² = 0.07095 [0.05892,0.08298], Incremental R2 (full-covars) = -0.00321, PGS R2 (no covariates) = 0.00056 [-0.00059,0.00172]	NA	NA	NA	NA
PPM006066	PGS001748	PSS005902	PGP000244	WA MD in tract forceps major	age, sex, UKB array type, Genotype PCs	NA	35324888	10.1371/journal.pgen.1010105	NA	NA	NA	NA	NA	NA	NA	NA	NA	RÂ² = 0.15858 [0.12683,0.19033], Incremental R2 (full-covars) = 0.00881, PGS R2 (no covariates) = 0.01025 [0.00075,0.01975]	NA	NA	NA	NA
PPM006067	PGS001748	PSS005903	PGP000244	WA MD in tract forceps major	age, sex, UKB array type, Genotype PCs	NA	35324888	10.1371/journal.pgen.1010105	NA	NA	NA	NA	NA	NA	NA	NA	NA	RÂ² = 0.01305 [0.01025,0.01585], Incremental R2 (full-covars) = 0.00611, PGS R2 (no covariates) = 0.00605 [0.00413,0.00797]	NA	NA	NA	NA
PPM006068	PGS001748	PSS005904	PGP000244	WA MD in tract forceps major	age, sex, UKB array type, Genotype PCs	NA	35324888	10.1371/journal.pgen.1010105	NA	NA	NA	NA	NA	NA	NA	NA	NA	RÂ² = 0.041 [0.0324,0.04959], Incremental R2 (full-covars) = -0.00047, PGS R2 (no covariates) = 0.00031 [-0.00047,0.00108]	NA	NA	NA	NA
PPM006069	PGS001748	PSS005905	PGP000244	WA MD in tract forceps major	age, sex, UKB array type, Genotype PCs	NA	35324888	10.1371/journal.pgen.1010105	NA	NA	NA	NA	NA	NA	NA	NA	NA	RÂ² = 0.01061 [0.00907,0.01214], Incremental R2 (full-covars) = 0.0041, PGS R2 (no covariates) = 0.00374 [0.00282,0.00466]	NA	NA	NA	NA
PPM006070	PGS001749	PSS005906	PGP000244	WA MD in tract forceps minor	age, sex, UKB array type, Genotype PCs	NA	35324888	10.1371/journal.pgen.1010105	NA	NA	NA	NA	NA	NA	NA	NA	NA	RÂ² = 0.09378 [0.08029,0.10727], Incremental R2 (full-covars) = 0.01273, PGS R2 (no covariates) = 0.01186 [0.00663,0.01709]	NA	NA	NA	NA
PPM006071	PGS001749	PSS005907	PGP000244	WA MD in tract forceps minor	age, sex, UKB array type, Genotype PCs	NA	35324888	10.1371/journal.pgen.1010105	NA	NA	NA	NA	NA	NA	NA	NA	NA	RÂ² = 0.2129 [0.17849,0.24732], Incremental R2 (full-covars) = 0.03776, PGS R2 (no covariates) = 0.04484 [0.02567,0.064]	NA	NA	NA	NA
PPM006072	PGS001749	PSS005908	PGP000244	WA MD in tract forceps minor	age, sex, UKB array type, Genotype PCs	NA	35324888	10.1371/journal.pgen.1010105	NA	NA	NA	NA	NA	NA	NA	NA	NA	RÂ² = 0.1451 [0.13701,0.15319], Incremental R2 (full-covars) = 0.02604, PGS R2 (no covariates) = 0.02557 [0.0217,0.02944]	NA	NA	NA	NA
PPM006073	PGS001749	PSS005909	PGP000244	WA MD in tract forceps minor	age, sex, UKB array type, Genotype PCs	NA	35324888	10.1371/journal.pgen.1010105	NA	NA	NA	NA	NA	NA	NA	NA	NA	RÂ² = 0.03674 [0.02857,0.04492], Incremental R2 (full-covars) = -0.00094, PGS R2 (no covariates) = 0.00183 [-6e-05,0.00372]	NA	NA	NA	NA
PPM006074	PGS001749	PSS005910	PGP000244	WA MD in tract forceps minor	age, sex, UKB array type, Genotype PCs	NA	35324888	10.1371/journal.pgen.1010105	NA	NA	NA	NA	NA	NA	NA	NA	NA	RÂ² = 0.11886 [0.11428,0.12345], Incremental R2 (full-covars) = 0.03139, PGS R2 (no covariates) = 0.03034 [0.02779,0.03289]	NA	NA	NA	NA
PPM006075	PGS001750	PSS005911	PGP000244	WA MD in tract inferior fronto-occipital fasciculus (L)	age, sex, UKB array type, Genotype PCs	NA	35324888	10.1371/journal.pgen.1010105	NA	NA	NA	NA	NA	NA	NA	NA	NA	RÂ² = 0.16584 [0.14933,0.18235], Incremental R2 (full-covars) = 0.01742, PGS R2 (no covariates) = 0.0127 [0.00729,0.01811]	NA	NA	NA	NA
PPM006076	PGS001750	PSS005912	PGP000244	WA MD in tract inferior fronto-occipital fasciculus (L)	age, sex, UKB array type, Genotype PCs	NA	35324888	10.1371/journal.pgen.1010105	NA	NA	NA	NA	NA	NA	NA	NA	NA	RÂ² = 0.17056 [0.1381,0.20302], Incremental R2 (full-covars) = 0.0523, PGS R2 (no covariates) = 0.07544 [0.05137,0.0995]	NA	NA	NA	NA
PPM006077	PGS001750	PSS005913	PGP000244	WA MD in tract inferior fronto-occipital fasciculus (L)	age, sex, UKB array type, Genotype PCs	NA	35324888	10.1371/journal.pgen.1010105	NA	NA	NA	NA	NA	NA	NA	NA	NA	RÂ² = 0.17797 [0.16936,0.18658], Incremental R2 (full-covars) = 0.02688, PGS R2 (no covariates) = 0.0272 [0.02321,0.03118]	NA	NA	NA	NA
PPM006078	PGS001750	PSS005914	PGP000244	WA MD in tract inferior fronto-occipital fasciculus (L)	age, sex, UKB array type, Genotype PCs	NA	35324888	10.1371/journal.pgen.1010105	NA	NA	NA	NA	NA	NA	NA	NA	NA	RÂ² = 0.05207 [0.04249,0.06164], Incremental R2 (full-covars) = 0.00397, PGS R2 (no covariates) = 0.00588 [0.0025,0.00926]	NA	NA	NA	NA
PPM006079	PGS001750	PSS005915	PGP000244	WA MD in tract inferior fronto-occipital fasciculus (L)	age, sex, UKB array type, Genotype PCs	NA	35324888	10.1371/journal.pgen.1010105	NA	NA	NA	NA	NA	NA	NA	NA	NA	RÂ² = 0.14206 [0.13718,0.14694], Incremental R2 (full-covars) = 0.01729, PGS R2 (no covariates) = 0.01673 [0.01481,0.01865]	NA	NA	NA	NA
PPM006080	PGS001751	PSS005916	PGP000244	WA MD in tract inferior fronto-occipital fasciculus (R)	age, sex, UKB array type, Genotype PCs	NA	35324888	10.1371/journal.pgen.1010105	NA	NA	NA	NA	NA	NA	NA	NA	NA	RÂ² = 0.20755 [0.19001,0.2251], Incremental R2 (full-covars) = 0.02567, PGS R2 (no covariates) = 0.02832 [0.02037,0.03627]	NA	NA	NA	NA
PPM006081	PGS001751	PSS005917	PGP000244	WA MD in tract inferior fronto-occipital fasciculus (R)	age, sex, UKB array type, Genotype PCs	NA	35324888	10.1371/journal.pgen.1010105	NA	NA	NA	NA	NA	NA	NA	NA	NA	RÂ² = 0.24701 [0.21154,0.28247], Incremental R2 (full-covars) = 0.05122, PGS R2 (no covariates) = 0.06775 [0.04476,0.09075]	NA	NA	NA	NA
PPM006082	PGS001751	PSS005918	PGP000244	WA MD in tract inferior fronto-occipital fasciculus (R)	age, sex, UKB array type, Genotype PCs	NA	35324888	10.1371/journal.pgen.1010105	NA	NA	NA	NA	NA	NA	NA	NA	NA	RÂ² = 0.17033 [0.16183,0.17883], Incremental R2 (full-covars) = 0.01889, PGS R2 (no covariates) = 0.01864 [0.01532,0.02197]	NA	NA	NA	NA
PPM006083	PGS001751	PSS005919	PGP000244	WA MD in tract inferior fronto-occipital fasciculus (R)	age, sex, UKB array type, Genotype PCs	NA	35324888	10.1371/journal.pgen.1010105	NA	NA	NA	NA	NA	NA	NA	NA	NA	RÂ² = 0.03693 [0.02874,0.04513], Incremental R2 (full-covars) = -0.00473, PGS R2 (no covariates) = 0.00075 [-0.00046,0.00196]	NA	NA	NA	NA
PPM006084	PGS001751	PSS005920	PGP000244	WA MD in tract inferior fronto-occipital fasciculus (R)	age, sex, UKB array type, Genotype PCs	NA	35324888	10.1371/journal.pgen.1010105	NA	NA	NA	NA	NA	NA	NA	NA	NA	RÂ² = 0.15051 [0.14554,0.15548], Incremental R2 (full-covars) = 0.01863, PGS R2 (no covariates) = 0.01754 [0.01558,0.01951]	NA	NA	NA	NA
PPM006085	PGS001752	PSS005921	PGP000244	WA MD in tract inferior longitudinal fasciculus (L)	age, sex, UKB array type, Genotype PCs	NA	35324888	10.1371/journal.pgen.1010105	NA	NA	NA	NA	NA	NA	NA	NA	NA	RÂ² = 0.1644 [0.14793,0.18086], Incremental R2 (full-covars) = 0.00799, PGS R2 (no covariates) = 0.00547 [0.0019,0.00905]	NA	NA	NA	NA
PPM006086	PGS001752	PSS005922	PGP000244	WA MD in tract inferior longitudinal fasciculus (L)	age, sex, UKB array type, Genotype PCs	NA	35324888	10.1371/journal.pgen.1010105	NA	NA	NA	NA	NA	NA	NA	NA	NA	RÂ² = 0.1703 [0.13785,0.20275], Incremental R2 (full-covars) = 0.03319, PGS R2 (no covariates) = 0.05173 [0.03129,0.07217]	NA	NA	NA	NA
PPM006087	PGS001752	PSS005923	PGP000244	WA MD in tract inferior longitudinal fasciculus (L)	age, sex, UKB array type, Genotype PCs	NA	35324888	10.1371/journal.pgen.1010105	NA	NA	NA	NA	NA	NA	NA	NA	NA	RÂ² = 0.15899 [0.15066,0.16731], Incremental R2 (full-covars) = 0.02241, PGS R2 (no covariates) = 0.02076 [0.01726,0.02427]	NA	NA	NA	NA
PPM006088	PGS001752	PSS005924	PGP000244	WA MD in tract inferior longitudinal fasciculus (L)	age, sex, UKB array type, Genotype PCs	NA	35324888	10.1371/journal.pgen.1010105	NA	NA	NA	NA	NA	NA	NA	NA	NA	RÂ² = 0.04724 [0.03807,0.05641], Incremental R2 (full-covars) = 0.00023, PGS R2 (no covariates) = 0.00289 [0.00052,0.00527]	NA	NA	NA	NA
PPM006089	PGS001752	PSS005925	PGP000244	WA MD in tract inferior longitudinal fasciculus (L)	age, sex, UKB array type, Genotype PCs	NA	35324888	10.1371/journal.pgen.1010105	NA	NA	NA	NA	NA	NA	NA	NA	NA	RÂ² = 0.12335 [0.1187,0.128], Incremental R2 (full-covars) = 0.01599, PGS R2 (no covariates) = 0.01581 [0.01394,0.01767]	NA	NA	NA	NA
PPM006090	PGS001753	PSS005926	PGP000244	WA MD in tract inferior longitudinal fasciculus (R)	age, sex, UKB array type, Genotype PCs	NA	35324888	10.1371/journal.pgen.1010105	NA	NA	NA	NA	NA	NA	NA	NA	NA	RÂ² = 0.20355 [0.18608,0.22101], Incremental R2 (full-covars) = 0.00555, PGS R2 (no covariates) = 0.0066 [0.00268,0.01053]	NA	NA	NA	NA
PPM006091	PGS001753	PSS005927	PGP000244	WA MD in tract inferior longitudinal fasciculus (R)	age, sex, UKB array type, Genotype PCs	NA	35324888	10.1371/journal.pgen.1010105	NA	NA	NA	NA	NA	NA	NA	NA	NA	RÂ² = 0.25187 [0.21629,0.28745], Incremental R2 (full-covars) = 0.03824, PGS R2 (no covariates) = 0.0477 [0.02799,0.06741]	NA	NA	NA	NA
PPM006092	PGS001753	PSS005928	PGP000244	WA MD in tract inferior longitudinal fasciculus (R)	age, sex, UKB array type, Genotype PCs	NA	35324888	10.1371/journal.pgen.1010105	NA	NA	NA	NA	NA	NA	NA	NA	NA	RÂ² = 0.1607 [0.15234,0.16906], Incremental R2 (full-covars) = 0.02221, PGS R2 (no covariates) = 0.02041 [0.01694,0.02389]	NA	NA	NA	NA
PPM006093	PGS001753	PSS005929	PGP000244	WA MD in tract inferior longitudinal fasciculus (R)	age, sex, UKB array type, Genotype PCs	NA	35324888	10.1371/journal.pgen.1010105	NA	NA	NA	NA	NA	NA	NA	NA	NA	RÂ² = 0.11733 [0.10394,0.13071], Incremental R2 (full-covars) = -0.00519, PGS R2 (no covariates) = 0.00696 [0.00329,0.01062]	NA	NA	NA	NA
PPM006094	PGS001753	PSS005930	PGP000244	WA MD in tract inferior longitudinal fasciculus (R)	age, sex, UKB array type, Genotype PCs	NA	35324888	10.1371/journal.pgen.1010105	NA	NA	NA	NA	NA	NA	NA	NA	NA	RÂ² = 0.12915 [0.12442,0.13387], Incremental R2 (full-covars) = 0.01608, PGS R2 (no covariates) = 0.01509 [0.01326,0.01691]	NA	NA	NA	NA
PPM006095	PGS001754	PSS005931	PGP000244	WA MD in tract superior longitudinal fasciculus (L)	age, sex, UKB array type, Genotype PCs	NA	35324888	10.1371/journal.pgen.1010105	NA	NA	NA	NA	NA	NA	NA	NA	NA	RÂ² = 0.14086 [0.12519,0.15653], Incremental R2 (full-covars) = -0.00676, PGS R2 (no covariates) = 0.0027 [0.00018,0.00522]	NA	NA	NA	NA
PPM006096	PGS001754	PSS005932	PGP000244	WA MD in tract superior longitudinal fasciculus (L)	age, sex, UKB array type, Genotype PCs	NA	35324888	10.1371/journal.pgen.1010105	NA	NA	NA	NA	NA	NA	NA	NA	NA	RÂ² = 0.16534 [0.13317,0.1975], Incremental R2 (full-covars) = 0.05356, PGS R2 (no covariates) = 0.07031 [0.04695,0.09367]	NA	NA	NA	NA
PPM006097	PGS001754	PSS005933	PGP000244	WA MD in tract superior longitudinal fasciculus (L)	age, sex, UKB array type, Genotype PCs	NA	35324888	10.1371/journal.pgen.1010105	NA	NA	NA	NA	NA	NA	NA	NA	NA	RÂ² = 0.16293 [0.15454,0.17132], Incremental R2 (full-covars) = 0.01483, PGS R2 (no covariates) = 0.01627 [0.01315,0.01938]	NA	NA	NA	NA
PPM006098	PGS001754	PSS005934	PGP000244	WA MD in tract superior longitudinal fasciculus (L)	age, sex, UKB array type, Genotype PCs	NA	35324888	10.1371/journal.pgen.1010105	NA	NA	NA	NA	NA	NA	NA	NA	NA	RÂ² = 0.04791 [0.03868,0.05714], Incremental R2 (full-covars) = 0.00921, PGS R2 (no covariates) = 0.01366 [0.00856,0.01877]	NA	NA	NA	NA
PPM006099	PGS001754	PSS005935	PGP000244	WA MD in tract superior longitudinal fasciculus (L)	age, sex, UKB array type, Genotype PCs	NA	35324888	10.1371/journal.pgen.1010105	NA	NA	NA	NA	NA	NA	NA	NA	NA	RÂ² = 0.14644 [0.1415,0.15137], Incremental R2 (full-covars) = 0.02687, PGS R2 (no covariates) = 0.02729 [0.02487,0.02972]	NA	NA	NA	NA
PPM006100	PGS001755	PSS005936	PGP000244	WA MD in tract superior thalamic radiation (L)	age, sex, UKB array type, Genotype PCs	NA	35324888	10.1371/journal.pgen.1010105	NA	NA	NA	NA	NA	NA	NA	NA	NA	RÂ² = 0.21367 [0.19601,0.23134], Incremental R2 (full-covars) = -0.00488, PGS R2 (no covariates) = 0.00142 [-0.00041,0.00325]	NA	NA	NA	NA
PPM006101	PGS001755	PSS005937	PGP000244	WA MD in tract superior thalamic radiation (L)	age, sex, UKB array type, Genotype PCs	NA	35324888	10.1371/journal.pgen.1010105	NA	NA	NA	NA	NA	NA	NA	NA	NA	RÂ² = 0.18249 [0.14939,0.21558], Incremental R2 (full-covars) = 0.02542, PGS R2 (no covariates) = 0.06342 [0.04107,0.08577]	NA	NA	NA	NA
PPM006102	PGS001755	PSS005938	PGP000244	WA MD in tract superior thalamic radiation (L)	age, sex, UKB array type, Genotype PCs	NA	35324888	10.1371/journal.pgen.1010105	NA	NA	NA	NA	NA	NA	NA	NA	NA	RÂ² = 0.19286 [0.18406,0.20167], Incremental R2 (full-covars) = 0.00374, PGS R2 (no covariates) = 0.00593 [0.00403,0.00783]	NA	NA	NA	NA
PPM006103	PGS001755	PSS005939	PGP000244	WA MD in tract superior thalamic radiation (L)	age, sex, UKB array type, Genotype PCs	NA	35324888	10.1371/journal.pgen.1010105	NA	NA	NA	NA	NA	NA	NA	NA	NA	RÂ² = 0.05443 [0.04467,0.0642], Incremental R2 (full-covars) = 0.00323, PGS R2 (no covariates) = 0.00087 [-0.00044,0.00217]	NA	NA	NA	NA
PPM006104	PGS001755	PSS005940	PGP000244	WA MD in tract superior thalamic radiation (L)	age, sex, UKB array type, Genotype PCs	NA	35324888	10.1371/journal.pgen.1010105	NA	NA	NA	NA	NA	NA	NA	NA	NA	RÂ² = 0.16803 [0.16288,0.17318], Incremental R2 (full-covars) = 0.00978, PGS R2 (no covariates) = 0.0098 [0.00832,0.01128]	NA	NA	NA	NA
PPM006105	PGS001756	PSS005941	PGP000244	WA MD in tract superior thalamic radiation (R)	age, sex, UKB array type, Genotype PCs	NA	35324888	10.1371/journal.pgen.1010105	NA	NA	NA	NA	NA	NA	NA	NA	NA	RÂ² = 0.24314 [0.225,0.26128], Incremental R2 (full-covars) = -0.00374, PGS R2 (no covariates) = 0.00021 [-0.00049,0.00091]	NA	NA	NA	NA
PPM006106	PGS001756	PSS005942	PGP000244	WA MD in tract superior thalamic radiation (R)	age, sex, UKB array type, Genotype PCs	NA	35324888	10.1371/journal.pgen.1010105	NA	NA	NA	NA	NA	NA	NA	NA	NA	RÂ² = 0.17775 [0.1449,0.2106], Incremental R2 (full-covars) = 0.02889, PGS R2 (no covariates) = 0.12628 [0.09685,0.1557]	NA	NA	NA	NA
PPM006107	PGS001756	PSS005943	PGP000244	WA MD in tract superior thalamic radiation (R)	age, sex, UKB array type, Genotype PCs	NA	35324888	10.1371/journal.pgen.1010105	NA	NA	NA	NA	NA	NA	NA	NA	NA	RÂ² = 0.19212 [0.18332,0.20091], Incremental R2 (full-covars) = 0.00251, PGS R2 (no covariates) = 0.00304 [0.00167,0.0044]	NA	NA	NA	NA
PPM006108	PGS001756	PSS005944	PGP000244	WA MD in tract superior thalamic radiation (R)	age, sex, UKB array type, Genotype PCs	NA	35324888	10.1371/journal.pgen.1010105	NA	NA	NA	NA	NA	NA	NA	NA	NA	RÂ² = 0.04844 [0.03917,0.05771], Incremental R2 (full-covars) = 0.00196, PGS R2 (no covariates) = 0.00322 [0.00072,0.00573]	NA	NA	NA	NA
PPM006109	PGS001756	PSS005945	PGP000244	WA MD in tract superior thalamic radiation (R)	age, sex, UKB array type, Genotype PCs	NA	35324888	10.1371/journal.pgen.1010105	NA	NA	NA	NA	NA	NA	NA	NA	NA	RÂ² = 0.15869 [0.15364,0.16375], Incremental R2 (full-covars) = 0.00446, PGS R2 (no covariates) = 0.00537 [0.00427,0.00647]	NA	NA	NA	NA
PPM006110	PGS001757	PSS005946	PGP000244	WA MD in tract uncinate fasciculus (L)	age, sex, UKB array type, Genotype PCs	NA	35324888	10.1371/journal.pgen.1010105	NA	NA	NA	NA	NA	NA	NA	NA	NA	RÂ² = 0.09139 [0.07804,0.10474], Incremental R2 (full-covars) = -0.00262, PGS R2 (no covariates) = 0.0011 [-0.00051,0.00271]	NA	NA	NA	NA
PPM006111	PGS001757	PSS005947	PGP000244	WA MD in tract uncinate fasciculus (L)	age, sex, UKB array type, Genotype PCs	NA	35324888	10.1371/journal.pgen.1010105	NA	NA	NA	NA	NA	NA	NA	NA	NA	RÂ² = 0.22525 [0.1904,0.26009], Incremental R2 (full-covars) = 0.01268, PGS R2 (no covariates) = 0.00715 [-0.0008,0.01511]	NA	NA	NA	NA
PPM006112	PGS001757	PSS005948	PGP000244	WA MD in tract uncinate fasciculus (L)	age, sex, UKB array type, Genotype PCs	NA	35324888	10.1371/journal.pgen.1010105	NA	NA	NA	NA	NA	NA	NA	NA	NA	RÂ² = 0.16509 [0.15666,0.17351], Incremental R2 (full-covars) = 0.01281, PGS R2 (no covariates) = 0.00995 [0.0075,0.01241]	NA	NA	NA	NA
PPM006113	PGS001757	PSS005949	PGP000244	WA MD in tract uncinate fasciculus (L)	age, sex, UKB array type, Genotype PCs	NA	35324888	10.1371/journal.pgen.1010105	NA	NA	NA	NA	NA	NA	NA	NA	NA	RÂ² = 0.14942 [0.13486,0.16398], Incremental R2 (full-covars) = -0.0008, PGS R2 (no covariates) = 0.00482 [0.00176,0.00788]	NA	NA	NA	NA
PPM006114	PGS001757	PSS005950	PGP000244	WA MD in tract uncinate fasciculus (L)	age, sex, UKB array type, Genotype PCs	NA	35324888	10.1371/journal.pgen.1010105	NA	NA	NA	NA	NA	NA	NA	NA	NA	RÂ² = 0.11107 [0.1066,0.11554], Incremental R2 (full-covars) = 0.01047, PGS R2 (no covariates) = 0.01133 [0.00975,0.01292]	NA	NA	NA	NA
PPM006115	PGS001758	PSS005951	PGP000244	WA MD in tract uncinate fasciculus (R)	age, sex, UKB array type, Genotype PCs	NA	35324888	10.1371/journal.pgen.1010105	NA	NA	NA	NA	NA	NA	NA	NA	NA	RÂ² = 0.12822 [0.11304,0.14339], Incremental R2 (full-covars) = -0.0021, PGS R2 (no covariates) = 0.0005 [-0.00059,0.0016]	NA	NA	NA	NA
PPM006116	PGS001758	PSS005952	PGP000244	WA MD in tract uncinate fasciculus (R)	age, sex, UKB array type, Genotype PCs	NA	35324888	10.1371/journal.pgen.1010105	NA	NA	NA	NA	NA	NA	NA	NA	NA	RÂ² = 0.28653 [0.25034,0.32272], Incremental R2 (full-covars) = 0.03059, PGS R2 (no covariates) = 0.02101 [0.00756,0.03446]	NA	NA	NA	NA
PPM006117	PGS001758	PSS005953	PGP000244	WA MD in tract uncinate fasciculus (R)	age, sex, UKB array type, Genotype PCs	NA	35324888	10.1371/journal.pgen.1010105	NA	NA	NA	NA	NA	NA	NA	NA	NA	RÂ² = 0.17036 [0.16186,0.17887], Incremental R2 (full-covars) = 0.01904, PGS R2 (no covariates) = 0.01833 [0.01503,0.02163]	NA	NA	NA	NA
PPM006118	PGS001758	PSS005954	PGP000244	WA MD in tract uncinate fasciculus (R)	age, sex, UKB array type, Genotype PCs	NA	35324888	10.1371/journal.pgen.1010105	NA	NA	NA	NA	NA	NA	NA	NA	NA	RÂ² = 0.23586 [0.21943,0.25229], Incremental R2 (full-covars) = 0.00087, PGS R2 (no covariates) = 0.01178 [0.00703,0.01653]	NA	NA	NA	NA
PPM006119	PGS001758	PSS005955	PGP000244	WA MD in tract uncinate fasciculus (R)	age, sex, UKB array type, Genotype PCs	NA	35324888	10.1371/journal.pgen.1010105	NA	NA	NA	NA	NA	NA	NA	NA	NA	RÂ² = 0.12749 [0.12279,0.13219], Incremental R2 (full-covars) = 0.01304, PGS R2 (no covariates) = 0.01264 [0.01096,0.01432]	NA	NA	NA	NA
PPM006120	PGS001759	PSS005956	PGP000244	WA MO in tract forceps minor	age, sex, UKB array type, Genotype PCs	NA	35324888	10.1371/journal.pgen.1010105	NA	NA	NA	NA	NA	NA	NA	NA	NA	RÂ² = 0.10792 [0.09368,0.12216], Incremental R2 (full-covars) = 0.02931, PGS R2 (no covariates) = 0.03954 [0.03026,0.04882]	NA	NA	NA	NA
PPM006121	PGS001759	PSS005957	PGP000244	WA MO in tract forceps minor	age, sex, UKB array type, Genotype PCs	NA	35324888	10.1371/journal.pgen.1010105	NA	NA	NA	NA	NA	NA	NA	NA	NA	RÂ² = 0.04378 [0.02482,0.06275], Incremental R2 (full-covars) = -0.05486, PGS R2 (no covariates) = 0.02855 [0.01299,0.0441]	NA	NA	NA	NA
PPM006122	PGS001759	PSS005958	PGP000244	WA MO in tract forceps minor	age, sex, UKB array type, Genotype PCs	NA	35324888	10.1371/journal.pgen.1010105	NA	NA	NA	NA	NA	NA	NA	NA	NA	RÂ² = 0.06895 [0.06288,0.07503], Incremental R2 (full-covars) = 0.0123, PGS R2 (no covariates) = 0.013 [0.0102,0.01579]	NA	NA	NA	NA
PPM006123	PGS001759	PSS005959	PGP000244	WA MO in tract forceps minor	age, sex, UKB array type, Genotype PCs	NA	35324888	10.1371/journal.pgen.1010105	NA	NA	NA	NA	NA	NA	NA	NA	NA	RÂ² = 0.06096 [0.05069,0.07122], Incremental R2 (full-covars) = -0.00041, PGS R2 (no covariates) = 0.0038 [0.00108,0.00652]	NA	NA	NA	NA
PPM006124	PGS001759	PSS005960	PGP000244	WA MO in tract forceps minor	age, sex, UKB array type, Genotype PCs	NA	35324888	10.1371/journal.pgen.1010105	NA	NA	NA	NA	NA	NA	NA	NA	NA	RÂ² = 0.04176 [0.0388,0.04471], Incremental R2 (full-covars) = 0.01316, PGS R2 (no covariates) = 0.01367 [0.01193,0.01541]	NA	NA	NA	NA
PPM006125	PGS001761	PSS005961	PGP000244	WA MO in tract middle cerebellar peduncle	age, sex, UKB array type, Genotype PCs	NA	35324888	10.1371/journal.pgen.1010105	NA	NA	NA	NA	NA	NA	NA	NA	NA	RÂ² = 0.0857 [0.07269,0.09871], Incremental R2 (full-covars) = 0.00067, PGS R2 (no covariates) = 0.00032 [-0.00055,0.0012]	NA	NA	NA	NA
PPM006126	PGS001761	PSS005962	PGP000244	WA MO in tract middle cerebellar peduncle	age, sex, UKB array type, Genotype PCs	NA	35324888	10.1371/journal.pgen.1010105	NA	NA	NA	NA	NA	NA	NA	NA	NA	RÂ² = 0.21022 [0.1759,0.24454], Incremental R2 (full-covars) = -0.00139, PGS R2 (no covariates) = 0.00453 [-0.00182,0.01088]	NA	NA	NA	NA
PPM006127	PGS001761	PSS005963	PGP000244	WA MO in tract middle cerebellar peduncle	age, sex, UKB array type, Genotype PCs	NA	35324888	10.1371/journal.pgen.1010105	NA	NA	NA	NA	NA	NA	NA	NA	NA	RÂ² = 0.02568 [0.0218,0.02955], Incremental R2 (full-covars) = 2e-05, PGS R2 (no covariates) = 0.0001 [-0.00015,0.00034]	NA	NA	NA	NA
PPM006128	PGS001761	PSS005964	PGP000244	WA MO in tract middle cerebellar peduncle	age, sex, UKB array type, Genotype PCs	NA	35324888	10.1371/journal.pgen.1010105	NA	NA	NA	NA	NA	NA	NA	NA	NA	RÂ² = 0.09846 [0.08594,0.11099], Incremental R2 (full-covars) = 0.00036, PGS R2 (no covariates) = 0.0 [0.0,0.0]	NA	NA	NA	NA
PPM006129	PGS001761	PSS005965	PGP000244	WA MO in tract middle cerebellar peduncle	age, sex, UKB array type, Genotype PCs	NA	35324888	10.1371/journal.pgen.1010105	NA	NA	NA	NA	NA	NA	NA	NA	NA	RÂ² = 0.03272 [0.03008,0.03537], Incremental R2 (full-covars) = 0.00316, PGS R2 (no covariates) = 0.00427 [0.00328,0.00525]	NA	NA	NA	NA
PPM006130	PGS001760	PSS005966	PGP000244	WA MO in tract medial lemniscus (R)	age, sex, UKB array type, Genotype PCs	NA	35324888	10.1371/journal.pgen.1010105	NA	NA	NA	NA	NA	NA	NA	NA	NA	RÂ² = 0.14902 [0.13305,0.16499], Incremental R2 (full-covars) = 0.00554, PGS R2 (no covariates) = 0.00404 [0.00096,0.00712]	NA	NA	NA	NA
PPM006131	PGS001760	PSS005967	PGP000244	WA MO in tract medial lemniscus (R)	age, sex, UKB array type, Genotype PCs	NA	35324888	10.1371/journal.pgen.1010105	NA	NA	NA	NA	NA	NA	NA	NA	NA	RÂ² = 0.1167 [0.08811,0.1453], Incremental R2 (full-covars) = -0.01758, PGS R2 (no covariates) = 0.03109 [0.0149,0.04728]	NA	NA	NA	NA
PPM006132	PGS001760	PSS005968	PGP000244	WA MO in tract medial lemniscus (R)	age, sex, UKB array type, Genotype PCs	NA	35324888	10.1371/journal.pgen.1010105	NA	NA	NA	NA	NA	NA	NA	NA	NA	RÂ² = 0.0238 [0.02006,0.02754], Incremental R2 (full-covars) = 0.00381, PGS R2 (no covariates) = 0.00494 [0.0032,0.00668]	NA	NA	NA	NA
PPM006133	PGS001760	PSS005969	PGP000244	WA MO in tract medial lemniscus (R)	age, sex, UKB array type, Genotype PCs	NA	35324888	10.1371/journal.pgen.1010105	NA	NA	NA	NA	NA	NA	NA	NA	NA	RÂ² = 0.08227 [0.07062,0.09393], Incremental R2 (full-covars) = 0.00049, PGS R2 (no covariates) = 0.0012 [-0.00033,0.00274]	NA	NA	NA	NA
PPM006134	PGS001760	PSS005970	PGP000244	WA MO in tract medial lemniscus (R)	age, sex, UKB array type, Genotype PCs	NA	35324888	10.1371/journal.pgen.1010105	NA	NA	NA	NA	NA	NA	NA	NA	NA	RÂ² = 0.02187 [0.01969,0.02405], Incremental R2 (full-covars) = 0.00403, PGS R2 (no covariates) = 0.00456 [0.00354,0.00557]	NA	NA	NA	NA
PPM006135	PGS001762	PSS005971	PGP000244	WA MO in tract posterior thalamic radiation (L)	age, sex, UKB array type, Genotype PCs	NA	35324888	10.1371/journal.pgen.1010105	NA	NA	NA	NA	NA	NA	NA	NA	NA	RÂ² = 0.09834 [0.08459,0.11208], Incremental R2 (full-covars) = -0.0114, PGS R2 (no covariates) = 0.00197 [-0.00019,0.00412]	NA	NA	NA	NA
PPM006136	PGS001762	PSS005972	PGP000244	WA MO in tract posterior thalamic radiation (L)	age, sex, UKB array type, Genotype PCs	NA	35324888	10.1371/journal.pgen.1010105	NA	NA	NA	NA	NA	NA	NA	NA	NA	RÂ² = 0.12531 [0.09597,0.15466], Incremental R2 (full-covars) = -0.00426, PGS R2 (no covariates) = 0.00295 [-0.00218,0.00807]	NA	NA	NA	NA
PPM006137	PGS001762	PSS005973	PGP000244	WA MO in tract posterior thalamic radiation (L)	age, sex, UKB array type, Genotype PCs	NA	35324888	10.1371/journal.pgen.1010105	NA	NA	NA	NA	NA	NA	NA	NA	NA	RÂ² = 0.06232 [0.0565,0.06813], Incremental R2 (full-covars) = 0.00497, PGS R2 (no covariates) = 0.00524 [0.00345,0.00703]	NA	NA	NA	NA
PPM006138	PGS001762	PSS005974	PGP000244	WA MO in tract posterior thalamic radiation (L)	age, sex, UKB array type, Genotype PCs	NA	35324888	10.1371/journal.pgen.1010105	NA	NA	NA	NA	NA	NA	NA	NA	NA	RÂ² = 0.12505 [0.11135,0.13875], Incremental R2 (full-covars) = 0.00157, PGS R2 (no covariates) = 0.00101 [-0.0004,0.00241]	NA	NA	NA	NA
PPM006139	PGS001762	PSS005975	PGP000244	WA MO in tract posterior thalamic radiation (L)	age, sex, UKB array type, Genotype PCs	NA	35324888	10.1371/journal.pgen.1010105	NA	NA	NA	NA	NA	NA	NA	NA	NA	RÂ² = 0.04079 [0.03786,0.04371], Incremental R2 (full-covars) = 0.00443, PGS R2 (no covariates) = 0.0048 [0.00376,0.00584]	NA	NA	NA	NA
PPM006140	PGS001763	PSS005976	PGP000244	WA MO in tract posterior thalamic radiation (R)	age, sex, UKB array type, Genotype PCs	NA	35324888	10.1371/journal.pgen.1010105	NA	NA	NA	NA	NA	NA	NA	NA	NA	RÂ² = 0.11883 [0.10406,0.13359], Incremental R2 (full-covars) = -0.00306, PGS R2 (no covariates) = 0.00138 [-0.00042,0.00318]	NA	NA	NA	NA
PPM006141	PGS001763	PSS005977	PGP000244	WA MO in tract posterior thalamic radiation (R)	age, sex, UKB array type, Genotype PCs	NA	35324888	10.1371/journal.pgen.1010105	NA	NA	NA	NA	NA	NA	NA	NA	NA	RÂ² = 0.19302 [0.15942,0.22662], Incremental R2 (full-covars) = -0.00294, PGS R2 (no covariates) = 0.00012 [-0.0009,0.00113]	NA	NA	NA	NA
PPM006142	PGS001763	PSS005978	PGP000244	WA MO in tract posterior thalamic radiation (R)	age, sex, UKB array type, Genotype PCs	NA	35324888	10.1371/journal.pgen.1010105	NA	NA	NA	NA	NA	NA	NA	NA	NA	RÂ² = 0.04855 [0.04334,0.05375], Incremental R2 (full-covars) = 0.0026, PGS R2 (no covariates) = 0.003 [0.00165,0.00436]	NA	NA	NA	NA
PPM006143	PGS001763	PSS005979	PGP000244	WA MO in tract posterior thalamic radiation (R)	age, sex, UKB array type, Genotype PCs	NA	35324888	10.1371/journal.pgen.1010105	NA	NA	NA	NA	NA	NA	NA	NA	NA	RÂ² = 0.08318 [0.07148,0.09489], Incremental R2 (full-covars) = 0.00231, PGS R2 (no covariates) = 0.00358 [0.00094,0.00622]	NA	NA	NA	NA
PPM006144	PGS001763	PSS005980	PGP000244	WA MO in tract posterior thalamic radiation (R)	age, sex, UKB array type, Genotype PCs	NA	35324888	10.1371/journal.pgen.1010105	NA	NA	NA	NA	NA	NA	NA	NA	NA	RÂ² = 0.04397 [0.04094,0.04699], Incremental R2 (full-covars) = 0.00701, PGS R2 (no covariates) = 0.00699 [0.00574,0.00824]	NA	NA	NA	NA
PPM006145	PGS001764	PSS005981	PGP000244	WA MO in tract superior longitudinal fasciculus (L)	age, sex, UKB array type, Genotype PCs	NA	35324888	10.1371/journal.pgen.1010105	NA	NA	NA	NA	NA	NA	NA	NA	NA	RÂ² = 0.11138 [0.09696,0.12579], Incremental R2 (full-covars) = 0.00935, PGS R2 (no covariates) = 0.01294 [0.00748,0.0184]	NA	NA	NA	NA
PPM006146	PGS001764	PSS005982	PGP000244	WA MO in tract superior longitudinal fasciculus (L)	age, sex, UKB array type, Genotype PCs	NA	35324888	10.1371/journal.pgen.1010105	NA	NA	NA	NA	NA	NA	NA	NA	NA	RÂ² = 0.06915 [0.04595,0.09234], Incremental R2 (full-covars) = -0.03246, PGS R2 (no covariates) = 0.01817 [0.00563,0.03071]	NA	NA	NA	NA
PPM006147	PGS001764	PSS005983	PGP000244	WA MO in tract superior longitudinal fasciculus (L)	age, sex, UKB array type, Genotype PCs	NA	35324888	10.1371/journal.pgen.1010105	NA	NA	NA	NA	NA	NA	NA	NA	NA	RÂ² = 0.05508 [0.04957,0.06059], Incremental R2 (full-covars) = 0.00728, PGS R2 (no covariates) = 0.00806 [0.00585,0.01028]	NA	NA	NA	NA
PPM006148	PGS001764	PSS005984	PGP000244	WA MO in tract superior longitudinal fasciculus (L)	age, sex, UKB array type, Genotype PCs	NA	35324888	10.1371/journal.pgen.1010105	NA	NA	NA	NA	NA	NA	NA	NA	NA	RÂ² = 0.12207 [0.10849,0.13565], Incremental R2 (full-covars) = 0.00609, PGS R2 (no covariates) = 0.00885 [0.00472,0.01297]	NA	NA	NA	NA
PPM006149	PGS001764	PSS005985	PGP000244	WA MO in tract superior longitudinal fasciculus (L)	age, sex, UKB array type, Genotype PCs	NA	35324888	10.1371/journal.pgen.1010105	NA	NA	NA	NA	NA	NA	NA	NA	NA	RÂ² = 0.04815 [0.045,0.0513], Incremental R2 (full-covars) = 0.01102, PGS R2 (no covariates) = 0.01192 [0.01029,0.01354]	NA	NA	NA	NA
PPM006150	PGS001765	PSS005986	PGP000244	WA MO in tract superior thalamic radiation (R)	age, sex, UKB array type, Genotype PCs	NA	35324888	10.1371/journal.pgen.1010105	NA	NA	NA	NA	NA	NA	NA	NA	NA	RÂ² = 0.13365 [0.11826,0.14905], Incremental R2 (full-covars) = -0.02067, PGS R2 (no covariates) = 0.00202 [-0.00016,0.00421]	NA	NA	NA	NA
PPM006151	PGS001765	PSS005987	PGP000244	WA MO in tract superior thalamic radiation (R)	age, sex, UKB array type, Genotype PCs	NA	35324888	10.1371/journal.pgen.1010105	NA	NA	NA	NA	NA	NA	NA	NA	NA	RÂ² = 0.20794 [0.17371,0.24216], Incremental R2 (full-covars) = 0.02292, PGS R2 (no covariates) = 0.04166 [0.02313,0.0602]	NA	NA	NA	NA
PPM006152	PGS001765	PSS005988	PGP000244	WA MO in tract superior thalamic radiation (R)	age, sex, UKB array type, Genotype PCs	NA	35324888	10.1371/journal.pgen.1010105	NA	NA	NA	NA	NA	NA	NA	NA	NA	RÂ² = 0.14923 [0.14107,0.15739], Incremental R2 (full-covars) = 0.01479, PGS R2 (no covariates) = 0.0165 [0.01336,0.01964]	NA	NA	NA	NA
PPM006153	PGS001765	PSS005989	PGP000244	WA MO in tract superior thalamic radiation (R)	age, sex, UKB array type, Genotype PCs	NA	35324888	10.1371/journal.pgen.1010105	NA	NA	NA	NA	NA	NA	NA	NA	NA	RÂ² = 0.13234 [0.11837,0.14632], Incremental R2 (full-covars) = -0.00568, PGS R2 (no covariates) = 0.00404 [0.00123,0.00684]	NA	NA	NA	NA
PPM006154	PGS001765	PSS005990	PGP000244	WA MO in tract superior thalamic radiation (R)	age, sex, UKB array type, Genotype PCs	NA	35324888	10.1371/journal.pgen.1010105	NA	NA	NA	NA	NA	NA	NA	NA	NA	RÂ² = 0.14158 [0.1367,0.14645], Incremental R2 (full-covars) = 0.01568, PGS R2 (no covariates) = 0.01617 [0.01429,0.01806]	NA	NA	NA	NA
PPM006155	PGS001704	PSS005991	PGP000244	WA L1 in tract forceps minor	age, sex, UKB array type, Genotype PCs	NA	35324888	10.1371/journal.pgen.1010105	NA	NA	NA	NA	NA	NA	NA	NA	NA	RÂ² = 0.09444 [0.08091,0.10797], Incremental R2 (full-covars) = 0.0323, PGS R2 (no covariates) = 0.04672 [0.0367,0.05673]	NA	NA	NA	NA
PPM006156	PGS001704	PSS005992	PGP000244	WA L1 in tract forceps minor	age, sex, UKB array type, Genotype PCs	NA	35324888	10.1371/journal.pgen.1010105	NA	NA	NA	NA	NA	NA	NA	NA	NA	RÂ² = 0.2065 [0.17233,0.24068], Incremental R2 (full-covars) = 0.00822, PGS R2 (no covariates) = 0.01144 [0.00142,0.02147]	NA	NA	NA	NA
PPM006157	PGS001704	PSS005993	PGP000244	WA L1 in tract forceps minor	age, sex, UKB array type, Genotype PCs	NA	35324888	10.1371/journal.pgen.1010105	NA	NA	NA	NA	NA	NA	NA	NA	NA	RÂ² = 0.09119 [0.08438,0.09801], Incremental R2 (full-covars) = 0.01253, PGS R2 (no covariates) = 0.01012 [0.00765,0.01259]	NA	NA	NA	NA
PPM006158	PGS001704	PSS005994	PGP000244	WA L1 in tract forceps minor	age, sex, UKB array type, Genotype PCs	NA	35324888	10.1371/journal.pgen.1010105	NA	NA	NA	NA	NA	NA	NA	NA	NA	RÂ² = 0.01775 [0.01196,0.02355], Incremental R2 (full-covars) = -0.00493, PGS R2 (no covariates) = 0.00138 [-0.00026,0.00302]	NA	NA	NA	NA
PPM006159	PGS001704	PSS005995	PGP000244	WA L1 in tract forceps minor	age, sex, UKB array type, Genotype PCs	NA	35324888	10.1371/journal.pgen.1010105	NA	NA	NA	NA	NA	NA	NA	NA	NA	RÂ² = 0.07647 [0.07261,0.08032], Incremental R2 (full-covars) = 0.01287, PGS R2 (no covariates) = 0.01226 [0.0106,0.01391]	NA	NA	NA	NA
PPM006160	PGS001705	PSS005996	PGP000244	WA L1 in tract inferior fronto-occipital fasciculus (L)	age, sex, UKB array type, Genotype PCs	NA	35324888	10.1371/journal.pgen.1010105	NA	NA	NA	NA	NA	NA	NA	NA	NA	RÂ² = 0.14714 [0.13124,0.16304], Incremental R2 (full-covars) = 0.02101, PGS R2 (no covariates) = 0.04322 [0.03356,0.05289]	NA	NA	NA	NA
PPM006161	PGS001705	PSS005997	PGP000244	WA L1 in tract inferior fronto-occipital fasciculus (L)	age, sex, UKB array type, Genotype PCs	NA	35324888	10.1371/journal.pgen.1010105	NA	NA	NA	NA	NA	NA	NA	NA	NA	RÂ² = 0.16717 [0.1349,0.19944], Incremental R2 (full-covars) = 0.04017, PGS R2 (no covariates) = 0.03601 [0.01867,0.05335]	NA	NA	NA	NA
PPM006162	PGS001705	PSS005998	PGP000244	WA L1 in tract inferior fronto-occipital fasciculus (L)	age, sex, UKB array type, Genotype PCs	NA	35324888	10.1371/journal.pgen.1010105	NA	NA	NA	NA	NA	NA	NA	NA	NA	RÂ² = 0.10384 [0.09667,0.11101], Incremental R2 (full-covars) = 0.00584, PGS R2 (no covariates) = 0.00534 [0.00354,0.00715]	NA	NA	NA	NA
PPM006163	PGS001705	PSS005999	PGP000244	WA L1 in tract inferior fronto-occipital fasciculus (L)	age, sex, UKB array type, Genotype PCs	NA	35324888	10.1371/journal.pgen.1010105	NA	NA	NA	NA	NA	NA	NA	NA	NA	RÂ² = 0.02237 [0.01589,0.02884], Incremental R2 (full-covars) = -0.00099, PGS R2 (no covariates) = 9e-05 [-0.00033,0.00052]	NA	NA	NA	NA
PPM006164	PGS001705	PSS006000	PGP000244	WA L1 in tract inferior fronto-occipital fasciculus (L)	age, sex, UKB array type, Genotype PCs	NA	35324888	10.1371/journal.pgen.1010105	NA	NA	NA	NA	NA	NA	NA	NA	NA	RÂ² = 0.08335 [0.07936,0.08735], Incremental R2 (full-covars) = 0.00476, PGS R2 (no covariates) = 0.00564 [0.00451,0.00677]	NA	NA	NA	NA
PPM006165	PGS001706	PSS006001	PGP000244	WA L1 in tract inferior fronto-occipital fasciculus (R)	age, sex, UKB array type, Genotype PCs	NA	35324888	10.1371/journal.pgen.1010105	NA	NA	NA	NA	NA	NA	NA	NA	NA	RÂ² = 0.15521 [0.13904,0.17139], Incremental R2 (full-covars) = 0.00582, PGS R2 (no covariates) = 0.00819 [0.00383,0.01256]	NA	NA	NA	NA
PPM006166	PGS001706	PSS006002	PGP000244	WA L1 in tract inferior fronto-occipital fasciculus (R)	age, sex, UKB array type, Genotype PCs	NA	35324888	10.1371/journal.pgen.1010105	NA	NA	NA	NA	NA	NA	NA	NA	NA	RÂ² = 0.27054 [0.23459,0.3065], Incremental R2 (full-covars) = 0.03513, PGS R2 (no covariates) = 0.04797 [0.02821,0.06773]	NA	NA	NA	NA
PPM006167	PGS001706	PSS006003	PGP000244	WA L1 in tract inferior fronto-occipital fasciculus (R)	age, sex, UKB array type, Genotype PCs	NA	35324888	10.1371/journal.pgen.1010105	NA	NA	NA	NA	NA	NA	NA	NA	NA	RÂ² = 0.11607 [0.1086,0.12355], Incremental R2 (full-covars) = 0.01031, PGS R2 (no covariates) = 0.00989 [0.00745,0.01234]	NA	NA	NA	NA
PPM006168	PGS001706	PSS006004	PGP000244	WA L1 in tract inferior fronto-occipital fasciculus (R)	age, sex, UKB array type, Genotype PCs	NA	35324888	10.1371/journal.pgen.1010105	NA	NA	NA	NA	NA	NA	NA	NA	NA	RÂ² = 0.02769 [0.02052,0.03485], Incremental R2 (full-covars) = -0.00115, PGS R2 (no covariates) = 0.00037 [-0.00048,0.00121]	NA	NA	NA	NA
PPM006169	PGS001706	PSS006005	PGP000244	WA L1 in tract inferior fronto-occipital fasciculus (R)	age, sex, UKB array type, Genotype PCs	NA	35324888	10.1371/journal.pgen.1010105	NA	NA	NA	NA	NA	NA	NA	NA	NA	RÂ² = 0.11029 [0.10583,0.11475], Incremental R2 (full-covars) = 0.00726, PGS R2 (no covariates) = 0.00787 [0.00654,0.00919]	NA	NA	NA	NA
PPM006170	PGS001707	PSS006006	PGP000244	WA L1 in tract inferior longitudinal fasciculus (L)	age, sex, UKB array type, Genotype PCs	NA	35324888	10.1371/journal.pgen.1010105	NA	NA	NA	NA	NA	NA	NA	NA	NA	RÂ² = 0.14137 [0.12568,0.15706], Incremental R2 (full-covars) = 0.01001, PGS R2 (no covariates) = 0.01462 [0.00883,0.02041]	NA	NA	NA	NA
PPM006171	PGS001707	PSS006007	PGP000244	WA L1 in tract inferior longitudinal fasciculus (L)	age, sex, UKB array type, Genotype PCs	NA	35324888	10.1371/journal.pgen.1010105	NA	NA	NA	NA	NA	NA	NA	NA	NA	RÂ² = 0.21344 [0.179,0.24788], Incremental R2 (full-covars) = 0.02446, PGS R2 (no covariates) = 0.03461 [0.01759,0.05163]	NA	NA	NA	NA
PPM006172	PGS001707	PSS006008	PGP000244	WA L1 in tract inferior longitudinal fasciculus (L)	age, sex, UKB array type, Genotype PCs	NA	35324888	10.1371/journal.pgen.1010105	NA	NA	NA	NA	NA	NA	NA	NA	NA	RÂ² = 0.08209 [0.07556,0.08862], Incremental R2 (full-covars) = 0.01083, PGS R2 (no covariates) = 0.00982 [0.00738,0.01226]	NA	NA	NA	NA
PPM006173	PGS001707	PSS006009	PGP000244	WA L1 in tract inferior longitudinal fasciculus (L)	age, sex, UKB array type, Genotype PCs	NA	35324888	10.1371/journal.pgen.1010105	NA	NA	NA	NA	NA	NA	NA	NA	NA	RÂ² = 0.02513 [0.01829,0.03198], Incremental R2 (full-covars) = 0.00112, PGS R2 (no covariates) = 0.00175 [-0.0001,0.00361]	NA	NA	NA	NA
PPM006174	PGS001707	PSS006010	PGP000244	WA L1 in tract inferior longitudinal fasciculus (L)	age, sex, UKB array type, Genotype PCs	NA	35324888	10.1371/journal.pgen.1010105	NA	NA	NA	NA	NA	NA	NA	NA	NA	RÂ² = 0.0718 [0.06804,0.07555], Incremental R2 (full-covars) = 0.00411, PGS R2 (no covariates) = 0.00433 [0.00334,0.00532]	NA	NA	NA	NA
PPM006175	PGS001708	PSS006011	PGP000244	WA L1 in tract inferior longitudinal fasciculus (R)	age, sex, UKB array type, Genotype PCs	NA	35324888	10.1371/journal.pgen.1010105	NA	NA	NA	NA	NA	NA	NA	NA	NA	RÂ² = 0.19016 [0.173,0.20733], Incremental R2 (full-covars) = 0.0024, PGS R2 (no covariates) = 0.00744 [0.00328,0.0116]	NA	NA	NA	NA
PPM006176	PGS001708	PSS006012	PGP000244	WA L1 in tract inferior longitudinal fasciculus (R)	age, sex, UKB array type, Genotype PCs	NA	35324888	10.1371/journal.pgen.1010105	NA	NA	NA	NA	NA	NA	NA	NA	NA	RÂ² = 0.32074 [0.28429,0.3572], Incremental R2 (full-covars) = 0.02727, PGS R2 (no covariates) = 0.0371 [0.01953,0.05468]	NA	NA	NA	NA
PPM006177	PGS001708	PSS006013	PGP000244	WA L1 in tract inferior longitudinal fasciculus (R)	age, sex, UKB array type, Genotype PCs	NA	35324888	10.1371/journal.pgen.1010105	NA	NA	NA	NA	NA	NA	NA	NA	NA	RÂ² = 0.09672 [0.08974,0.1037], Incremental R2 (full-covars) = 0.01041, PGS R2 (no covariates) = 0.01045 [0.00794,0.01296]	NA	NA	NA	NA
PPM006178	PGS001708	PSS006014	PGP000244	WA L1 in tract inferior longitudinal fasciculus (R)	age, sex, UKB array type, Genotype PCs	NA	35324888	10.1371/journal.pgen.1010105	NA	NA	NA	NA	NA	NA	NA	NA	NA	RÂ² = 0.10482 [0.09199,0.11766], Incremental R2 (full-covars) = -0.00062, PGS R2 (no covariates) = 0.00297 [0.00056,0.00538]	NA	NA	NA	NA
PPM006179	PGS001708	PSS006015	PGP000244	WA L1 in tract inferior longitudinal fasciculus (R)	age, sex, UKB array type, Genotype PCs	NA	35324888	10.1371/journal.pgen.1010105	NA	NA	NA	NA	NA	NA	NA	NA	NA	RÂ² = 0.09052 [0.08639,0.09465], Incremental R2 (full-covars) = 0.0051, PGS R2 (no covariates) = 0.00403 [0.00307,0.00498]	NA	NA	NA	NA
PPM006180	PGS001709	PSS006016	PGP000244	WA L1 in tract superior longitudinal fasciculus (L)	age, sex, UKB array type, Genotype PCs	NA	35324888	10.1371/journal.pgen.1010105	NA	NA	NA	NA	NA	NA	NA	NA	NA	RÂ² = 0.13522 [0.11976,0.15068], Incremental R2 (full-covars) = -0.006, PGS R2 (no covariates) = 0.00232 [-1e-05,0.00466]	NA	NA	NA	NA
PPM006181	PGS001709	PSS006017	PGP000244	WA L1 in tract superior longitudinal fasciculus (L)	age, sex, UKB array type, Genotype PCs	NA	35324888	10.1371/journal.pgen.1010105	NA	NA	NA	NA	NA	NA	NA	NA	NA	RÂ² = 0.16914 [0.13676,0.20153], Incremental R2 (full-covars) = 0.04582, PGS R2 (no covariates) = 0.04554 [0.02623,0.06484]	NA	NA	NA	NA
PPM006182	PGS001709	PSS006018	PGP000244	WA L1 in tract superior longitudinal fasciculus (L)	age, sex, UKB array type, Genotype PCs	NA	35324888	10.1371/journal.pgen.1010105	NA	NA	NA	NA	NA	NA	NA	NA	NA	RÂ² = 0.13703 [0.1291,0.14497], Incremental R2 (full-covars) = 0.00575, PGS R2 (no covariates) = 0.00892 [0.00659,0.01124]	NA	NA	NA	NA
PPM006183	PGS001709	PSS006019	PGP000244	WA L1 in tract superior longitudinal fasciculus (L)	age, sex, UKB array type, Genotype PCs	NA	35324888	10.1371/journal.pgen.1010105	NA	NA	NA	NA	NA	NA	NA	NA	NA	RÂ² = 0.0251 [0.01827,0.03194], Incremental R2 (full-covars) = 0.00102, PGS R2 (no covariates) = 0.00225 [0.00016,0.00435]	NA	NA	NA	NA
PPM006184	PGS001709	PSS006020	PGP000244	WA L1 in tract superior longitudinal fasciculus (L)	age, sex, UKB array type, Genotype PCs	NA	35324888	10.1371/journal.pgen.1010105	NA	NA	NA	NA	NA	NA	NA	NA	NA	RÂ² = 0.12633 [0.12165,0.13102], Incremental R2 (full-covars) = 0.0137, PGS R2 (no covariates) = 0.01471 [0.0129,0.01651]	NA	NA	NA	NA
PPM006185	PGS001710	PSS006021	PGP000244	WA L1 in tract superior longitudinal fasciculus (R)	age, sex, UKB array type, Genotype PCs	NA	35324888	10.1371/journal.pgen.1010105	NA	NA	NA	NA	NA	NA	NA	NA	NA	RÂ² = 0.20896 [0.19138,0.22653], Incremental R2 (full-covars) = -0.00676, PGS R2 (no covariates) = 0.00138 [-0.00042,0.00318]	NA	NA	NA	NA
PPM006186	PGS001710	PSS006022	PGP000244	WA L1 in tract superior longitudinal fasciculus (R)	age, sex, UKB array type, Genotype PCs	NA	35324888	10.1371/journal.pgen.1010105	NA	NA	NA	NA	NA	NA	NA	NA	NA	RÂ² = 0.20047 [0.16655,0.2344], Incremental R2 (full-covars) = 0.02663, PGS R2 (no covariates) = 0.04801 [0.02824,0.06778]	NA	NA	NA	NA
PPM006187	PGS001710	PSS006023	PGP000244	WA L1 in tract superior longitudinal fasciculus (R)	age, sex, UKB array type, Genotype PCs	NA	35324888	10.1371/journal.pgen.1010105	NA	NA	NA	NA	NA	NA	NA	NA	NA	RÂ² = 0.14449 [0.13641,0.15257], Incremental R2 (full-covars) = 0.0088, PGS R2 (no covariates) = 0.00726 [0.00516,0.00936]	NA	NA	NA	NA
PPM006188	PGS001710	PSS006024	PGP000244	WA L1 in tract superior longitudinal fasciculus (R)	age, sex, UKB array type, Genotype PCs	NA	35324888	10.1371/journal.pgen.1010105	NA	NA	NA	NA	NA	NA	NA	NA	NA	RÂ² = 0.1321 [0.11813,0.14607], Incremental R2 (full-covars) = 0.01479, PGS R2 (no covariates) = 0.01282 [0.00787,0.01777]	NA	NA	NA	NA
PPM006189	PGS001710	PSS006025	PGP000244	WA L1 in tract superior longitudinal fasciculus (R)	age, sex, UKB array type, Genotype PCs	NA	35324888	10.1371/journal.pgen.1010105	NA	NA	NA	NA	NA	NA	NA	NA	NA	RÂ² = 0.12948 [0.12475,0.1342], Incremental R2 (full-covars) = 0.00946, PGS R2 (no covariates) = 0.01002 [0.00853,0.01152]	NA	NA	NA	NA
PPM006190	PGS001711	PSS006026	PGP000244	WA L1 in tract superior thalamic radiation (L)	age, sex, UKB array type, Genotype PCs	NA	35324888	10.1371/journal.pgen.1010105	NA	NA	NA	NA	NA	NA	NA	NA	NA	RÂ² = 0.23362 [0.21561,0.25162], Incremental R2 (full-covars) = -0.00553, PGS R2 (no covariates) = 0.00093 [-0.00055,0.00241]	NA	NA	NA	NA
PPM006191	PGS001711	PSS006027	PGP000244	WA L1 in tract superior thalamic radiation (L)	age, sex, UKB array type, Genotype PCs	NA	35324888	10.1371/journal.pgen.1010105	NA	NA	NA	NA	NA	NA	NA	NA	NA	RÂ² = 0.14832 [0.11723,0.1794], Incremental R2 (full-covars) = 0.02412, PGS R2 (no covariates) = 0.0461 [0.02669,0.06551]	NA	NA	NA	NA
PPM006192	PGS001711	PSS006028	PGP000244	WA L1 in tract superior thalamic radiation (L)	age, sex, UKB array type, Genotype PCs	NA	35324888	10.1371/journal.pgen.1010105	NA	NA	NA	NA	NA	NA	NA	NA	NA	RÂ² = 0.21414 [0.20511,0.22317], Incremental R2 (full-covars) = 0.0034, PGS R2 (no covariates) = 0.00254 [0.00129,0.00378]	NA	NA	NA	NA
PPM006193	PGS001711	PSS006029	PGP000244	WA L1 in tract superior thalamic radiation (L)	age, sex, UKB array type, Genotype PCs	NA	35324888	10.1371/journal.pgen.1010105	NA	NA	NA	NA	NA	NA	NA	NA	NA	RÂ² = 0.05613 [0.04623,0.06603], Incremental R2 (full-covars) = -0.00835, PGS R2 (no covariates) = 0.01143 [0.00675,0.01611]	NA	NA	NA	NA
PPM006194	PGS001711	PSS006030	PGP000244	WA L1 in tract superior thalamic radiation (L)	age, sex, UKB array type, Genotype PCs	NA	35324888	10.1371/journal.pgen.1010105	NA	NA	NA	NA	NA	NA	NA	NA	NA	RÂ² = 0.20391 [0.19848,0.20933], Incremental R2 (full-covars) = 0.00812, PGS R2 (no covariates) = 0.00783 [0.00651,0.00916]	NA	NA	NA	NA
PPM006195	PGS001712	PSS006031	PGP000244	WA L1 in tract superior thalamic radiation (R)	age, sex, UKB array type, Genotype PCs	NA	35324888	10.1371/journal.pgen.1010105	NA	NA	NA	NA	NA	NA	NA	NA	NA	RÂ² = 0.29492 [0.27631,0.31353], Incremental R2 (full-covars) = -0.00354, PGS R2 (no covariates) = 0.00465 [0.00135,0.00795]	NA	NA	NA	NA
PPM006196	PGS001712	PSS006032	PGP000244	WA L1 in tract superior thalamic radiation (R)	age, sex, UKB array type, Genotype PCs	NA	35324888	10.1371/journal.pgen.1010105	NA	NA	NA	NA	NA	NA	NA	NA	NA	RÂ² = 0.19311 [0.15951,0.22671], Incremental R2 (full-covars) = 0.0254, PGS R2 (no covariates) = 0.06278 [0.04053,0.08503]	NA	NA	NA	NA
PPM006197	PGS001712	PSS006033	PGP000244	WA L1 in tract superior thalamic radiation (R)	age, sex, UKB array type, Genotype PCs	NA	35324888	10.1371/journal.pgen.1010105	NA	NA	NA	NA	NA	NA	NA	NA	NA	RÂ² = 0.22869 [0.21953,0.23785], Incremental R2 (full-covars) = 0.00119, PGS R2 (no covariates) = 0.00186 [0.00079,0.00293]	NA	NA	NA	NA
PPM006198	PGS001712	PSS006034	PGP000244	WA L1 in tract superior thalamic radiation (R)	age, sex, UKB array type, Genotype PCs	NA	35324888	10.1371/journal.pgen.1010105	NA	NA	NA	NA	NA	NA	NA	NA	NA	RÂ² = 0.04753 [0.03833,0.05672], Incremental R2 (full-covars) = -0.00751, PGS R2 (no covariates) = 0.00721 [0.00348,0.01094]	NA	NA	NA	NA
PPM006199	PGS001712	PSS006035	PGP000244	WA L1 in tract superior thalamic radiation (R)	age, sex, UKB array type, Genotype PCs	NA	35324888	10.1371/journal.pgen.1010105	NA	NA	NA	NA	NA	NA	NA	NA	NA	RÂ² = 0.20238 [0.19696,0.20779], Incremental R2 (full-covars) = 0.00443, PGS R2 (no covariates) = 0.00614 [0.00497,0.00732]	NA	NA	NA	NA
PPM006200	PGS001713	PSS006036	PGP000244	WA L1 in tract uncinate fasciculus (L)	age, sex, UKB array type, Genotype PCs	NA	35324888	10.1371/journal.pgen.1010105	NA	NA	NA	NA	NA	NA	NA	NA	NA	RÂ² = 0.10999 [0.09564,0.12433], Incremental R2 (full-covars) = 0.00364, PGS R2 (no covariates) = 0.00208 [-0.00013,0.00429]	NA	NA	NA	NA
PPM006201	PGS001713	PSS006037	PGP000244	WA L1 in tract uncinate fasciculus (L)	age, sex, UKB array type, Genotype PCs	NA	35324888	10.1371/journal.pgen.1010105	NA	NA	NA	NA	NA	NA	NA	NA	NA	RÂ² = 0.1772 [0.14437,0.21002], Incremental R2 (full-covars) = 0.0013, PGS R2 (no covariates) = 0.00042 [-0.00152,0.00237]	NA	NA	NA	NA
PPM006202	PGS001713	PSS006038	PGP000244	WA L1 in tract uncinate fasciculus (L)	age, sex, UKB array type, Genotype PCs	NA	35324888	10.1371/journal.pgen.1010105	NA	NA	NA	NA	NA	NA	NA	NA	NA	RÂ² = 0.12781 [0.12007,0.13556], Incremental R2 (full-covars) = 0.00468, PGS R2 (no covariates) = 0.00292 [0.00158,0.00426]	NA	NA	NA	NA
PPM006203	PGS001713	PSS006039	PGP000244	WA L1 in tract uncinate fasciculus (L)	age, sex, UKB array type, Genotype PCs	NA	35324888	10.1371/journal.pgen.1010105	NA	NA	NA	NA	NA	NA	NA	NA	NA	RÂ² = 0.16441 [0.14941,0.17941], Incremental R2 (full-covars) = 0.00538, PGS R2 (no covariates) = 0.01217 [0.00734,0.01699]	NA	NA	NA	NA
PPM006204	PGS001713	PSS006040	PGP000244	WA L1 in tract uncinate fasciculus (L)	age, sex, UKB array type, Genotype PCs	NA	35324888	10.1371/journal.pgen.1010105	NA	NA	NA	NA	NA	NA	NA	NA	NA	RÂ² = 0.08773 [0.08365,0.09181], Incremental R2 (full-covars) = 0.00616, PGS R2 (no covariates) = 0.00682 [0.00558,0.00805]	NA	NA	NA	NA
PPM006205	PGS001714	PSS006041	PGP000244	WA L2 in tract acoustic radiation (R)	age, sex, UKB array type, Genotype PCs	NA	35324888	10.1371/journal.pgen.1010105	NA	NA	NA	NA	NA	NA	NA	NA	NA	RÂ² = 0.05756 [0.04657,0.06855], Incremental R2 (full-covars) = -0.01728, PGS R2 (no covariates) = 0.00292 [0.0003,0.00554]	NA	NA	NA	NA
PPM006206	PGS001714	PSS006042	PGP000244	WA L2 in tract acoustic radiation (R)	age, sex, UKB array type, Genotype PCs	NA	35324888	10.1371/journal.pgen.1010105	NA	NA	NA	NA	NA	NA	NA	NA	NA	RÂ² = 0.07354 [0.04973,0.09735], Incremental R2 (full-covars) = 0.01667, PGS R2 (no covariates) = 0.01811 [0.00559,0.03064]	NA	NA	NA	NA
PPM006207	PGS001714	PSS006043	PGP000244	WA L2 in tract acoustic radiation (R)	age, sex, UKB array type, Genotype PCs	NA	35324888	10.1371/journal.pgen.1010105	NA	NA	NA	NA	NA	NA	NA	NA	NA	RÂ² = 0.03833 [0.03365,0.04301], Incremental R2 (full-covars) = -0.0056, PGS R2 (no covariates) = 0.00138 [0.00046,0.0023]	NA	NA	NA	NA
PPM006208	PGS001714	PSS006044	PGP000244	WA L2 in tract acoustic radiation (R)	age, sex, UKB array type, Genotype PCs	NA	35324888	10.1371/journal.pgen.1010105	NA	NA	NA	NA	NA	NA	NA	NA	NA	RÂ² = 0.0311 [0.02354,0.03867], Incremental R2 (full-covars) = -0.00023, PGS R2 (no covariates) = 0.00161 [-0.00017,0.00338]	NA	NA	NA	NA
PPM006209	PGS001714	PSS006045	PGP000244	WA L2 in tract acoustic radiation (R)	age, sex, UKB array type, Genotype PCs	NA	35324888	10.1371/journal.pgen.1010105	NA	NA	NA	NA	NA	NA	NA	NA	NA	RÂ² = 0.03405 [0.03136,0.03674], Incremental R2 (full-covars) = 0.00148, PGS R2 (no covariates) = 0.00452 [0.00351,0.00553]	NA	NA	NA	NA
PPM006210	PGS001715	PSS006046	PGP000244	WA L2 in tract anterior thalamic radiation (L)	age, sex, UKB array type, Genotype PCs	NA	35324888	10.1371/journal.pgen.1010105	NA	NA	NA	NA	NA	NA	NA	NA	NA	RÂ² = 0.20199 [0.18455,0.21942], Incremental R2 (full-covars) = 0.00283, PGS R2 (no covariates) = 0.00454 [0.00128,0.0078]	NA	NA	NA	NA
PPM006211	PGS001715	PSS006047	PGP000244	WA L2 in tract anterior thalamic radiation (L)	age, sex, UKB array type, Genotype PCs	NA	35324888	10.1371/journal.pgen.1010105	NA	NA	NA	NA	NA	NA	NA	NA	NA	RÂ² = 0.23223 [0.19717,0.26729], Incremental R2 (full-covars) = 0.0091, PGS R2 (no covariates) = 0.01234 [0.00194,0.02273]	NA	NA	NA	NA
PPM006212	PGS001715	PSS006048	PGP000244	WA L2 in tract anterior thalamic radiation (L)	age, sex, UKB array type, Genotype PCs	NA	35324888	10.1371/journal.pgen.1010105	NA	NA	NA	NA	NA	NA	NA	NA	NA	RÂ² = 0.2385 [0.22927,0.24774], Incremental R2 (full-covars) = 0.00484, PGS R2 (no covariates) = 0.00607 [0.00415,0.00799]	NA	NA	NA	NA
PPM006213	PGS001715	PSS006049	PGP000244	WA L2 in tract anterior thalamic radiation (L)	age, sex, UKB array type, Genotype PCs	NA	35324888	10.1371/journal.pgen.1010105	NA	NA	NA	NA	NA	NA	NA	NA	NA	RÂ² = 0.09505 [0.0827,0.1074], Incremental R2 (full-covars) = 0.00035, PGS R2 (no covariates) = 0.00054 [-0.00049,0.00157]	NA	NA	NA	NA
PPM006214	PGS001715	PSS006050	PGP000244	WA L2 in tract anterior thalamic radiation (L)	age, sex, UKB array type, Genotype PCs	NA	35324888	10.1371/journal.pgen.1010105	NA	NA	NA	NA	NA	NA	NA	NA	NA	RÂ² = 0.17978 [0.17453,0.18503], Incremental R2 (full-covars) = 0.00382, PGS R2 (no covariates) = 0.00347 [0.00258,0.00436]	NA	NA	NA	NA
PPM006215	PGS001716	PSS006051	PGP000244	WA L2 in tract anterior thalamic radiation (R)	age, sex, UKB array type, Genotype PCs	NA	35324888	10.1371/journal.pgen.1010105	NA	NA	NA	NA	NA	NA	NA	NA	NA	RÂ² = 0.21025 [0.19265,0.22786], Incremental R2 (full-covars) = 0.0086, PGS R2 (no covariates) = 0.00266 [0.00016,0.00516]	NA	NA	NA	NA
PPM006216	PGS001716	PSS006052	PGP000244	WA L2 in tract anterior thalamic radiation (R)	age, sex, UKB array type, Genotype PCs	NA	35324888	10.1371/journal.pgen.1010105	NA	NA	NA	NA	NA	NA	NA	NA	NA	RÂ² = 0.22117 [0.18646,0.25588], Incremental R2 (full-covars) = 0.00874, PGS R2 (no covariates) = 0.01248 [0.00202,0.02293]	NA	NA	NA	NA
PPM006217	PGS001716	PSS006053	PGP000244	WA L2 in tract anterior thalamic radiation (R)	age, sex, UKB array type, Genotype PCs	NA	35324888	10.1371/journal.pgen.1010105	NA	NA	NA	NA	NA	NA	NA	NA	NA	RÂ² = 0.24099 [0.23173,0.25024], Incremental R2 (full-covars) = 0.00232, PGS R2 (no covariates) = 0.00367 [0.00217,0.00517]	NA	NA	NA	NA
PPM006218	PGS001716	PSS006054	PGP000244	WA L2 in tract anterior thalamic radiation (R)	age, sex, UKB array type, Genotype PCs	NA	35324888	10.1371/journal.pgen.1010105	NA	NA	NA	NA	NA	NA	NA	NA	NA	RÂ² = 0.08554 [0.07369,0.09738], Incremental R2 (full-covars) = 0.00209, PGS R2 (no covariates) = 0.00538 [0.00215,0.00861]	NA	NA	NA	NA
PPM006219	PGS001716	PSS006055	PGP000244	WA L2 in tract anterior thalamic radiation (R)	age, sex, UKB array type, Genotype PCs	NA	35324888	10.1371/journal.pgen.1010105	NA	NA	NA	NA	NA	NA	NA	NA	NA	RÂ² = 0.18699 [0.18169,0.1923], Incremental R2 (full-covars) = 0.00492, PGS R2 (no covariates) = 0.00469 [0.00366,0.00572]	NA	NA	NA	NA
PPM006220	PGS001717	PSS006056	PGP000244	WA L2 in tract cingulate gyrus part of cingulum (L)	age, sex, UKB array type, Genotype PCs	NA	35324888	10.1371/journal.pgen.1010105	NA	NA	NA	NA	NA	NA	NA	NA	NA	RÂ² = 0.11425 [0.0997,0.1288], Incremental R2 (full-covars) = 0.00154, PGS R2 (no covariates) = 0.00055 [-0.00059,0.00169]	NA	NA	NA	NA
PPM006221	PGS001717	PSS006057	PGP000244	WA L2 in tract cingulate gyrus part of cingulum (L)	age, sex, UKB array type, Genotype PCs	NA	35324888	10.1371/journal.pgen.1010105	NA	NA	NA	NA	NA	NA	NA	NA	NA	RÂ² = 0.12969 [0.09999,0.15939], Incremental R2 (full-covars) = 0.02073, PGS R2 (no covariates) = 0.10175 [0.0746,0.1289]	NA	NA	NA	NA
PPM006222	PGS001717	PSS006058	PGP000244	WA L2 in tract cingulate gyrus part of cingulum (L)	age, sex, UKB array type, Genotype PCs	NA	35324888	10.1371/journal.pgen.1010105	NA	NA	NA	NA	NA	NA	NA	NA	NA	RÂ² = 0.11898 [0.11144,0.12653], Incremental R2 (full-covars) = 0.00373, PGS R2 (no covariates) = 0.00363 [0.00214,0.00512]	NA	NA	NA	NA
PPM006223	PGS001717	PSS006059	PGP000244	WA L2 in tract cingulate gyrus part of cingulum (L)	age, sex, UKB array type, Genotype PCs	NA	35324888	10.1371/journal.pgen.1010105	NA	NA	NA	NA	NA	NA	NA	NA	NA	RÂ² = 0.07356 [0.06243,0.08468], Incremental R2 (full-covars) = 0.00043, PGS R2 (no covariates) = 0.00351 [0.0009,0.00613]	NA	NA	NA	NA
PPM006224	PGS001717	PSS006060	PGP000244	WA L2 in tract cingulate gyrus part of cingulum (L)	age, sex, UKB array type, Genotype PCs	NA	35324888	10.1371/journal.pgen.1010105	NA	NA	NA	NA	NA	NA	NA	NA	NA	RÂ² = 0.09554 [0.09132,0.09976], Incremental R2 (full-covars) = 0.00594, PGS R2 (no covariates) = 0.00719 [0.00592,0.00846]	NA	NA	NA	NA
PPM006225	PGS001718	PSS006061	PGP000244	WA L2 in tract cingulate gyrus part of cingulum (R)	age, sex, UKB array type, Genotype PCs	NA	35324888	10.1371/journal.pgen.1010105	NA	NA	NA	NA	NA	NA	NA	NA	NA	RÂ² = 0.09316 [0.0797,0.10661], Incremental R2 (full-covars) = -0.00407, PGS R2 (no covariates) = 0.00131 [-0.00045,0.00307]	NA	NA	NA	NA
PPM006226	PGS001718	PSS006062	PGP000244	WA L2 in tract cingulate gyrus part of cingulum (R)	age, sex, UKB array type, Genotype PCs	NA	35324888	10.1371/journal.pgen.1010105	NA	NA	NA	NA	NA	NA	NA	NA	NA	RÂ² = 0.20268 [0.16867,0.2367], Incremental R2 (full-covars) = 0.02034, PGS R2 (no covariates) = 0.04312 [0.02429,0.06195]	NA	NA	NA	NA
PPM006227	PGS001718	PSS006063	PGP000244	WA L2 in tract cingulate gyrus part of cingulum (R)	age, sex, UKB array type, Genotype PCs	NA	35324888	10.1371/journal.pgen.1010105	NA	NA	NA	NA	NA	NA	NA	NA	NA	RÂ² = 0.09432 [0.08741,0.10123], Incremental R2 (full-covars) = 0.00705, PGS R2 (no covariates) = 0.00886 [0.00654,0.01117]	NA	NA	NA	NA
PPM006228	PGS001718	PSS006064	PGP000244	WA L2 in tract cingulate gyrus part of cingulum (R)	age, sex, UKB array type, Genotype PCs	NA	35324888	10.1371/journal.pgen.1010105	NA	NA	NA	NA	NA	NA	NA	NA	NA	RÂ² = 0.05054 [0.04109,0.05999], Incremental R2 (full-covars) = 0.00156, PGS R2 (no covariates) = 0.00701 [0.00333,0.01069]	NA	NA	NA	NA
PPM006229	PGS001718	PSS006065	PGP000244	WA L2 in tract cingulate gyrus part of cingulum (R)	age, sex, UKB array type, Genotype PCs	NA	35324888	10.1371/journal.pgen.1010105	NA	NA	NA	NA	NA	NA	NA	NA	NA	RÂ² = 0.08373 [0.07972,0.08773], Incremental R2 (full-covars) = 0.00885, PGS R2 (no covariates) = 0.00882 [0.00741,0.01022]	NA	NA	NA	NA
PPM006230	PGS001719	PSS006066	PGP000244	WA L2 in tract forceps major	age, sex, UKB array type, Genotype PCs	NA	35324888	10.1371/journal.pgen.1010105	NA	NA	NA	NA	NA	NA	NA	NA	NA	RÂ² = 0.05007 [0.03974,0.0604], Incremental R2 (full-covars) = -0.01346, PGS R2 (no covariates) = 0.00019 [-0.00048,0.00086]	NA	NA	NA	NA
PPM006231	PGS001719	PSS006067	PGP000244	WA L2 in tract forceps major	age, sex, UKB array type, Genotype PCs	NA	35324888	10.1371/journal.pgen.1010105	NA	NA	NA	NA	NA	NA	NA	NA	NA	RÂ² = 0.14096 [0.11039,0.17152], Incremental R2 (full-covars) = 0.02113, PGS R2 (no covariates) = 0.023 [0.00896,0.03704]	NA	NA	NA	NA
PPM006232	PGS001719	PSS006068	PGP000244	WA L2 in tract forceps major	age, sex, UKB array type, Genotype PCs	NA	35324888	10.1371/journal.pgen.1010105	NA	NA	NA	NA	NA	NA	NA	NA	NA	RÂ² = 0.02182 [0.01823,0.02541], Incremental R2 (full-covars) = 0.01368, PGS R2 (no covariates) = 0.01249 [0.00975,0.01523]	NA	NA	NA	NA
PPM006233	PGS001719	PSS006069	PGP000244	WA L2 in tract forceps major	age, sex, UKB array type, Genotype PCs	NA	35324888	10.1371/journal.pgen.1010105	NA	NA	NA	NA	NA	NA	NA	NA	NA	RÂ² = 0.05136 [0.04184,0.06088], Incremental R2 (full-covars) = 0.00212, PGS R2 (no covariates) = 0.00362 [0.00096,0.00627]	NA	NA	NA	NA
PPM006234	PGS001719	PSS006070	PGP000244	WA L2 in tract forceps major	age, sex, UKB array type, Genotype PCs	NA	35324888	10.1371/journal.pgen.1010105	NA	NA	NA	NA	NA	NA	NA	NA	NA	RÂ² = 0.01397 [0.01221,0.01573], Incremental R2 (full-covars) = 0.00881, PGS R2 (no covariates) = 0.00839 [0.00702,0.00976]	NA	NA	NA	NA
PPM006235	PGS001720	PSS006071	PGP000244	WA L2 in tract forceps minor	age, sex, UKB array type, Genotype PCs	NA	35324888	10.1371/journal.pgen.1010105	NA	NA	NA	NA	NA	NA	NA	NA	NA	RÂ² = 0.09019 [0.07691,0.10347], Incremental R2 (full-covars) = 0.00716, PGS R2 (no covariates) = 0.00802 [0.0037,0.01234]	NA	NA	NA	NA
PPM006236	PGS001720	PSS006072	PGP000244	WA L2 in tract forceps minor	age, sex, UKB array type, Genotype PCs	NA	35324888	10.1371/journal.pgen.1010105	NA	NA	NA	NA	NA	NA	NA	NA	NA	RÂ² = 0.20638 [0.17221,0.24055], Incremental R2 (full-covars) = 0.05312, PGS R2 (no covariates) = 0.08505 [0.05977,0.11034]	NA	NA	NA	NA
PPM006237	PGS001720	PSS006073	PGP000244	WA L2 in tract forceps minor	age, sex, UKB array type, Genotype PCs	NA	35324888	10.1371/journal.pgen.1010105	NA	NA	NA	NA	NA	NA	NA	NA	NA	RÂ² = 0.15333 [0.1451,0.16156], Incremental R2 (full-covars) = 0.02498, PGS R2 (no covariates) = 0.02881 [0.02472,0.03291]	NA	NA	NA	NA
PPM006238	PGS001720	PSS006074	PGP000244	WA L2 in tract forceps minor	age, sex, UKB array type, Genotype PCs	NA	35324888	10.1371/journal.pgen.1010105	NA	NA	NA	NA	NA	NA	NA	NA	NA	RÂ² = 0.05908 [0.04896,0.06921], Incremental R2 (full-covars) = 0.00262, PGS R2 (no covariates) = 0.0042 [0.00134,0.00705]	NA	NA	NA	NA
PPM006239	PGS001720	PSS006075	PGP000244	WA L2 in tract forceps minor	age, sex, UKB array type, Genotype PCs	NA	35324888	10.1371/journal.pgen.1010105	NA	NA	NA	NA	NA	NA	NA	NA	NA	RÂ² = 0.11584 [0.11129,0.12038], Incremental R2 (full-covars) = 0.03045, PGS R2 (no covariates) = 0.02954 [0.02702,0.03206]	NA	NA	NA	NA
PPM006240	PGS001721	PSS006076	PGP000244	WA L2 in tract inferior fronto-occipital fasciculus (L)	age, sex, UKB array type, Genotype PCs	NA	35324888	10.1371/journal.pgen.1010105	NA	NA	NA	NA	NA	NA	NA	NA	NA	RÂ² = 0.13752 [0.12197,0.15307], Incremental R2 (full-covars) = -0.01648, PGS R2 (no covariates) = 0.00537 [0.00183,0.00891]	NA	NA	NA	NA
PPM006241	PGS001721	PSS006077	PGP000244	WA L2 in tract inferior fronto-occipital fasciculus (L)	age, sex, UKB array type, Genotype PCs	NA	35324888	10.1371/journal.pgen.1010105	NA	NA	NA	NA	NA	NA	NA	NA	NA	RÂ² = 0.14406 [0.11327,0.17484], Incremental R2 (full-covars) = 0.03258, PGS R2 (no covariates) = 0.04485 [0.02568,0.06402]	NA	NA	NA	NA
PPM006242	PGS001721	PSS006078	PGP000244	WA L2 in tract inferior fronto-occipital fasciculus (L)	age, sex, UKB array type, Genotype PCs	NA	35324888	10.1371/journal.pgen.1010105	NA	NA	NA	NA	NA	NA	NA	NA	NA	RÂ² = 0.1731 [0.16455,0.18164], Incremental R2 (full-covars) = 0.02063, PGS R2 (no covariates) = 0.01829 [0.015,0.02159]	NA	NA	NA	NA
PPM006243	PGS001721	PSS006079	PGP000244	WA L2 in tract inferior fronto-occipital fasciculus (L)	age, sex, UKB array type, Genotype PCs	NA	35324888	10.1371/journal.pgen.1010105	NA	NA	NA	NA	NA	NA	NA	NA	NA	RÂ² = 0.07285 [0.06177,0.08393], Incremental R2 (full-covars) = 0.00209, PGS R2 (no covariates) = 0.00557 [0.00229,0.00886]	NA	NA	NA	NA
PPM006244	PGS001721	PSS006080	PGP000244	WA L2 in tract inferior fronto-occipital fasciculus (L)	age, sex, UKB array type, Genotype PCs	NA	35324888	10.1371/journal.pgen.1010105	NA	NA	NA	NA	NA	NA	NA	NA	NA	RÂ² = 0.14262 [0.13773,0.1475], Incremental R2 (full-covars) = 0.01425, PGS R2 (no covariates) = 0.01424 [0.01247,0.01602]	NA	NA	NA	NA
PPM006245	PGS001722	PSS006081	PGP000244	WA L2 in tract inferior fronto-occipital fasciculus (R)	age, sex, UKB array type, Genotype PCs	NA	35324888	10.1371/journal.pgen.1010105	NA	NA	NA	NA	NA	NA	NA	NA	NA	RÂ² = 0.18558 [0.16853,0.20263], Incremental R2 (full-covars) = -0.00308, PGS R2 (no covariates) = 0.00031 [-0.00055,0.00118]	NA	NA	NA	NA
PPM006246	PGS001722	PSS006082	PGP000244	WA L2 in tract inferior fronto-occipital fasciculus (R)	age, sex, UKB array type, Genotype PCs	NA	35324888	10.1371/journal.pgen.1010105	NA	NA	NA	NA	NA	NA	NA	NA	NA	RÂ² = 0.21181 [0.17744,0.24619], Incremental R2 (full-covars) = 0.04535, PGS R2 (no covariates) = 0.06612 [0.04336,0.08888]	NA	NA	NA	NA
PPM006247	PGS001722	PSS006083	PGP000244	WA L2 in tract inferior fronto-occipital fasciculus (R)	age, sex, UKB array type, Genotype PCs	NA	35324888	10.1371/journal.pgen.1010105	NA	NA	NA	NA	NA	NA	NA	NA	NA	RÂ² = 0.16477 [0.15635,0.17319], Incremental R2 (full-covars) = 0.01354, PGS R2 (no covariates) = 0.01365 [0.01079,0.01651]	NA	NA	NA	NA
PPM006248	PGS001722	PSS006084	PGP000244	WA L2 in tract inferior fronto-occipital fasciculus (R)	age, sex, UKB array type, Genotype PCs	NA	35324888	10.1371/journal.pgen.1010105	NA	NA	NA	NA	NA	NA	NA	NA	NA	RÂ² = 0.04448 [0.03556,0.0534], Incremental R2 (full-covars) = -0.00739, PGS R2 (no covariates) = 0.00018 [-0.00041,0.00077]	NA	NA	NA	NA
PPM006249	PGS001722	PSS006085	PGP000244	WA L2 in tract inferior fronto-occipital fasciculus (R)	age, sex, UKB array type, Genotype PCs	NA	35324888	10.1371/journal.pgen.1010105	NA	NA	NA	NA	NA	NA	NA	NA	NA	RÂ² = 0.13977 [0.13491,0.14462], Incremental R2 (full-covars) = 0.01696, PGS R2 (no covariates) = 0.01561 [0.01375,0.01746]	NA	NA	NA	NA
PPM006250	PGS001723	PSS006086	PGP000244	WA L2 in tract inferior longitudinal fasciculus (L)	age, sex, UKB array type, Genotype PCs	NA	35324888	10.1371/journal.pgen.1010105	NA	NA	NA	NA	NA	NA	NA	NA	NA	RÂ² = 0.152 [0.13593,0.16807], Incremental R2 (full-covars) = -0.00729, PGS R2 (no covariates) = 0.0001 [-0.00039,0.00058]	NA	NA	NA	NA
PPM006251	PGS001723	PSS006087	PGP000244	WA L2 in tract inferior longitudinal fasciculus (L)	age, sex, UKB array type, Genotype PCs	NA	35324888	10.1371/journal.pgen.1010105	NA	NA	NA	NA	NA	NA	NA	NA	NA	RÂ² = 0.14462 [0.11379,0.17545], Incremental R2 (full-covars) = 0.0334, PGS R2 (no covariates) = 0.0464 [0.02693,0.06586]	NA	NA	NA	NA
PPM006252	PGS001723	PSS006088	PGP000244	WA L2 in tract inferior longitudinal fasciculus (L)	age, sex, UKB array type, Genotype PCs	NA	35324888	10.1371/journal.pgen.1010105	NA	NA	NA	NA	NA	NA	NA	NA	NA	RÂ² = 0.17083 [0.16232,0.17934], Incremental R2 (full-covars) = 0.01907, PGS R2 (no covariates) = 0.01465 [0.01169,0.01762]	NA	NA	NA	NA
PPM006253	PGS001723	PSS006089	PGP000244	WA L2 in tract inferior longitudinal fasciculus (L)	age, sex, UKB array type, Genotype PCs	NA	35324888	10.1371/journal.pgen.1010105	NA	NA	NA	NA	NA	NA	NA	NA	NA	RÂ² = 0.05382 [0.0441,0.06354], Incremental R2 (full-covars) = -0.00773, PGS R2 (no covariates) = 2e-05 [-0.00016,0.0002]	NA	NA	NA	NA
PPM006254	PGS001723	PSS006090	PGP000244	WA L2 in tract inferior longitudinal fasciculus (L)	age, sex, UKB array type, Genotype PCs	NA	35324888	10.1371/journal.pgen.1010105	NA	NA	NA	NA	NA	NA	NA	NA	NA	RÂ² = 0.13067 [0.12593,0.13542], Incremental R2 (full-covars) = 0.01865, PGS R2 (no covariates) = 0.01892 [0.01688,0.02096]	NA	NA	NA	NA
PPM006255	PGS001724	PSS006091	PGP000244	WA L2 in tract inferior longitudinal fasciculus (R)	age, sex, UKB array type, Genotype PCs	NA	35324888	10.1371/journal.pgen.1010105	NA	NA	NA	NA	NA	NA	NA	NA	NA	RÂ² = 0.17275 [0.15604,0.18946], Incremental R2 (full-covars) = -0.00177, PGS R2 (no covariates) = 0.0004 [-0.00057,0.00138]	NA	NA	NA	NA
PPM006256	PGS001724	PSS006092	PGP000244	WA L2 in tract inferior longitudinal fasciculus (R)	age, sex, UKB array type, Genotype PCs	NA	35324888	10.1371/journal.pgen.1010105	NA	NA	NA	NA	NA	NA	NA	NA	NA	RÂ² = 0.15975 [0.12793,0.19158], Incremental R2 (full-covars) = 0.00262, PGS R2 (no covariates) = 0.00966 [0.00044,0.01889]	NA	NA	NA	NA
PPM006257	PGS001724	PSS006093	PGP000244	WA L2 in tract inferior longitudinal fasciculus (R)	age, sex, UKB array type, Genotype PCs	NA	35324888	10.1371/journal.pgen.1010105	NA	NA	NA	NA	NA	NA	NA	NA	NA	RÂ² = 0.16317 [0.15478,0.17157], Incremental R2 (full-covars) = 0.01676, PGS R2 (no covariates) = 0.01464 [0.01168,0.01761]	NA	NA	NA	NA
PPM006258	PGS001724	PSS006094	PGP000244	WA L2 in tract inferior longitudinal fasciculus (R)	age, sex, UKB array type, Genotype PCs	NA	35324888	10.1371/journal.pgen.1010105	NA	NA	NA	NA	NA	NA	NA	NA	NA	RÂ² = 0.12212 [0.10854,0.13571], Incremental R2 (full-covars) = 0.00278, PGS R2 (no covariates) = 0.01057 [0.00607,0.01508]	NA	NA	NA	NA
PPM006259	PGS001724	PSS006095	PGP000244	WA L2 in tract inferior longitudinal fasciculus (R)	age, sex, UKB array type, Genotype PCs	NA	35324888	10.1371/journal.pgen.1010105	NA	NA	NA	NA	NA	NA	NA	NA	NA	RÂ² = 0.12615 [0.12147,0.13084], Incremental R2 (full-covars) = 0.01606, PGS R2 (no covariates) = 0.0147 [0.0129,0.0165]	NA	NA	NA	NA
PPM006260	PGS001725	PSS006096	PGP000244	WA L2 in tract superior longitudinal fasciculus (L)	age, sex, UKB array type, Genotype PCs	NA	35324888	10.1371/journal.pgen.1010105	NA	NA	NA	NA	NA	NA	NA	NA	NA	RÂ² = 0.05761 [0.04661,0.0686], Incremental R2 (full-covars) = -0.06215, PGS R2 (no covariates) = 0.00225 [-5e-05,0.00456]	NA	NA	NA	NA
PPM006261	PGS001725	PSS006097	PGP000244	WA L2 in tract superior longitudinal fasciculus (L)	age, sex, UKB array type, Genotype PCs	NA	35324888	10.1371/journal.pgen.1010105	NA	NA	NA	NA	NA	NA	NA	NA	NA	RÂ² = 0.16186 [0.1299,0.19381], Incremental R2 (full-covars) = 0.04676, PGS R2 (no covariates) = 0.0323 [0.01582,0.04878]	NA	NA	NA	NA
PPM006262	PGS001725	PSS006098	PGP000244	WA L2 in tract superior longitudinal fasciculus (L)	age, sex, UKB array type, Genotype PCs	NA	35324888	10.1371/journal.pgen.1010105	NA	NA	NA	NA	NA	NA	NA	NA	NA	RÂ² = 0.15143 [0.14323,0.15963], Incremental R2 (full-covars) = 0.01912, PGS R2 (no covariates) = 0.01323 [0.01041,0.01604]	NA	NA	NA	NA
PPM006263	PGS001725	PSS006099	PGP000244	WA L2 in tract superior longitudinal fasciculus (L)	age, sex, UKB array type, Genotype PCs	NA	35324888	10.1371/journal.pgen.1010105	NA	NA	NA	NA	NA	NA	NA	NA	NA	RÂ² = 0.02654 [0.01952,0.03357], Incremental R2 (full-covars) = -0.0111, PGS R2 (no covariates) = 0.01057 [0.00607,0.01508]	NA	NA	NA	NA
PPM006264	PGS001725	PSS006100	PGP000244	WA L2 in tract superior longitudinal fasciculus (L)	age, sex, UKB array type, Genotype PCs	NA	35324888	10.1371/journal.pgen.1010105	NA	NA	NA	NA	NA	NA	NA	NA	NA	RÂ² = 0.12398 [0.11932,0.12864], Incremental R2 (full-covars) = 0.02127, PGS R2 (no covariates) = 0.02747 [0.02504,0.02991]	NA	NA	NA	NA
PPM006265	PGS001726	PSS006101	PGP000244	WA L2 in tract superior thalamic radiation (L)	age, sex, UKB array type, Genotype PCs	NA	35324888	10.1371/journal.pgen.1010105	NA	NA	NA	NA	NA	NA	NA	NA	NA	RÂ² = 0.15511 [0.13894,0.17129], Incremental R2 (full-covars) = -0.00494, PGS R2 (no covariates) = 0.00381 [0.00082,0.0068]	NA	NA	NA	NA
PPM006266	PGS001726	PSS006102	PGP000244	WA L2 in tract superior thalamic radiation (L)	age, sex, UKB array type, Genotype PCs	NA	35324888	10.1371/journal.pgen.1010105	NA	NA	NA	NA	NA	NA	NA	NA	NA	RÂ² = 0.17023 [0.13778,0.20267], Incremental R2 (full-covars) = 0.02145, PGS R2 (no covariates) = 0.02898 [0.01332,0.04465]	NA	NA	NA	NA
PPM006267	PGS001726	PSS006103	PGP000244	WA L2 in tract superior thalamic radiation (L)	age, sex, UKB array type, Genotype PCs	NA	35324888	10.1371/journal.pgen.1010105	NA	NA	NA	NA	NA	NA	NA	NA	NA	RÂ² = 0.12309 [0.11545,0.13073], Incremental R2 (full-covars) = 0.00709, PGS R2 (no covariates) = 0.00981 [0.00737,0.01225]	NA	NA	NA	NA
PPM006268	PGS001726	PSS006104	PGP000244	WA L2 in tract superior thalamic radiation (L)	age, sex, UKB array type, Genotype PCs	NA	35324888	10.1371/journal.pgen.1010105	NA	NA	NA	NA	NA	NA	NA	NA	NA	RÂ² = 0.0348 [0.02683,0.04277], Incremental R2 (full-covars) = 0.00381, PGS R2 (no covariates) = 0.00323 [0.00072,0.00573]	NA	NA	NA	NA
PPM006269	PGS001726	PSS006105	PGP000244	WA L2 in tract superior thalamic radiation (L)	age, sex, UKB array type, Genotype PCs	NA	35324888	10.1371/journal.pgen.1010105	NA	NA	NA	NA	NA	NA	NA	NA	NA	RÂ² = 0.10496 [0.10058,0.10934], Incremental R2 (full-covars) = 0.01321, PGS R2 (no covariates) = 0.0149 [0.01308,0.01671]	NA	NA	NA	NA
PPM006270	PGS001727	PSS006106	PGP000244	WA L2 in tract uncinate fasciculus (L)	age, sex, UKB array type, Genotype PCs	NA	35324888	10.1371/journal.pgen.1010105	NA	NA	NA	NA	NA	NA	NA	NA	NA	RÂ² = 0.0711 [0.05906,0.08314], Incremental R2 (full-covars) = -0.00886, PGS R2 (no covariates) = 0.00053 [-0.00059,0.00165]	NA	NA	NA	NA
PPM006271	PGS001727	PSS006107	PGP000244	WA L2 in tract uncinate fasciculus (L)	age, sex, UKB array type, Genotype PCs	NA	35324888	10.1371/journal.pgen.1010105	NA	NA	NA	NA	NA	NA	NA	NA	NA	RÂ² = 0.21405 [0.17959,0.24851], Incremental R2 (full-covars) = 0.00481, PGS R2 (no covariates) = 0.00267 [-0.00221,0.00756]	NA	NA	NA	NA
PPM006272	PGS001727	PSS006108	PGP000244	WA L2 in tract uncinate fasciculus (L)	age, sex, UKB array type, Genotype PCs	NA	35324888	10.1371/journal.pgen.1010105	NA	NA	NA	NA	NA	NA	NA	NA	NA	RÂ² = 0.15403 [0.14579,0.16228], Incremental R2 (full-covars) = 0.01462, PGS R2 (no covariates) = 0.01221 [0.0095,0.01492]	NA	NA	NA	NA
PPM006273	PGS001727	PSS006109	PGP000244	WA L2 in tract uncinate fasciculus (L)	age, sex, UKB array type, Genotype PCs	NA	35324888	10.1371/journal.pgen.1010105	NA	NA	NA	NA	NA	NA	NA	NA	NA	RÂ² = 0.12212 [0.10853,0.1357], Incremental R2 (full-covars) = -0.00633, PGS R2 (no covariates) = 0.00103 [-0.00039,0.00245]	NA	NA	NA	NA
PPM006274	PGS001727	PSS006110	PGP000244	WA L2 in tract uncinate fasciculus (L)	age, sex, UKB array type, Genotype PCs	NA	35324888	10.1371/journal.pgen.1010105	NA	NA	NA	NA	NA	NA	NA	NA	NA	RÂ² = 0.1036 [0.09924,0.10795], Incremental R2 (full-covars) = 0.00664, PGS R2 (no covariates) = 0.00697 [0.00572,0.00822]	NA	NA	NA	NA
PPM006275	PGS001728	PSS006111	PGP000244	WA L2 in tract uncinate fasciculus (R)	age, sex, UKB array type, Genotype PCs	NA	35324888	10.1371/journal.pgen.1010105	NA	NA	NA	NA	NA	NA	NA	NA	NA	RÂ² = 0.12775 [0.1126,0.1429], Incremental R2 (full-covars) = -0.00199, PGS R2 (no covariates) = 0.0 [-4e-05,4e-05]	NA	NA	NA	NA
PPM006276	PGS001728	PSS006112	PGP000244	WA L2 in tract uncinate fasciculus (R)	age, sex, UKB array type, Genotype PCs	NA	35324888	10.1371/journal.pgen.1010105	NA	NA	NA	NA	NA	NA	NA	NA	NA	RÂ² = 0.25816 [0.22244,0.29388], Incremental R2 (full-covars) = 0.00864, PGS R2 (no covariates) = 0.00387 [-0.002,0.00975]	NA	NA	NA	NA
PPM006277	PGS001728	PSS006113	PGP000244	WA L2 in tract uncinate fasciculus (R)	age, sex, UKB array type, Genotype PCs	NA	35324888	10.1371/journal.pgen.1010105	NA	NA	NA	NA	NA	NA	NA	NA	NA	RÂ² = 0.15542 [0.14715,0.16368], Incremental R2 (full-covars) = 0.01562, PGS R2 (no covariates) = 0.01627 [0.01315,0.01938]	NA	NA	NA	NA
PPM006278	PGS001728	PSS006114	PGP000244	WA L2 in tract uncinate fasciculus (R)	age, sex, UKB array type, Genotype PCs	NA	35324888	10.1371/journal.pgen.1010105	NA	NA	NA	NA	NA	NA	NA	NA	NA	RÂ² = 0.21464 [0.19853,0.23075], Incremental R2 (full-covars) = -0.00516, PGS R2 (no covariates) = 0.00263 [0.00037,0.0049]	NA	NA	NA	NA
PPM006279	PGS001728	PSS006115	PGP000244	WA L2 in tract uncinate fasciculus (R)	age, sex, UKB array type, Genotype PCs	NA	35324888	10.1371/journal.pgen.1010105	NA	NA	NA	NA	NA	NA	NA	NA	NA	RÂ² = 0.12037 [0.11576,0.12497], Incremental R2 (full-covars) = 0.01279, PGS R2 (no covariates) = 0.01222 [0.01057,0.01387]	NA	NA	NA	NA
PPM006280	PGS001729	PSS006116	PGP000244	WA L3 in tract acoustic radiation (R)	age, sex, UKB array type, Genotype PCs	NA	35324888	10.1371/journal.pgen.1010105	NA	NA	NA	NA	NA	NA	NA	NA	NA	RÂ² = 0.08493 [0.07197,0.0979], Incremental R2 (full-covars) = -0.00119, PGS R2 (no covariates) = 0.00129 [-0.00045,0.00303]	NA	NA	NA	NA
PPM006281	PGS001729	PSS006117	PGP000244	WA L3 in tract acoustic radiation (R)	age, sex, UKB array type, Genotype PCs	NA	35324888	10.1371/journal.pgen.1010105	NA	NA	NA	NA	NA	NA	NA	NA	NA	RÂ² = 0.05678 [0.03548,0.07808], Incremental R2 (full-covars) = 0.01, PGS R2 (no covariates) = 0.01699 [0.00485,0.02914]	NA	NA	NA	NA
PPM006282	PGS001729	PSS006118	PGP000244	WA L3 in tract acoustic radiation (R)	age, sex, UKB array type, Genotype PCs	NA	35324888	10.1371/journal.pgen.1010105	NA	NA	NA	NA	NA	NA	NA	NA	NA	RÂ² = 0.05405 [0.04859,0.05951], Incremental R2 (full-covars) = 0.00134, PGS R2 (no covariates) = 0.00418 [0.00258,0.00578]	NA	NA	NA	NA
PPM006283	PGS001729	PSS006119	PGP000244	WA L3 in tract acoustic radiation (R)	age, sex, UKB array type, Genotype PCs	NA	35324888	10.1371/journal.pgen.1010105	NA	NA	NA	NA	NA	NA	NA	NA	NA	RÂ² = 0.02359 [0.01695,0.03023], Incremental R2 (full-covars) = -0.00353, PGS R2 (no covariates) = 0.00012 [-0.00036,0.0006]	NA	NA	NA	NA
PPM006284	PGS001729	PSS006120	PGP000244	WA L3 in tract acoustic radiation (R)	age, sex, UKB array type, Genotype PCs	NA	35324888	10.1371/journal.pgen.1010105	NA	NA	NA	NA	NA	NA	NA	NA	NA	RÂ² = 0.04358 [0.04057,0.0466], Incremental R2 (full-covars) = 0.00294, PGS R2 (no covariates) = 0.00483 [0.00378,0.00587]	NA	NA	NA	NA
PPM006285	PGS001730	PSS006121	PGP000244	WA L3 in tract anterior thalamic radiation (L)	age, sex, UKB array type, Genotype PCs	NA	35324888	10.1371/journal.pgen.1010105	NA	NA	NA	NA	NA	NA	NA	NA	NA	RÂ² = 0.2431 [0.22496,0.26124], Incremental R2 (full-covars) = 0.00365, PGS R2 (no covariates) = 0.00462 [0.00133,0.00791]	NA	NA	NA	NA
PPM006286	PGS001730	PSS006122	PGP000244	WA L3 in tract anterior thalamic radiation (L)	age, sex, UKB array type, Genotype PCs	NA	35324888	10.1371/journal.pgen.1010105	NA	NA	NA	NA	NA	NA	NA	NA	NA	RÂ² = 0.27842 [0.24234,0.3145], Incremental R2 (full-covars) = 0.01005, PGS R2 (no covariates) = 0.01671 [0.00466,0.02875]	NA	NA	NA	NA
PPM006287	PGS001730	PSS006123	PGP000244	WA L3 in tract anterior thalamic radiation (L)	age, sex, UKB array type, Genotype PCs	NA	35324888	10.1371/journal.pgen.1010105	NA	NA	NA	NA	NA	NA	NA	NA	NA	RÂ² = 0.2488 [0.23949,0.25811], Incremental R2 (full-covars) = 0.00462, PGS R2 (no covariates) = 0.00577 [0.0039,0.00765]	NA	NA	NA	NA
PPM006288	PGS001730	PSS006124	PGP000244	WA L3 in tract anterior thalamic radiation (L)	age, sex, UKB array type, Genotype PCs	NA	35324888	10.1371/journal.pgen.1010105	NA	NA	NA	NA	NA	NA	NA	NA	NA	RÂ² = 0.13516 [0.12108,0.14924], Incremental R2 (full-covars) = -0.00016, PGS R2 (no covariates) = 0.00053 [-0.00049,0.00154]	NA	NA	NA	NA
PPM006289	PGS001730	PSS006125	PGP000244	WA L3 in tract anterior thalamic radiation (L)	age, sex, UKB array type, Genotype PCs	NA	35324888	10.1371/journal.pgen.1010105	NA	NA	NA	NA	NA	NA	NA	NA	NA	RÂ² = 0.2017 [0.19629,0.20712], Incremental R2 (full-covars) = 0.00642, PGS R2 (no covariates) = 0.006 [0.00484,0.00716]	NA	NA	NA	NA
PPM006290	PGS001731	PSS006126	PGP000244	WA L3 in tract anterior thalamic radiation (R)	age, sex, UKB array type, Genotype PCs	NA	35324888	10.1371/journal.pgen.1010105	NA	NA	NA	NA	NA	NA	NA	NA	NA	RÂ² = 0.21633 [0.19862,0.23405], Incremental R2 (full-covars) = 0.0042, PGS R2 (no covariates) = 0.00127 [-0.00046,0.00301]	NA	NA	NA	NA
PPM006291	PGS001731	PSS006127	PGP000244	WA L3 in tract anterior thalamic radiation (R)	age, sex, UKB array type, Genotype PCs	NA	35324888	10.1371/journal.pgen.1010105	NA	NA	NA	NA	NA	NA	NA	NA	NA	RÂ² = 0.2539 [0.21827,0.28953], Incremental R2 (full-covars) = 0.01125, PGS R2 (no covariates) = 0.0262 [0.01126,0.04114]	NA	NA	NA	NA
PPM006292	PGS001731	PSS006128	PGP000244	WA L3 in tract anterior thalamic radiation (R)	age, sex, UKB array type, Genotype PCs	NA	35324888	10.1371/journal.pgen.1010105	NA	NA	NA	NA	NA	NA	NA	NA	NA	RÂ² = 0.24834 [0.23903,0.25764], Incremental R2 (full-covars) = 0.00576, PGS R2 (no covariates) = 0.00733 [0.00522,0.00944]	NA	NA	NA	NA
PPM006293	PGS001731	PSS006129	PGP000244	WA L3 in tract anterior thalamic radiation (R)	age, sex, UKB array type, Genotype PCs	NA	35324888	10.1371/journal.pgen.1010105	NA	NA	NA	NA	NA	NA	NA	NA	NA	RÂ² = 0.10992 [0.09685,0.12298], Incremental R2 (full-covars) = 0.00484, PGS R2 (no covariates) = 0.00716 [0.00344,0.01087]	NA	NA	NA	NA
PPM006294	PGS001731	PSS006130	PGP000244	WA L3 in tract anterior thalamic radiation (R)	age, sex, UKB array type, Genotype PCs	NA	35324888	10.1371/journal.pgen.1010105	NA	NA	NA	NA	NA	NA	NA	NA	NA	RÂ² = 0.20333 [0.1979,0.20875], Incremental R2 (full-covars) = 0.00925, PGS R2 (no covariates) = 0.0089 [0.00749,0.01031]	NA	NA	NA	NA
PPM006295	PGS001732	PSS006131	PGP000244	WA L3 in tract cingulate gyrus part of cingulum (L)	age, sex, UKB array type, Genotype PCs	NA	35324888	10.1371/journal.pgen.1010105	NA	NA	NA	NA	NA	NA	NA	NA	NA	RÂ² = 0.10883 [0.09454,0.12312], Incremental R2 (full-covars) = 0.01695, PGS R2 (no covariates) = 0.00922 [0.0046,0.01385]	NA	NA	NA	NA
PPM006296	PGS001732	PSS006132	PGP000244	WA L3 in tract cingulate gyrus part of cingulum (L)	age, sex, UKB array type, Genotype PCs	NA	35324888	10.1371/journal.pgen.1010105	NA	NA	NA	NA	NA	NA	NA	NA	NA	RÂ² = 0.13629 [0.10607,0.16651], Incremental R2 (full-covars) = 0.05116, PGS R2 (no covariates) = 0.07212 [0.04851,0.09573]	NA	NA	NA	NA
PPM006297	PGS001732	PSS006133	PGP000244	WA L3 in tract cingulate gyrus part of cingulum (L)	age, sex, UKB array type, Genotype PCs	NA	35324888	10.1371/journal.pgen.1010105	NA	NA	NA	NA	NA	NA	NA	NA	NA	RÂ² = 0.06811 [0.06207,0.07415], Incremental R2 (full-covars) = 0.00847, PGS R2 (no covariates) = 0.01024 [0.00776,0.01273]	NA	NA	NA	NA
PPM006298	PGS001732	PSS006134	PGP000244	WA L3 in tract cingulate gyrus part of cingulum (L)	age, sex, UKB array type, Genotype PCs	NA	35324888	10.1371/journal.pgen.1010105	NA	NA	NA	NA	NA	NA	NA	NA	NA	RÂ² = 0.0461 [0.03703,0.05517], Incremental R2 (full-covars) = -9e-05, PGS R2 (no covariates) = 0.00669 [0.00309,0.01028]	NA	NA	NA	NA
PPM006299	PGS001732	PSS006135	PGP000244	WA L3 in tract cingulate gyrus part of cingulum (L)	age, sex, UKB array type, Genotype PCs	NA	35324888	10.1371/journal.pgen.1010105	NA	NA	NA	NA	NA	NA	NA	NA	NA	RÂ² = 0.06095 [0.05745,0.06445], Incremental R2 (full-covars) = 0.00975, PGS R2 (no covariates) = 0.01116 [0.00958,0.01274]	NA	NA	NA	NA
PPM006300	PGS001733	PSS006136	PGP000244	WA L3 in tract cingulate gyrus part of cingulum (R)	age, sex, UKB array type, Genotype PCs	NA	35324888	10.1371/journal.pgen.1010105	NA	NA	NA	NA	NA	NA	NA	NA	NA	RÂ² = 0.11096 [0.09656,0.12535], Incremental R2 (full-covars) = 0.0114, PGS R2 (no covariates) = 0.01821 [0.01177,0.02465]	NA	NA	NA	NA
PPM006301	PGS001733	PSS006137	PGP000244	WA L3 in tract cingulate gyrus part of cingulum (R)	age, sex, UKB array type, Genotype PCs	NA	35324888	10.1371/journal.pgen.1010105	NA	NA	NA	NA	NA	NA	NA	NA	NA	RÂ² = 0.14255 [0.11187,0.17323], Incremental R2 (full-covars) = 0.02092, PGS R2 (no covariates) = 0.02707 [0.0119,0.04224]	NA	NA	NA	NA
PPM006302	PGS001733	PSS006138	PGP000244	WA L3 in tract cingulate gyrus part of cingulum (R)	age, sex, UKB array type, Genotype PCs	NA	35324888	10.1371/journal.pgen.1010105	NA	NA	NA	NA	NA	NA	NA	NA	NA	RÂ² = 0.08213 [0.07559,0.08866], Incremental R2 (full-covars) = 0.02063, PGS R2 (no covariates) = 0.02254 [0.0189,0.02619]	NA	NA	NA	NA
PPM006303	PGS001733	PSS006139	PGP000244	WA L3 in tract cingulate gyrus part of cingulum (R)	age, sex, UKB array type, Genotype PCs	NA	35324888	10.1371/journal.pgen.1010105	NA	NA	NA	NA	NA	NA	NA	NA	NA	RÂ² = 0.02927 [0.02192,0.03663], Incremental R2 (full-covars) = -0.00203, PGS R2 (no covariates) = 0.00226 [0.00016,0.00436]	NA	NA	NA	NA
PPM006304	PGS001733	PSS006140	PGP000244	WA L3 in tract cingulate gyrus part of cingulum (R)	age, sex, UKB array type, Genotype PCs	NA	35324888	10.1371/journal.pgen.1010105	NA	NA	NA	NA	NA	NA	NA	NA	NA	RÂ² = 0.0617 [0.05819,0.06522], Incremental R2 (full-covars) = 0.01082, PGS R2 (no covariates) = 0.01096 [0.0094,0.01253]	NA	NA	NA	NA
PPM006305	PGS001734	PSS006141	PGP000244	WA L3 in tract forceps minor	age, sex, UKB array type, Genotype PCs	NA	35324888	10.1371/journal.pgen.1010105	NA	NA	NA	NA	NA	NA	NA	NA	NA	RÂ² = 0.1092 [0.09489,0.1235], Incremental R2 (full-covars) = 0.00352, PGS R2 (no covariates) = 0.00543 [0.00187,0.00899]	NA	NA	NA	NA
PPM006306	PGS001734	PSS006142	PGP000244	WA L3 in tract forceps minor	age, sex, UKB array type, Genotype PCs	NA	35324888	10.1371/journal.pgen.1010105	NA	NA	NA	NA	NA	NA	NA	NA	NA	RÂ² = 0.23666 [0.20146,0.27185], Incremental R2 (full-covars) = 0.05443, PGS R2 (no covariates) = 0.08417 [0.05899,0.10935]	NA	NA	NA	NA
PPM006307	PGS001734	PSS006143	PGP000244	WA L3 in tract forceps minor	age, sex, UKB array type, Genotype PCs	NA	35324888	10.1371/journal.pgen.1010105	NA	NA	NA	NA	NA	NA	NA	NA	NA	RÂ² = 0.15346 [0.14523,0.1617], Incremental R2 (full-covars) = 0.0301, PGS R2 (no covariates) = 0.03072 [0.0265,0.03494]	NA	NA	NA	NA
PPM006308	PGS001734	PSS006144	PGP000244	WA L3 in tract forceps minor	age, sex, UKB array type, Genotype PCs	NA	35324888	10.1371/journal.pgen.1010105	NA	NA	NA	NA	NA	NA	NA	NA	NA	RÂ² = 0.07353 [0.0624,0.08465], Incremental R2 (full-covars) = 0.00357, PGS R2 (no covariates) = 0.00643 [0.00291,0.00996]	NA	NA	NA	NA
PPM006309	PGS001734	PSS006145	PGP000244	WA L3 in tract forceps minor	age, sex, UKB array type, Genotype PCs	NA	35324888	10.1371/journal.pgen.1010105	NA	NA	NA	NA	NA	NA	NA	NA	NA	RÂ² = 0.12584 [0.12116,0.13052], Incremental R2 (full-covars) = 0.0352, PGS R2 (no covariates) = 0.03426 [0.03156,0.03696]	NA	NA	NA	NA
PPM006310	PGS001735	PSS006146	PGP000244	WA L3 in tract inferior fronto-occipital fasciculus (L)	age, sex, UKB array type, Genotype PCs	NA	35324888	10.1371/journal.pgen.1010105	NA	NA	NA	NA	NA	NA	NA	NA	NA	RÂ² = 0.12443 [0.10914,0.13973], Incremental R2 (full-covars) = -0.00099, PGS R2 (no covariates) = 0.00093 [-0.00058,0.00243]	NA	NA	NA	NA
PPM006311	PGS001735	PSS006147	PGP000244	WA L3 in tract inferior fronto-occipital fasciculus (L)	age, sex, UKB array type, Genotype PCs	NA	35324888	10.1371/journal.pgen.1010105	NA	NA	NA	NA	NA	NA	NA	NA	NA	RÂ² = 0.15464 [0.12257,0.18671], Incremental R2 (full-covars) = 0.04017, PGS R2 (no covariates) = 0.06434 [0.04144,0.08723]	NA	NA	NA	NA
PPM006312	PGS001735	PSS006148	PGP000244	WA L3 in tract inferior fronto-occipital fasciculus (L)	age, sex, UKB array type, Genotype PCs	NA	35324888	10.1371/journal.pgen.1010105	NA	NA	NA	NA	NA	NA	NA	NA	NA	RÂ² = 0.17709 [0.16832,0.18586], Incremental R2 (full-covars) = 0.03151, PGS R2 (no covariates) = 0.03062 [0.02632,0.03491]	NA	NA	NA	NA
PPM006313	PGS001735	PSS006149	PGP000244	WA L3 in tract inferior fronto-occipital fasciculus (L)	age, sex, UKB array type, Genotype PCs	NA	35324888	10.1371/journal.pgen.1010105	NA	NA	NA	NA	NA	NA	NA	NA	NA	RÂ² = 0.093 [0.08052,0.10547], Incremental R2 (full-covars) = 0.00345, PGS R2 (no covariates) = 0.0064 [0.00282,0.00999]	NA	NA	NA	NA
PPM006314	PGS001735	PSS006150	PGP000244	WA L3 in tract inferior fronto-occipital fasciculus (L)	age, sex, UKB array type, Genotype PCs	NA	35324888	10.1371/journal.pgen.1010105	NA	NA	NA	NA	NA	NA	NA	NA	NA	RÂ² = 0.14358 [0.13859,0.14858], Incremental R2 (full-covars) = 0.02168, PGS R2 (no covariates) = 0.02105 [0.01886,0.02323]	NA	NA	NA	NA
PPM006315	PGS001736	PSS006151	PGP000244	WA L3 in tract inferior fronto-occipital fasciculus (R)	age, sex, UKB array type, Genotype PCs	NA	35324888	10.1371/journal.pgen.1010105	NA	NA	NA	NA	NA	NA	NA	NA	NA	RÂ² = 0.17444 [0.15768,0.1912], Incremental R2 (full-covars) = 0.00711, PGS R2 (no covariates) = 0.00634 [0.00249,0.01018]	NA	NA	NA	NA
PPM006316	PGS001736	PSS006152	PGP000244	WA L3 in tract inferior fronto-occipital fasciculus (R)	age, sex, UKB array type, Genotype PCs	NA	35324888	10.1371/journal.pgen.1010105	NA	NA	NA	NA	NA	NA	NA	NA	NA	RÂ² = 0.16275 [0.13074,0.19476], Incremental R2 (full-covars) = 0.03043, PGS R2 (no covariates) = 0.04486 [0.02569,0.06403]	NA	NA	NA	NA
PPM006317	PGS001736	PSS006153	PGP000244	WA L3 in tract inferior fronto-occipital fasciculus (R)	age, sex, UKB array type, Genotype PCs	NA	35324888	10.1371/journal.pgen.1010105	NA	NA	NA	NA	NA	NA	NA	NA	NA	RÂ² = 0.16688 [0.15842,0.17533], Incremental R2 (full-covars) = 0.01912, PGS R2 (no covariates) = 0.01901 [0.01565,0.02237]	NA	NA	NA	NA
PPM006318	PGS001736	PSS006154	PGP000244	WA L3 in tract inferior fronto-occipital fasciculus (R)	age, sex, UKB array type, Genotype PCs	NA	35324888	10.1371/journal.pgen.1010105	NA	NA	NA	NA	NA	NA	NA	NA	NA	RÂ² = 0.06517 [0.0546,0.07574], Incremental R2 (full-covars) = -0.00138, PGS R2 (no covariates) = 0.00374 [0.00104,0.00644]	NA	NA	NA	NA
PPM006319	PGS001736	PSS006155	PGP000244	WA L3 in tract inferior fronto-occipital fasciculus (R)	age, sex, UKB array type, Genotype PCs	NA	35324888	10.1371/journal.pgen.1010105	NA	NA	NA	NA	NA	NA	NA	NA	NA	RÂ² = 0.1517 [0.14671,0.15669], Incremental R2 (full-covars) = 0.0263, PGS R2 (no covariates) = 0.0249 [0.02258,0.02722]	NA	NA	NA	NA
PPM006320	PGS001737	PSS006156	PGP000244	WA L3 in tract inferior longitudinal fasciculus (L)	age, sex, UKB array type, Genotype PCs	NA	35324888	10.1371/journal.pgen.1010105	NA	NA	NA	NA	NA	NA	NA	NA	NA	RÂ² = 0.16423 [0.14722,0.18124], Incremental R2 (full-covars) = 0.00926, PGS R2 (no covariates) = 0.00642 [0.00242,0.01042]	NA	NA	NA	NA
PPM006321	PGS001737	PSS006157	PGP000244	WA L3 in tract inferior longitudinal fasciculus (L)	age, sex, UKB array type, Genotype PCs	NA	35324888	10.1371/journal.pgen.1010105	NA	NA	NA	NA	NA	NA	NA	NA	NA	RÂ² = 0.15937 [0.12658,0.19215], Incremental R2 (full-covars) = 0.0253, PGS R2 (no covariates) = 0.03762 [0.01938,0.05585]	NA	NA	NA	NA
PPM006322	PGS001737	PSS006158	PGP000244	WA L3 in tract inferior longitudinal fasciculus (L)	age, sex, UKB array type, Genotype PCs	NA	35324888	10.1371/journal.pgen.1010105	NA	NA	NA	NA	NA	NA	NA	NA	NA	RÂ² = 0.18611 [0.1771,0.19512], Incremental R2 (full-covars) = 0.0276, PGS R2 (no covariates) = 0.02428 [0.02038,0.02818]	NA	NA	NA	NA
PPM006323	PGS001737	PSS006159	PGP000244	WA L3 in tract inferior longitudinal fasciculus (L)	age, sex, UKB array type, Genotype PCs	NA	35324888	10.1371/journal.pgen.1010105	NA	NA	NA	NA	NA	NA	NA	NA	NA	RÂ² = 0.08628 [0.074,0.09856], Incremental R2 (full-covars) = -0.0015, PGS R2 (no covariates) = 0.00458 [0.0015,0.00766]	NA	NA	NA	NA
PPM006324	PGS001737	PSS006160	PGP000244	WA L3 in tract inferior longitudinal fasciculus (L)	age, sex, UKB array type, Genotype PCs	NA	35324888	10.1371/journal.pgen.1010105	NA	NA	NA	NA	NA	NA	NA	NA	NA	RÂ² = 0.13759 [0.13261,0.14258], Incremental R2 (full-covars) = 0.023, PGS R2 (no covariates) = 0.02254 [0.02025,0.02482]	NA	NA	NA	NA
PPM006325	PGS001738	PSS006161	PGP000244	WA L3 in tract inferior longitudinal fasciculus (R)	age, sex, UKB array type, Genotype PCs	NA	35324888	10.1371/journal.pgen.1010105	NA	NA	NA	NA	NA	NA	NA	NA	NA	RÂ² = 0.20832 [0.19075,0.22588], Incremental R2 (full-covars) = 0.00683, PGS R2 (no covariates) = 0.0051 [0.00165,0.00856]	NA	NA	NA	NA
PPM006326	PGS001738	PSS006162	PGP000244	WA L3 in tract inferior longitudinal fasciculus (R)	age, sex, UKB array type, Genotype PCs	NA	35324888	10.1371/journal.pgen.1010105	NA	NA	NA	NA	NA	NA	NA	NA	NA	RÂ² = 0.18185 [0.14878,0.21491], Incremental R2 (full-covars) = 0.01543, PGS R2 (no covariates) = 0.01939 [0.00645,0.03233]	NA	NA	NA	NA
PPM006327	PGS001738	PSS006163	PGP000244	WA L3 in tract inferior longitudinal fasciculus (R)	age, sex, UKB array type, Genotype PCs	NA	35324888	10.1371/journal.pgen.1010105	NA	NA	NA	NA	NA	NA	NA	NA	NA	RÂ² = 0.17264 [0.1641,0.18117], Incremental R2 (full-covars) = 0.01996, PGS R2 (no covariates) = 0.01823 [0.01494,0.02152]	NA	NA	NA	NA
PPM006328	PGS001738	PSS006164	PGP000244	WA L3 in tract inferior longitudinal fasciculus (R)	age, sex, UKB array type, Genotype PCs	NA	35324888	10.1371/journal.pgen.1010105	NA	NA	NA	NA	NA	NA	NA	NA	NA	RÂ² = 0.1189 [0.10545,0.13236], Incremental R2 (full-covars) = -0.0003, PGS R2 (no covariates) = 0.01079 [0.00624,0.01534]	NA	NA	NA	NA
PPM006329	PGS001738	PSS006165	PGP000244	WA L3 in tract inferior longitudinal fasciculus (R)	age, sex, UKB array type, Genotype PCs	NA	35324888	10.1371/journal.pgen.1010105	NA	NA	NA	NA	NA	NA	NA	NA	NA	RÂ² = 0.141 [0.13613,0.14587], Incremental R2 (full-covars) = 0.02091, PGS R2 (no covariates) = 0.0191 [0.01705,0.02115]	NA	NA	NA	NA
PPM006330	PGS001739	PSS006166	PGP000244	WA L3 in tract superior longitudinal fasciculus (L)	age, sex, UKB array type, Genotype PCs	NA	35324888	10.1371/journal.pgen.1010105	NA	NA	NA	NA	NA	NA	NA	NA	NA	RÂ² = 0.11581 [0.10119,0.13044], Incremental R2 (full-covars) = -0.02259, PGS R2 (no covariates) = 0.00037 [-0.00056,0.0013]	NA	NA	NA	NA
PPM006331	PGS001739	PSS006167	PGP000244	WA L3 in tract superior longitudinal fasciculus (L)	age, sex, UKB array type, Genotype PCs	NA	35324888	10.1371/journal.pgen.1010105	NA	NA	NA	NA	NA	NA	NA	NA	NA	RÂ² = 0.16154 [0.12961,0.19348], Incremental R2 (full-covars) = 0.06216, PGS R2 (no covariates) = 0.0842 [0.05902,0.10939]	NA	NA	NA	NA
PPM006332	PGS001739	PSS006168	PGP000244	WA L3 in tract superior longitudinal fasciculus (L)	age, sex, UKB array type, Genotype PCs	NA	35324888	10.1371/journal.pgen.1010105	NA	NA	NA	NA	NA	NA	NA	NA	NA	RÂ² = 0.15665 [0.14836,0.16494], Incremental R2 (full-covars) = 0.01947, PGS R2 (no covariates) = 0.02112 [0.01759,0.02465]	NA	NA	NA	NA
PPM006333	PGS001739	PSS006169	PGP000244	WA L3 in tract superior longitudinal fasciculus (L)	age, sex, UKB array type, Genotype PCs	NA	35324888	10.1371/journal.pgen.1010105	NA	NA	NA	NA	NA	NA	NA	NA	NA	RÂ² = 0.08105 [0.06947,0.09263], Incremental R2 (full-covars) = 0.00087, PGS R2 (no covariates) = 0.00797 [0.00405,0.01189]	NA	NA	NA	NA
PPM006334	PGS001739	PSS006170	PGP000244	WA L3 in tract superior longitudinal fasciculus (L)	age, sex, UKB array type, Genotype PCs	NA	35324888	10.1371/journal.pgen.1010105	NA	NA	NA	NA	NA	NA	NA	NA	NA	RÂ² = 0.13242 [0.12766,0.13719], Incremental R2 (full-covars) = 0.02715, PGS R2 (no covariates) = 0.02819 [0.02573,0.03066]	NA	NA	NA	NA
PPM006335	PGS001740	PSS006171	PGP000244	WA L3 in tract superior thalamic radiation (L)	age, sex, UKB array type, Genotype PCs	NA	35324888	10.1371/journal.pgen.1010105	NA	NA	NA	NA	NA	NA	NA	NA	NA	RÂ² = 0.17589 [0.15909,0.19269], Incremental R2 (full-covars) = -0.01636, PGS R2 (no covariates) = 0.001 [-0.00054,0.00254]	NA	NA	NA	NA
PPM006336	PGS001740	PSS006172	PGP000244	WA L3 in tract superior thalamic radiation (L)	age, sex, UKB array type, Genotype PCs	NA	35324888	10.1371/journal.pgen.1010105	NA	NA	NA	NA	NA	NA	NA	NA	NA	RÂ² = 0.15935 [0.12754,0.19115], Incremental R2 (full-covars) = 0.01182, PGS R2 (no covariates) = 0.02343 [0.00926,0.03759]	NA	NA	NA	NA
PPM006337	PGS001740	PSS006173	PGP000244	WA L3 in tract superior thalamic radiation (L)	age, sex, UKB array type, Genotype PCs	NA	35324888	10.1371/journal.pgen.1010105	NA	NA	NA	NA	NA	NA	NA	NA	NA	RÂ² = 0.14901 [0.14086,0.15717], Incremental R2 (full-covars) = 0.00488, PGS R2 (no covariates) = 0.00723 [0.00513,0.00932]	NA	NA	NA	NA
PPM006338	PGS001740	PSS006174	PGP000244	WA L3 in tract superior thalamic radiation (L)	age, sex, UKB array type, Genotype PCs	NA	35324888	10.1371/journal.pgen.1010105	NA	NA	NA	NA	NA	NA	NA	NA	NA	RÂ² = 0.07527 [0.06403,0.0865], Incremental R2 (full-covars) = 0.01049, PGS R2 (no covariates) = 0.01193 [0.00715,0.0167]	NA	NA	NA	NA
PPM006339	PGS001740	PSS006175	PGP000244	WA L3 in tract superior thalamic radiation (L)	age, sex, UKB array type, Genotype PCs	NA	35324888	10.1371/journal.pgen.1010105	NA	NA	NA	NA	NA	NA	NA	NA	NA	RÂ² = 0.12986 [0.12512,0.13459], Incremental R2 (full-covars) = 0.01453, PGS R2 (no covariates) = 0.01538 [0.01354,0.01722]	NA	NA	NA	NA
PPM006340	PGS001741	PSS006176	PGP000244	WA L3 in tract superior thalamic radiation (R)	age, sex, UKB array type, Genotype PCs	NA	35324888	10.1371/journal.pgen.1010105	NA	NA	NA	NA	NA	NA	NA	NA	NA	RÂ² = 0.18096 [0.16402,0.19789], Incremental R2 (full-covars) = -0.01727, PGS R2 (no covariates) = 0.0 [-7e-05,8e-05]	NA	NA	NA	NA
PPM006341	PGS001741	PSS006177	PGP000244	WA L3 in tract superior thalamic radiation (R)	age, sex, UKB array type, Genotype PCs	NA	35324888	10.1371/journal.pgen.1010105	NA	NA	NA	NA	NA	NA	NA	NA	NA	RÂ² = 0.21927 [0.18463,0.25392], Incremental R2 (full-covars) = 0.07383, PGS R2 (no covariates) = 0.13849 [0.10811,0.16887]	NA	NA	NA	NA
PPM006342	PGS001741	PSS006178	PGP000244	WA L3 in tract superior thalamic radiation (R)	age, sex, UKB array type, Genotype PCs	NA	35324888	10.1371/journal.pgen.1010105	NA	NA	NA	NA	NA	NA	NA	NA	NA	RÂ² = 0.1283 [0.12055,0.13606], Incremental R2 (full-covars) = -0.00737, PGS R2 (no covariates) = 0.00127 [0.00039,0.00215]	NA	NA	NA	NA
PPM006343	PGS001741	PSS006179	PGP000244	WA L3 in tract superior thalamic radiation (R)	age, sex, UKB array type, Genotype PCs	NA	35324888	10.1371/journal.pgen.1010105	NA	NA	NA	NA	NA	NA	NA	NA	NA	RÂ² = 0.0749 [0.06369,0.08611], Incremental R2 (full-covars) = 0.01126, PGS R2 (no covariates) = 0.0142 [0.009,0.0194]	NA	NA	NA	NA
PPM006344	PGS001741	PSS006180	PGP000244	WA L3 in tract superior thalamic radiation (R)	age, sex, UKB array type, Genotype PCs	NA	35324888	10.1371/journal.pgen.1010105	NA	NA	NA	NA	NA	NA	NA	NA	NA	RÂ² = 0.11363 [0.10912,0.11814], Incremental R2 (full-covars) = 0.00452, PGS R2 (no covariates) = 0.00831 [0.00695,0.00968]	NA	NA	NA	NA
PPM006345	PGS001742	PSS006181	PGP000244	WA L3 in tract uncinate fasciculus (L)	age, sex, UKB array type, Genotype PCs	NA	35324888	10.1371/journal.pgen.1010105	NA	NA	NA	NA	NA	NA	NA	NA	NA	RÂ² = 0.08943 [0.07619,0.10266], Incremental R2 (full-covars) = 0.00409, PGS R2 (no covariates) = 0.00227 [-4e-05,0.00457]	NA	NA	NA	NA
PPM006346	PGS001742	PSS006182	PGP000244	WA L3 in tract uncinate fasciculus (L)	age, sex, UKB array type, Genotype PCs	NA	35324888	10.1371/journal.pgen.1010105	NA	NA	NA	NA	NA	NA	NA	NA	NA	RÂ² = 0.21996 [0.18529,0.25463], Incremental R2 (full-covars) = 0.00434, PGS R2 (no covariates) = 0.00558 [-0.00146,0.01261]	NA	NA	NA	NA
PPM006347	PGS001742	PSS006183	PGP000244	WA L3 in tract uncinate fasciculus (L)	age, sex, UKB array type, Genotype PCs	NA	35324888	10.1371/journal.pgen.1010105	NA	NA	NA	NA	NA	NA	NA	NA	NA	RÂ² = 0.15512 [0.14685,0.16338], Incremental R2 (full-covars) = 0.01235, PGS R2 (no covariates) = 0.00918 [0.00682,0.01153]	NA	NA	NA	NA
PPM006348	PGS001742	PSS006184	PGP000244	WA L3 in tract uncinate fasciculus (L)	age, sex, UKB array type, Genotype PCs	NA	35324888	10.1371/journal.pgen.1010105	NA	NA	NA	NA	NA	NA	NA	NA	NA	RÂ² = 0.12339 [0.10976,0.13703], Incremental R2 (full-covars) = -0.00484, PGS R2 (no covariates) = 0.00151 [-0.00021,0.00323]	NA	NA	NA	NA
PPM006349	PGS001742	PSS006185	PGP000244	WA L3 in tract uncinate fasciculus (L)	age, sex, UKB array type, Genotype PCs	NA	35324888	10.1371/journal.pgen.1010105	NA	NA	NA	NA	NA	NA	NA	NA	NA	RÂ² = 0.10273 [0.09839,0.10707], Incremental R2 (full-covars) = 0.00904, PGS R2 (no covariates) = 0.00937 [0.00792,0.01082]	NA	NA	NA	NA
PPM006350	PGS001743	PSS006186	PGP000244	WA L3 in tract uncinate fasciculus (R)	age, sex, UKB array type, Genotype PCs	NA	35324888	10.1371/journal.pgen.1010105	NA	NA	NA	NA	NA	NA	NA	NA	NA	RÂ² = 0.15536 [0.13918,0.17155], Incremental R2 (full-covars) = -0.00011, PGS R2 (no covariates) = 0.00208 [-0.00013,0.00429]	NA	NA	NA	NA
PPM006351	PGS001743	PSS006187	PGP000244	WA L3 in tract uncinate fasciculus (R)	age, sex, UKB array type, Genotype PCs	NA	35324888	10.1371/journal.pgen.1010105	NA	NA	NA	NA	NA	NA	NA	NA	NA	RÂ² = 0.2428 [0.20744,0.27816], Incremental R2 (full-covars) = 0.02294, PGS R2 (no covariates) = 0.01627 [0.00438,0.02816]	NA	NA	NA	NA
PPM006352	PGS001743	PSS006188	PGP000244	WA L3 in tract uncinate fasciculus (R)	age, sex, UKB array type, Genotype PCs	NA	35324888	10.1371/journal.pgen.1010105	NA	NA	NA	NA	NA	NA	NA	NA	NA	RÂ² = 0.15556 [0.14729,0.16383], Incremental R2 (full-covars) = 0.01786, PGS R2 (no covariates) = 0.01578 [0.01271,0.01885]	NA	NA	NA	NA
PPM006353	PGS001743	PSS006189	PGP000244	WA L3 in tract uncinate fasciculus (R)	age, sex, UKB array type, Genotype PCs	NA	35324888	10.1371/journal.pgen.1010105	NA	NA	NA	NA	NA	NA	NA	NA	NA	RÂ² = 0.21763 [0.20147,0.23379], Incremental R2 (full-covars) = 0.02052, PGS R2 (no covariates) = 0.02569 [0.01877,0.0326]	NA	NA	NA	NA
PPM006354	PGS001743	PSS006190	PGP000244	WA L3 in tract uncinate fasciculus (R)	age, sex, UKB array type, Genotype PCs	NA	35324888	10.1371/journal.pgen.1010105	NA	NA	NA	NA	NA	NA	NA	NA	NA	RÂ² = 0.12 [0.1154,0.1246], Incremental R2 (full-covars) = 0.01871, PGS R2 (no covariates) = 0.01812 [0.01613,0.02012]	NA	NA	NA	NA
PPM006355	PGS001661	PSS006191	PGP000244	WA ICVF in tract acoustic radiation (L)	age, sex, UKB array type, Genotype PCs	NA	35324888	10.1371/journal.pgen.1010105	NA	NA	NA	NA	NA	NA	NA	NA	NA	RÂ² = 0.08146 [0.06872,0.09421], Incremental R2 (full-covars) = 0.0016, PGS R2 (no covariates) = 0.00609 [0.00232,0.00986]	NA	NA	NA	NA
PPM006356	PGS001661	PSS006192	PGP000244	WA ICVF in tract acoustic radiation (L)	age, sex, UKB array type, Genotype PCs	NA	35324888	10.1371/journal.pgen.1010105	NA	NA	NA	NA	NA	NA	NA	NA	NA	RÂ² = 0.07871 [0.05422,0.1032], Incremental R2 (full-covars) = 0.02606, PGS R2 (no covariates) = 0.01741 [0.00513,0.0297]	NA	NA	NA	NA
PPM006357	PGS001661	PSS006193	PGP000244	WA ICVF in tract acoustic radiation (L)	age, sex, UKB array type, Genotype PCs	NA	35324888	10.1371/journal.pgen.1010105	NA	NA	NA	NA	NA	NA	NA	NA	NA	RÂ² = 0.09443 [0.08752,0.10134], Incremental R2 (full-covars) = 0.04205, PGS R2 (no covariates) = 0.03976 [0.03501,0.04452]	NA	NA	NA	NA
PPM006358	PGS001661	PSS006194	PGP000244	WA ICVF in tract acoustic radiation (L)	age, sex, UKB array type, Genotype PCs	NA	35324888	10.1371/journal.pgen.1010105	NA	NA	NA	NA	NA	NA	NA	NA	NA	RÂ² = 0.03515 [0.02714,0.04315], Incremental R2 (full-covars) = 0.00796, PGS R2 (no covariates) = 0.0082 [0.00422,0.01217]	NA	NA	NA	NA
PPM006359	PGS001661	PSS006195	PGP000244	WA ICVF in tract acoustic radiation (L)	age, sex, UKB array type, Genotype PCs	NA	35324888	10.1371/journal.pgen.1010105	NA	NA	NA	NA	NA	NA	NA	NA	NA	RÂ² = 0.04812 [0.04497,0.05127], Incremental R2 (full-covars) = 0.0247, PGS R2 (no covariates) = 0.02418 [0.02189,0.02647]	NA	NA	NA	NA
PPM006360	PGS001662	PSS006196	PGP000244	WA ICVF in tract acoustic radiation (R)	age, sex, UKB array type, Genotype PCs	NA	35324888	10.1371/journal.pgen.1010105	NA	NA	NA	NA	NA	NA	NA	NA	NA	RÂ² = 0.08885 [0.07565,0.10205], Incremental R2 (full-covars) = 0.01617, PGS R2 (no covariates) = 0.01518 [0.00928,0.02107]	NA	NA	NA	NA
PPM006361	PGS001662	PSS006197	PGP000244	WA ICVF in tract acoustic radiation (R)	age, sex, UKB array type, Genotype PCs	NA	35324888	10.1371/journal.pgen.1010105	NA	NA	NA	NA	NA	NA	NA	NA	NA	RÂ² = 0.05932 [0.0376,0.08103], Incremental R2 (full-covars) = 0.02849, PGS R2 (no covariates) = 0.0249 [0.01032,0.03948]	NA	NA	NA	NA
PPM006362	PGS001662	PSS006198	PGP000244	WA ICVF in tract acoustic radiation (R)	age, sex, UKB array type, Genotype PCs	NA	35324888	10.1371/journal.pgen.1010105	NA	NA	NA	NA	NA	NA	NA	NA	NA	RÂ² = 0.10046 [0.09338,0.10754], Incremental R2 (full-covars) = 0.0427, PGS R2 (no covariates) = 0.04027 [0.03548,0.04505]	NA	NA	NA	NA
PPM006363	PGS001662	PSS006199	PGP000244	WA ICVF in tract acoustic radiation (R)	age, sex, UKB array type, Genotype PCs	NA	35324888	10.1371/journal.pgen.1010105	NA	NA	NA	NA	NA	NA	NA	NA	NA	RÂ² = 0.04125 [0.03263,0.04988], Incremental R2 (full-covars) = 0.01226, PGS R2 (no covariates) = 0.01285 [0.00789,0.0178]	NA	NA	NA	NA
PPM006364	PGS001662	PSS006200	PGP000244	WA ICVF in tract acoustic radiation (R)	age, sex, UKB array type, Genotype PCs	NA	35324888	10.1371/journal.pgen.1010105	NA	NA	NA	NA	NA	NA	NA	NA	NA	RÂ² = 0.0575 [0.05409,0.06091], Incremental R2 (full-covars) = 0.02794, PGS R2 (no covariates) = 0.0281 [0.02564,0.03056]	NA	NA	NA	NA
PPM006365	PGS001663	PSS006201	PGP000244	WA ICVF in tract anterior thalamic radiation (L)	age, sex, UKB array type, Genotype PCs	NA	35324888	10.1371/journal.pgen.1010105	NA	NA	NA	NA	NA	NA	NA	NA	NA	RÂ² = 0.16778 [0.15121,0.18435], Incremental R2 (full-covars) = -0.00649, PGS R2 (no covariates) = 0.00147 [-0.00039,0.00332]	NA	NA	NA	NA
PPM006366	PGS001663	PSS006202	PGP000244	WA ICVF in tract anterior thalamic radiation (L)	age, sex, UKB array type, Genotype PCs	NA	35324888	10.1371/journal.pgen.1010105	NA	NA	NA	NA	NA	NA	NA	NA	NA	RÂ² = 0.12733 [0.09782,0.15684], Incremental R2 (full-covars) = -0.00068, PGS R2 (no covariates) = 0.00226 [-0.00223,0.00676]	NA	NA	NA	NA
PPM006367	PGS001663	PSS006203	PGP000244	WA ICVF in tract anterior thalamic radiation (L)	age, sex, UKB array type, Genotype PCs	NA	35324888	10.1371/journal.pgen.1010105	NA	NA	NA	NA	NA	NA	NA	NA	NA	RÂ² = 0.22331 [0.2142,0.23243], Incremental R2 (full-covars) = 0.02794, PGS R2 (no covariates) = 0.02412 [0.02035,0.02788]	NA	NA	NA	NA
PPM006368	PGS001663	PSS006204	PGP000244	WA ICVF in tract anterior thalamic radiation (L)	age, sex, UKB array type, Genotype PCs	NA	35324888	10.1371/journal.pgen.1010105	NA	NA	NA	NA	NA	NA	NA	NA	NA	RÂ² = 0.11635 [0.10301,0.1297], Incremental R2 (full-covars) = 0.01386, PGS R2 (no covariates) = 0.0143 [0.00908,0.01952]	NA	NA	NA	NA
PPM006369	PGS001663	PSS006205	PGP000244	WA ICVF in tract anterior thalamic radiation (L)	age, sex, UKB array type, Genotype PCs	NA	35324888	10.1371/journal.pgen.1010105	NA	NA	NA	NA	NA	NA	NA	NA	NA	RÂ² = 0.14277 [0.13788,0.14766], Incremental R2 (full-covars) = 0.02493, PGS R2 (no covariates) = 0.02654 [0.02415,0.02894]	NA	NA	NA	NA
PPM006370	PGS001664	PSS006206	PGP000244	WA ICVF in tract anterior thalamic radiation (R)	age, sex, UKB array type, Genotype PCs	NA	35324888	10.1371/journal.pgen.1010105	NA	NA	NA	NA	NA	NA	NA	NA	NA	RÂ² = 0.12746 [0.11232,0.1426], Incremental R2 (full-covars) = -0.01602, PGS R2 (no covariates) = 0.00054 [-0.00059,0.00167]	NA	NA	NA	NA
PPM006371	PGS001664	PSS006207	PGP000244	WA ICVF in tract anterior thalamic radiation (R)	age, sex, UKB array type, Genotype PCs	NA	35324888	10.1371/journal.pgen.1010105	NA	NA	NA	NA	NA	NA	NA	NA	NA	RÂ² = 0.15632 [0.12471,0.18793], Incremental R2 (full-covars) = 0.01756, PGS R2 (no covariates) = 0.01483 [0.00346,0.0262]	NA	NA	NA	NA
PPM006372	PGS001664	PSS006208	PGP000244	WA ICVF in tract anterior thalamic radiation (R)	age, sex, UKB array type, Genotype PCs	NA	35324888	10.1371/journal.pgen.1010105	NA	NA	NA	NA	NA	NA	NA	NA	NA	RÂ² = 0.23942 [0.23018,0.24866], Incremental R2 (full-covars) = 0.03426, PGS R2 (no covariates) = 0.03089 [0.02666,0.03512]	NA	NA	NA	NA
PPM006373	PGS001664	PSS006209	PGP000244	WA ICVF in tract anterior thalamic radiation (R)	age, sex, UKB array type, Genotype PCs	NA	35324888	10.1371/journal.pgen.1010105	NA	NA	NA	NA	NA	NA	NA	NA	NA	RÂ² = 0.11646 [0.10311,0.12981], Incremental R2 (full-covars) = 0.0138, PGS R2 (no covariates) = 0.01537 [0.00997,0.02078]	NA	NA	NA	NA
PPM006374	PGS001664	PSS006210	PGP000244	WA ICVF in tract anterior thalamic radiation (R)	age, sex, UKB array type, Genotype PCs	NA	35324888	10.1371/journal.pgen.1010105	NA	NA	NA	NA	NA	NA	NA	NA	NA	RÂ² = 0.14459 [0.13968,0.1495], Incremental R2 (full-covars) = 0.02328, PGS R2 (no covariates) = 0.02481 [0.02249,0.02713]	NA	NA	NA	NA
PPM006375	PGS001665	PSS006211	PGP000244	WA ICVF in tract cingulate gyrus part of cingulum (L)	age, sex, UKB array type, Genotype PCs	NA	35324888	10.1371/journal.pgen.1010105	NA	NA	NA	NA	NA	NA	NA	NA	NA	RÂ² = 0.16987 [0.15324,0.1865], Incremental R2 (full-covars) = 0.00954, PGS R2 (no covariates) = 0.01537 [0.00943,0.0213]	NA	NA	NA	NA
PPM006376	PGS001665	PSS006212	PGP000244	WA ICVF in tract cingulate gyrus part of cingulum (L)	age, sex, UKB array type, Genotype PCs	NA	35324888	10.1371/journal.pgen.1010105	NA	NA	NA	NA	NA	NA	NA	NA	NA	RÂ² = 0.14531 [0.11444,0.17619], Incremental R2 (full-covars) = 0.04918, PGS R2 (no covariates) = 0.0521 [0.0316,0.07261]	NA	NA	NA	NA
PPM006377	PGS001665	PSS006213	PGP000244	WA ICVF in tract cingulate gyrus part of cingulum (L)	age, sex, UKB array type, Genotype PCs	NA	35324888	10.1371/journal.pgen.1010105	NA	NA	NA	NA	NA	NA	NA	NA	NA	RÂ² = 0.12981 [0.12203,0.1376], Incremental R2 (full-covars) = 0.02867, PGS R2 (no covariates) = 0.02851 [0.02444,0.03259]	NA	NA	NA	NA
PPM006378	PGS001665	PSS006214	PGP000244	WA ICVF in tract cingulate gyrus part of cingulum (L)	age, sex, UKB array type, Genotype PCs	NA	35324888	10.1371/journal.pgen.1010105	NA	NA	NA	NA	NA	NA	NA	NA	NA	RÂ² = 0.0873 [0.07536,0.09924], Incremental R2 (full-covars) = 0.01817, PGS R2 (no covariates) = 0.02152 [0.01517,0.02788]	NA	NA	NA	NA
PPM006379	PGS001665	PSS006215	PGP000244	WA ICVF in tract cingulate gyrus part of cingulum (L)	age, sex, UKB array type, Genotype PCs	NA	35324888	10.1371/journal.pgen.1010105	NA	NA	NA	NA	NA	NA	NA	NA	NA	RÂ² = 0.09946 [0.09517,0.10374], Incremental R2 (full-covars) = 0.02939, PGS R2 (no covariates) = 0.02947 [0.02696,0.03199]	NA	NA	NA	NA
PPM006380	PGS001666	PSS006216	PGP000244	WA ICVF in tract cingulate gyrus part of cingulum (R)	age, sex, UKB array type, Genotype PCs	NA	35324888	10.1371/journal.pgen.1010105	NA	NA	NA	NA	NA	NA	NA	NA	NA	RÂ² = 0.13057 [0.1153,0.14584], Incremental R2 (full-covars) = 0.01599, PGS R2 (no covariates) = 0.01658 [0.01042,0.02273]	NA	NA	NA	NA
PPM006381	PGS001666	PSS006217	PGP000244	WA ICVF in tract cingulate gyrus part of cingulum (R)	age, sex, UKB array type, Genotype PCs	NA	35324888	10.1371/journal.pgen.1010105	NA	NA	NA	NA	NA	NA	NA	NA	NA	RÂ² = 0.10705 [0.07937,0.13474], Incremental R2 (full-covars) = 0.01261, PGS R2 (no covariates) = 0.01147 [0.00144,0.0215]	NA	NA	NA	NA
PPM006382	PGS001666	PSS006218	PGP000244	WA ICVF in tract cingulate gyrus part of cingulum (R)	age, sex, UKB array type, Genotype PCs	NA	35324888	10.1371/journal.pgen.1010105	NA	NA	NA	NA	NA	NA	NA	NA	NA	RÂ² = 0.13491 [0.12701,0.1428], Incremental R2 (full-covars) = 0.03545, PGS R2 (no covariates) = 0.03408 [0.02966,0.03851]	NA	NA	NA	NA
PPM006383	PGS001666	PSS006219	PGP000244	WA ICVF in tract cingulate gyrus part of cingulum (R)	age, sex, UKB array type, Genotype PCs	NA	35324888	10.1371/journal.pgen.1010105	NA	NA	NA	NA	NA	NA	NA	NA	NA	RÂ² = 0.08507 [0.07326,0.09689], Incremental R2 (full-covars) = 0.00907, PGS R2 (no covariates) = 0.00894 [0.00479,0.01309]	NA	NA	NA	NA
PPM006384	PGS001666	PSS006220	PGP000244	WA ICVF in tract cingulate gyrus part of cingulum (R)	age, sex, UKB array type, Genotype PCs	NA	35324888	10.1371/journal.pgen.1010105	NA	NA	NA	NA	NA	NA	NA	NA	NA	RÂ² = 0.09577 [0.09155,0.1], Incremental R2 (full-covars) = 0.02967, PGS R2 (no covariates) = 0.02934 [0.02683,0.03185]	NA	NA	NA	NA
PPM006385	PGS001678	PSS006221	PGP000244	WA ICVF in tract parahippocampal part of cingulum (L)	age, sex, UKB array type, Genotype PCs	NA	35324888	10.1371/journal.pgen.1010105	NA	NA	NA	NA	NA	NA	NA	NA	NA	RÂ² = 0.1407 [0.12503,0.15637], Incremental R2 (full-covars) = 0.00801, PGS R2 (no covariates) = 0.01289 [0.00745,0.01834]	NA	NA	NA	NA
PPM006386	PGS001678	PSS006222	PGP000244	WA ICVF in tract parahippocampal part of cingulum (L)	age, sex, UKB array type, Genotype PCs	NA	35324888	10.1371/journal.pgen.1010105	NA	NA	NA	NA	NA	NA	NA	NA	NA	RÂ² = 0.21246 [0.17806,0.24686], Incremental R2 (full-covars) = 0.03725, PGS R2 (no covariates) = 0.03278 [0.01619,0.04938]	NA	NA	NA	NA
PPM006387	PGS001678	PSS006223	PGP000244	WA ICVF in tract parahippocampal part of cingulum (L)	age, sex, UKB array type, Genotype PCs	NA	35324888	10.1371/journal.pgen.1010105	NA	NA	NA	NA	NA	NA	NA	NA	NA	RÂ² = 0.06269 [0.05687,0.06852], Incremental R2 (full-covars) = 0.02309, PGS R2 (no covariates) = 0.02279 [0.01912,0.02645]	NA	NA	NA	NA
PPM006388	PGS001678	PSS006224	PGP000244	WA ICVF in tract parahippocampal part of cingulum (L)	age, sex, UKB array type, Genotype PCs	NA	35324888	10.1371/journal.pgen.1010105	NA	NA	NA	NA	NA	NA	NA	NA	NA	RÂ² = 0.05583 [0.04595,0.0657], Incremental R2 (full-covars) = 0.00569, PGS R2 (no covariates) = 0.00386 [0.00112,0.00659]	NA	NA	NA	NA
PPM006389	PGS001678	PSS006225	PGP000244	WA ICVF in tract parahippocampal part of cingulum (L)	age, sex, UKB array type, Genotype PCs	NA	35324888	10.1371/journal.pgen.1010105	NA	NA	NA	NA	NA	NA	NA	NA	NA	RÂ² = 0.04033 [0.03742,0.04324], Incremental R2 (full-covars) = 0.01182, PGS R2 (no covariates) = 0.01188 [0.01025,0.01351]	NA	NA	NA	NA
PPM006390	PGS001679	PSS006226	PGP000244	WA ICVF in tract parahippocampal part of cingulum (R)	age, sex, UKB array type, Genotype PCs	NA	35324888	10.1371/journal.pgen.1010105	NA	NA	NA	NA	NA	NA	NA	NA	NA	RÂ² = 0.09831 [0.08457,0.11205], Incremental R2 (full-covars) = 0.0029, PGS R2 (no covariates) = 0.00501 [0.00159,0.00844]	NA	NA	NA	NA
PPM006391	PGS001679	PSS006227	PGP000244	WA ICVF in tract parahippocampal part of cingulum (R)	age, sex, UKB array type, Genotype PCs	NA	35324888	10.1371/journal.pgen.1010105	NA	NA	NA	NA	NA	NA	NA	NA	NA	RÂ² = 0.16188 [0.12993,0.19384], Incremental R2 (full-covars) = -0.01138, PGS R2 (no covariates) = 1e-05 [-0.00029,0.0003]	NA	NA	NA	NA
PPM006392	PGS001679	PSS006228	PGP000244	WA ICVF in tract parahippocampal part of cingulum (R)	age, sex, UKB array type, Genotype PCs	NA	35324888	10.1371/journal.pgen.1010105	NA	NA	NA	NA	NA	NA	NA	NA	NA	RÂ² = 0.06812 [0.06208,0.07416], Incremental R2 (full-covars) = 0.01891, PGS R2 (no covariates) = 0.01805 [0.01477,0.02132]	NA	NA	NA	NA
PPM006393	PGS001679	PSS006229	PGP000244	WA ICVF in tract parahippocampal part of cingulum (R)	age, sex, UKB array type, Genotype PCs	NA	35324888	10.1371/journal.pgen.1010105	NA	NA	NA	NA	NA	NA	NA	NA	NA	RÂ² = 0.09141 [0.07925,0.10358], Incremental R2 (full-covars) = 0.01175, PGS R2 (no covariates) = 0.00785 [0.00396,0.01174]	NA	NA	NA	NA
PPM006394	PGS001679	PSS006230	PGP000244	WA ICVF in tract parahippocampal part of cingulum (R)	age, sex, UKB array type, Genotype PCs	NA	35324888	10.1371/journal.pgen.1010105	NA	NA	NA	NA	NA	NA	NA	NA	NA	RÂ² = 0.03859 [0.03574,0.04144], Incremental R2 (full-covars) = 0.01385, PGS R2 (no covariates) = 0.01401 [0.01225,0.01577]	NA	NA	NA	NA
PPM006395	PGS001667	PSS006231	PGP000244	WA ICVF in tract corticospinal tract (L)	age, sex, UKB array type, Genotype PCs	NA	35324888	10.1371/journal.pgen.1010105	NA	NA	NA	NA	NA	NA	NA	NA	NA	RÂ² = 0.10152 [0.08761,0.11544], Incremental R2 (full-covars) = -0.00027, PGS R2 (no covariates) = 0.00272 [0.00019,0.00524]	NA	NA	NA	NA
PPM006396	PGS001667	PSS006232	PGP000244	WA ICVF in tract corticospinal tract (L)	age, sex, UKB array type, Genotype PCs	NA	35324888	10.1371/journal.pgen.1010105	NA	NA	NA	NA	NA	NA	NA	NA	NA	RÂ² = 0.05146 [0.03107,0.07186], Incremental R2 (full-covars) = -0.01336, PGS R2 (no covariates) = 0.00016 [-0.00103,0.00135]	NA	NA	NA	NA
PPM006397	PGS001667	PSS006233	PGP000244	WA ICVF in tract corticospinal tract (L)	age, sex, UKB array type, Genotype PCs	NA	35324888	10.1371/journal.pgen.1010105	NA	NA	NA	NA	NA	NA	NA	NA	NA	RÂ² = 0.06624 [0.06027,0.07221], Incremental R2 (full-covars) = 0.02198, PGS R2 (no covariates) = 0.02156 [0.01799,0.02513]	NA	NA	NA	NA
PPM006398	PGS001667	PSS006234	PGP000244	WA ICVF in tract corticospinal tract (L)	age, sex, UKB array type, Genotype PCs	NA	35324888	10.1371/journal.pgen.1010105	NA	NA	NA	NA	NA	NA	NA	NA	NA	RÂ² = 0.03761 [0.02934,0.04587], Incremental R2 (full-covars) = 0.01285, PGS R2 (no covariates) = 0.01124 [0.0066,0.01588]	NA	NA	NA	NA
PPM006399	PGS001667	PSS006235	PGP000244	WA ICVF in tract corticospinal tract (L)	age, sex, UKB array type, Genotype PCs	NA	35324888	10.1371/journal.pgen.1010105	NA	NA	NA	NA	NA	NA	NA	NA	NA	RÂ² = 0.03247 [0.02984,0.03511], Incremental R2 (full-covars) = 0.01996, PGS R2 (no covariates) = 0.01982 [0.01774,0.0219]	NA	NA	NA	NA
PPM006400	PGS001668	PSS006236	PGP000244	WA ICVF in tract corticospinal tract (R)	age, sex, UKB array type, Genotype PCs	NA	35324888	10.1371/journal.pgen.1010105	NA	NA	NA	NA	NA	NA	NA	NA	NA	RÂ² = 0.14277 [0.12702,0.15851], Incremental R2 (full-covars) = 0.01639, PGS R2 (no covariates) = 0.0142 [0.00849,0.01991]	NA	NA	NA	NA
PPM006401	PGS001668	PSS006237	PGP000244	WA ICVF in tract corticospinal tract (R)	age, sex, UKB array type, Genotype PCs	NA	35324888	10.1371/journal.pgen.1010105	NA	NA	NA	NA	NA	NA	NA	NA	NA	RÂ² = 0.06984 [0.04655,0.09314], Incremental R2 (full-covars) = -0.00533, PGS R2 (no covariates) = 0.00106 [-0.00202,0.00414]	NA	NA	NA	NA
PPM006402	PGS001668	PSS006238	PGP000244	WA ICVF in tract corticospinal tract (R)	age, sex, UKB array type, Genotype PCs	NA	35324888	10.1371/journal.pgen.1010105	NA	NA	NA	NA	NA	NA	NA	NA	NA	RÂ² = 0.08345 [0.07687,0.09002], Incremental R2 (full-covars) = 0.02507, PGS R2 (no covariates) = 0.02853 [0.02445,0.0326]	NA	NA	NA	NA
PPM006403	PGS001668	PSS006239	PGP000244	WA ICVF in tract corticospinal tract (R)	age, sex, UKB array type, Genotype PCs	NA	35324888	10.1371/journal.pgen.1010105	NA	NA	NA	NA	NA	NA	NA	NA	NA	RÂ² = 0.03246 [0.02474,0.04017], Incremental R2 (full-covars) = 0.00956, PGS R2 (no covariates) = 0.00921 [0.005,0.01342]	NA	NA	NA	NA
PPM006404	PGS001668	PSS006240	PGP000244	WA ICVF in tract corticospinal tract (R)	age, sex, UKB array type, Genotype PCs	NA	35324888	10.1371/journal.pgen.1010105	NA	NA	NA	NA	NA	NA	NA	NA	NA	RÂ² = 0.03433 [0.03163,0.03703], Incremental R2 (full-covars) = 0.01418, PGS R2 (no covariates) = 0.01609 [0.0142,0.01797]	NA	NA	NA	NA
PPM006405	PGS001669	PSS006241	PGP000244	WA ICVF in tract forceps major	age, sex, UKB array type, Genotype PCs	NA	35324888	10.1371/journal.pgen.1010105	NA	NA	NA	NA	NA	NA	NA	NA	NA	RÂ² = 0.07255 [0.06041,0.0847], Incremental R2 (full-covars) = -0.00127, PGS R2 (no covariates) = 0.00234 [-1e-05,0.00468]	NA	NA	NA	NA
PPM006406	PGS001669	PSS006242	PGP000244	WA ICVF in tract forceps major	age, sex, UKB array type, Genotype PCs	NA	35324888	10.1371/journal.pgen.1010105	NA	NA	NA	NA	NA	NA	NA	NA	NA	RÂ² = 0.10717 [0.07947,0.13487], Incremental R2 (full-covars) = 0.00639, PGS R2 (no covariates) = 0.01163 [0.00153,0.02173]	NA	NA	NA	NA
PPM006407	PGS001669	PSS006243	PGP000244	WA ICVF in tract forceps major	age, sex, UKB array type, Genotype PCs	NA	35324888	10.1371/journal.pgen.1010105	NA	NA	NA	NA	NA	NA	NA	NA	NA	RÂ² = 0.09658 [0.08961,0.10356], Incremental R2 (full-covars) = 0.03944, PGS R2 (no covariates) = 0.04007 [0.0353,0.04485]	NA	NA	NA	NA
PPM006408	PGS001669	PSS006244	PGP000244	WA ICVF in tract forceps major	age, sex, UKB array type, Genotype PCs	NA	35324888	10.1371/journal.pgen.1010105	NA	NA	NA	NA	NA	NA	NA	NA	NA	RÂ² = 0.04458 [0.03565,0.05351], Incremental R2 (full-covars) = -0.00188, PGS R2 (no covariates) = 0.0043 [0.00141,0.00719]	NA	NA	NA	NA
PPM006409	PGS001669	PSS006245	PGP000244	WA ICVF in tract forceps major	age, sex, UKB array type, Genotype PCs	NA	35324888	10.1371/journal.pgen.1010105	NA	NA	NA	NA	NA	NA	NA	NA	NA	RÂ² = 0.05604 [0.05266,0.05941], Incremental R2 (full-covars) = 0.03143, PGS R2 (no covariates) = 0.03166 [0.02905,0.03426]	NA	NA	NA	NA
PPM006410	PGS001670	PSS006246	PGP000244	WA ICVF in tract forceps minor	age, sex, UKB array type, Genotype PCs	NA	35324888	10.1371/journal.pgen.1010105	NA	NA	NA	NA	NA	NA	NA	NA	NA	RÂ² = 0.12307 [0.10812,0.13802], Incremental R2 (full-covars) = -0.00202, PGS R2 (no covariates) = 0.0036 [0.00069,0.00651]	NA	NA	NA	NA
PPM006411	PGS001670	PSS006247	PGP000244	WA ICVF in tract forceps minor	age, sex, UKB array type, Genotype PCs	NA	35324888	10.1371/journal.pgen.1010105	NA	NA	NA	NA	NA	NA	NA	NA	NA	RÂ² = 0.15895 [0.12717,0.19072], Incremental R2 (full-covars) = 0.02548, PGS R2 (no covariates) = 0.02274 [0.00878,0.03671]	NA	NA	NA	NA
PPM006412	PGS001670	PSS006248	PGP000244	WA ICVF in tract forceps minor	age, sex, UKB array type, Genotype PCs	NA	35324888	10.1371/journal.pgen.1010105	NA	NA	NA	NA	NA	NA	NA	NA	NA	RÂ² = 0.18666 [0.17793,0.19539], Incremental R2 (full-covars) = 0.07244, PGS R2 (no covariates) = 0.06896 [0.06289,0.07503]	NA	NA	NA	NA
PPM006413	PGS001670	PSS006249	PGP000244	WA ICVF in tract forceps minor	age, sex, UKB array type, Genotype PCs	NA	35324888	10.1371/journal.pgen.1010105	NA	NA	NA	NA	NA	NA	NA	NA	NA	RÂ² = 0.11907 [0.10561,0.13253], Incremental R2 (full-covars) = 0.03725, PGS R2 (no covariates) = 0.03241 [0.02469,0.04012]	NA	NA	NA	NA
PPM006414	PGS001670	PSS006250	PGP000244	WA ICVF in tract forceps minor	age, sex, UKB array type, Genotype PCs	NA	35324888	10.1371/journal.pgen.1010105	NA	NA	NA	NA	NA	NA	NA	NA	NA	RÂ² = 0.1388 [0.13395,0.14364], Incremental R2 (full-covars) = 0.06198, PGS R2 (no covariates) = 0.06148 [0.05797,0.06499]	NA	NA	NA	NA
PPM006415	PGS001671	PSS006251	PGP000244	WA ICVF in tract inferior fronto-occipital fasciculus (L)	age, sex, UKB array type, Genotype PCs	NA	35324888	10.1371/journal.pgen.1010105	NA	NA	NA	NA	NA	NA	NA	NA	NA	RÂ² = 0.07199 [0.05989,0.08409], Incremental R2 (full-covars) = -0.01984, PGS R2 (no covariates) = 0.00034 [-0.00056,0.00124]	NA	NA	NA	NA
PPM006416	PGS001671	PSS006252	PGP000244	WA ICVF in tract inferior fronto-occipital fasciculus (L)	age, sex, UKB array type, Genotype PCs	NA	35324888	10.1371/journal.pgen.1010105	NA	NA	NA	NA	NA	NA	NA	NA	NA	RÂ² = 0.14201 [0.11137,0.17265], Incremental R2 (full-covars) = 0.05728, PGS R2 (no covariates) = 0.05468 [0.03373,0.07562]	NA	NA	NA	NA
PPM006417	PGS001671	PSS006253	PGP000244	WA ICVF in tract inferior fronto-occipital fasciculus (L)	age, sex, UKB array type, Genotype PCs	NA	35324888	10.1371/journal.pgen.1010105	NA	NA	NA	NA	NA	NA	NA	NA	NA	RÂ² = 0.18004 [0.1714,0.18868], Incremental R2 (full-covars) = 0.06558, PGS R2 (no covariates) = 0.05754 [0.05192,0.06315]	NA	NA	NA	NA
PPM006418	PGS001671	PSS006254	PGP000244	WA ICVF in tract inferior fronto-occipital fasciculus (L)	age, sex, UKB array type, Genotype PCs	NA	35324888	10.1371/journal.pgen.1010105	NA	NA	NA	NA	NA	NA	NA	NA	NA	RÂ² = 0.0941 [0.0818,0.10641], Incremental R2 (full-covars) = 0.03611, PGS R2 (no covariates) = 0.03616 [0.02805,0.04428]	NA	NA	NA	NA
PPM006419	PGS001671	PSS006255	PGP000244	WA ICVF in tract inferior fronto-occipital fasciculus (L)	age, sex, UKB array type, Genotype PCs	NA	35324888	10.1371/journal.pgen.1010105	NA	NA	NA	NA	NA	NA	NA	NA	NA	RÂ² = 0.1231 [0.11845,0.12774], Incremental R2 (full-covars) = 0.04943, PGS R2 (no covariates) = 0.0479 [0.04476,0.05105]	NA	NA	NA	NA
PPM006420	PGS001672	PSS006256	PGP000244	WA ICVF in tract inferior fronto-occipital fasciculus (R)	age, sex, UKB array type, Genotype PCs	NA	35324888	10.1371/journal.pgen.1010105	NA	NA	NA	NA	NA	NA	NA	NA	NA	RÂ² = 0.07389 [0.06165,0.08613], Incremental R2 (full-covars) = -0.00027, PGS R2 (no covariates) = 0.00573 [0.00207,0.00939]	NA	NA	NA	NA
PPM006421	PGS001672	PSS006257	PGP000244	WA ICVF in tract inferior fronto-occipital fasciculus (R)	age, sex, UKB array type, Genotype PCs	NA	35324888	10.1371/journal.pgen.1010105	NA	NA	NA	NA	NA	NA	NA	NA	NA	RÂ² = 0.12751 [0.09798,0.15703], Incremental R2 (full-covars) = 0.02934, PGS R2 (no covariates) = 0.02719 [0.01199,0.04239]	NA	NA	NA	NA
PPM006422	PGS001672	PSS006258	PGP000244	WA ICVF in tract inferior fronto-occipital fasciculus (R)	age, sex, UKB array type, Genotype PCs	NA	35324888	10.1371/journal.pgen.1010105	NA	NA	NA	NA	NA	NA	NA	NA	NA	RÂ² = 0.15899 [0.15067,0.16732], Incremental R2 (full-covars) = 0.05575, PGS R2 (no covariates) = 0.04899 [0.04376,0.05422]	NA	NA	NA	NA
PPM006423	PGS001672	PSS006259	PGP000244	WA ICVF in tract inferior fronto-occipital fasciculus (R)	age, sex, UKB array type, Genotype PCs	NA	35324888	10.1371/journal.pgen.1010105	NA	NA	NA	NA	NA	NA	NA	NA	NA	RÂ² = 0.07916 [0.06768,0.09063], Incremental R2 (full-covars) = 0.03126, PGS R2 (no covariates) = 0.03059 [0.02308,0.0381]	NA	NA	NA	NA
PPM006424	PGS001672	PSS006260	PGP000244	WA ICVF in tract inferior fronto-occipital fasciculus (R)	age, sex, UKB array type, Genotype PCs	NA	35324888	10.1371/journal.pgen.1010105	NA	NA	NA	NA	NA	NA	NA	NA	NA	RÂ² = 0.11949 [0.1149,0.12409], Incremental R2 (full-covars) = 0.04903, PGS R2 (no covariates) = 0.04898 [0.0458,0.05216]	NA	NA	NA	NA
PPM006425	PGS001673	PSS006261	PGP000244	WA ICVF in tract inferior longitudinal fasciculus (L)	age, sex, UKB array type, Genotype PCs	NA	35324888	10.1371/journal.pgen.1010105	NA	NA	NA	NA	NA	NA	NA	NA	NA	RÂ² = 0.091 [0.07767,0.10433], Incremental R2 (full-covars) = -0.00998, PGS R2 (no covariates) = 0.0046 [0.00132,0.00788]	NA	NA	NA	NA
PPM006426	PGS001673	PSS006262	PGP000244	WA ICVF in tract inferior longitudinal fasciculus (L)	age, sex, UKB array type, Genotype PCs	NA	35324888	10.1371/journal.pgen.1010105	NA	NA	NA	NA	NA	NA	NA	NA	NA	RÂ² = 0.15214 [0.1208,0.18348], Incremental R2 (full-covars) = 0.08413, PGS R2 (no covariates) = 0.09498 [0.06855,0.12141]	NA	NA	NA	NA
PPM006427	PGS001673	PSS006263	PGP000244	WA ICVF in tract inferior longitudinal fasciculus (L)	age, sex, UKB array type, Genotype PCs	NA	35324888	10.1371/journal.pgen.1010105	NA	NA	NA	NA	NA	NA	NA	NA	NA	RÂ² = 0.16807 [0.1596,0.17654], Incremental R2 (full-covars) = 0.07025, PGS R2 (no covariates) = 0.06176 [0.05597,0.06755]	NA	NA	NA	NA
PPM006428	PGS001673	PSS006264	PGP000244	WA ICVF in tract inferior longitudinal fasciculus (L)	age, sex, UKB array type, Genotype PCs	NA	35324888	10.1371/journal.pgen.1010105	NA	NA	NA	NA	NA	NA	NA	NA	NA	RÂ² = 0.09549 [0.08311,0.10786], Incremental R2 (full-covars) = 0.04167, PGS R2 (no covariates) = 0.04123 [0.03261,0.04985]	NA	NA	NA	NA
PPM006429	PGS001673	PSS006265	PGP000244	WA ICVF in tract inferior longitudinal fasciculus (L)	age, sex, UKB array type, Genotype PCs	NA	35324888	10.1371/journal.pgen.1010105	NA	NA	NA	NA	NA	NA	NA	NA	NA	RÂ² = 0.10649 [0.10209,0.11089], Incremental R2 (full-covars) = 0.04983, PGS R2 (no covariates) = 0.04957 [0.04637,0.05276]	NA	NA	NA	NA
PPM006430	PGS001674	PSS006266	PGP000244	WA ICVF in tract inferior longitudinal fasciculus (R)	age, sex, UKB array type, Genotype PCs	NA	35324888	10.1371/journal.pgen.1010105	NA	NA	NA	NA	NA	NA	NA	NA	NA	RÂ² = 0.12014 [0.10532,0.13497], Incremental R2 (full-covars) = 0.01854, PGS R2 (no covariates) = 0.01559 [0.00962,0.02156]	NA	NA	NA	NA
PPM006431	PGS001674	PSS006267	PGP000244	WA ICVF in tract inferior longitudinal fasciculus (R)	age, sex, UKB array type, Genotype PCs	NA	35324888	10.1371/journal.pgen.1010105	NA	NA	NA	NA	NA	NA	NA	NA	NA	RÂ² = 0.12107 [0.09209,0.15005], Incremental R2 (full-covars) = 0.05523, PGS R2 (no covariates) = 0.06246 [0.04026,0.08467]	NA	NA	NA	NA
PPM006432	PGS001674	PSS006268	PGP000244	WA ICVF in tract inferior longitudinal fasciculus (R)	age, sex, UKB array type, Genotype PCs	NA	35324888	10.1371/journal.pgen.1010105	NA	NA	NA	NA	NA	NA	NA	NA	NA	RÂ² = 0.14703 [0.13891,0.15516], Incremental R2 (full-covars) = 0.06098, PGS R2 (no covariates) = 0.05567 [0.05014,0.06121]	NA	NA	NA	NA
PPM006433	PGS001674	PSS006269	PGP000244	WA ICVF in tract inferior longitudinal fasciculus (R)	age, sex, UKB array type, Genotype PCs	NA	35324888	10.1371/journal.pgen.1010105	NA	NA	NA	NA	NA	NA	NA	NA	NA	RÂ² = 0.08532 [0.07349,0.09715], Incremental R2 (full-covars) = 0.03016, PGS R2 (no covariates) = 0.03425 [0.02633,0.04216]	NA	NA	NA	NA
PPM006434	PGS001674	PSS006270	PGP000244	WA ICVF in tract inferior longitudinal fasciculus (R)	age, sex, UKB array type, Genotype PCs	NA	35324888	10.1371/journal.pgen.1010105	NA	NA	NA	NA	NA	NA	NA	NA	NA	RÂ² = 0.09879 [0.09451,0.10306], Incremental R2 (full-covars) = 0.04942, PGS R2 (no covariates) = 0.04846 [0.0453,0.05163]	NA	NA	NA	NA
PPM006435	PGS001677	PSS006271	PGP000244	WA ICVF in tract middle cerebellar peduncle	age, sex, UKB array type, Genotype PCs	NA	35324888	10.1371/journal.pgen.1010105	NA	NA	NA	NA	NA	NA	NA	NA	NA	RÂ² = 0.18491 [0.16788,0.20195], Incremental R2 (full-covars) = -0.00093, PGS R2 (no covariates) = 0.00272 [0.00019,0.00525]	NA	NA	NA	NA
PPM006436	PGS001677	PSS006272	PGP000244	WA ICVF in tract middle cerebellar peduncle	age, sex, UKB array type, Genotype PCs	NA	35324888	10.1371/journal.pgen.1010105	NA	NA	NA	NA	NA	NA	NA	NA	NA	RÂ² = 0.14772 [0.11668,0.17877], Incremental R2 (full-covars) = 0.0069, PGS R2 (no covariates) = 0.00436 [-0.00187,0.01058]	NA	NA	NA	NA
PPM006437	PGS001677	PSS006273	PGP000244	WA ICVF in tract middle cerebellar peduncle	age, sex, UKB array type, Genotype PCs	NA	35324888	10.1371/journal.pgen.1010105	NA	NA	NA	NA	NA	NA	NA	NA	NA	RÂ² = 0.08576 [0.07911,0.09241], Incremental R2 (full-covars) = 0.01684, PGS R2 (no covariates) = 0.01802 [0.01475,0.0213]	NA	NA	NA	NA
PPM006438	PGS001677	PSS006274	PGP000244	WA ICVF in tract middle cerebellar peduncle	age, sex, UKB array type, Genotype PCs	NA	35324888	10.1371/journal.pgen.1010105	NA	NA	NA	NA	NA	NA	NA	NA	NA	RÂ² = 0.05824 [0.04817,0.0683], Incremental R2 (full-covars) = 0.0091, PGS R2 (no covariates) = 0.00921 [0.005,0.01342]	NA	NA	NA	NA
PPM006439	PGS001677	PSS006275	PGP000244	WA ICVF in tract middle cerebellar peduncle	age, sex, UKB array type, Genotype PCs	NA	35324888	10.1371/journal.pgen.1010105	NA	NA	NA	NA	NA	NA	NA	NA	NA	RÂ² = 0.01986 [0.01777,0.02194], Incremental R2 (full-covars) = 0.00369, PGS R2 (no covariates) = 0.00375 [0.00283,0.00467]	NA	NA	NA	NA
PPM006440	PGS001675	PSS006276	PGP000244	WA ICVF in tract medial lemniscus (L)	age, sex, UKB array type, Genotype PCs	NA	35324888	10.1371/journal.pgen.1010105	NA	NA	NA	NA	NA	NA	NA	NA	NA	RÂ² = 0.08949 [0.07625,0.10273], Incremental R2 (full-covars) = 0.01883, PGS R2 (no covariates) = 0.02146 [0.01449,0.02843]	NA	NA	NA	NA
PPM006441	PGS001675	PSS006277	PGP000244	WA ICVF in tract medial lemniscus (L)	age, sex, UKB array type, Genotype PCs	NA	35324888	10.1371/journal.pgen.1010105	NA	NA	NA	NA	NA	NA	NA	NA	NA	RÂ² = 0.12813 [0.09856,0.15771], Incremental R2 (full-covars) = 0.01889, PGS R2 (no covariates) = 0.03053 [0.01448,0.04658]	NA	NA	NA	NA
PPM006442	PGS001675	PSS006278	PGP000244	WA ICVF in tract medial lemniscus (L)	age, sex, UKB array type, Genotype PCs	NA	35324888	10.1371/journal.pgen.1010105	NA	NA	NA	NA	NA	NA	NA	NA	NA	RÂ² = 0.0892 [0.08245,0.09596], Incremental R2 (full-covars) = 0.02051, PGS R2 (no covariates) = 0.01979 [0.01636,0.02321]	NA	NA	NA	NA
PPM006443	PGS001675	PSS006279	PGP000244	WA ICVF in tract medial lemniscus (L)	age, sex, UKB array type, Genotype PCs	NA	35324888	10.1371/journal.pgen.1010105	NA	NA	NA	NA	NA	NA	NA	NA	NA	RÂ² = 0.02518 [0.01833,0.03203], Incremental R2 (full-covars) = -0.00726, PGS R2 (no covariates) = 0.0 [-8e-05,9e-05]	NA	NA	NA	NA
PPM006444	PGS001675	PSS006280	PGP000244	WA ICVF in tract medial lemniscus (L)	age, sex, UKB array type, Genotype PCs	NA	35324888	10.1371/journal.pgen.1010105	NA	NA	NA	NA	NA	NA	NA	NA	NA	RÂ² = 0.06192 [0.0584,0.06544], Incremental R2 (full-covars) = 0.01443, PGS R2 (no covariates) = 0.01402 [0.01226,0.01578]	NA	NA	NA	NA
PPM006445	PGS001676	PSS006281	PGP000244	WA ICVF in tract medial lemniscus (R)	age, sex, UKB array type, Genotype PCs	NA	35324888	10.1371/journal.pgen.1010105	NA	NA	NA	NA	NA	NA	NA	NA	NA	RÂ² = 0.09005 [0.07677,0.10332], Incremental R2 (full-covars) = -0.00563, PGS R2 (no covariates) = 0.0003 [-0.00054,0.00115]	NA	NA	NA	NA
PPM006446	PGS001676	PSS006282	PGP000244	WA ICVF in tract medial lemniscus (R)	age, sex, UKB array type, Genotype PCs	NA	35324888	10.1371/journal.pgen.1010105	NA	NA	NA	NA	NA	NA	NA	NA	NA	RÂ² = 0.14881 [0.1177,0.17993], Incremental R2 (full-covars) = -0.01462, PGS R2 (no covariates) = 0.00084 [-0.00191,0.0036]	NA	NA	NA	NA
PPM006447	PGS001676	PSS006283	PGP000244	WA ICVF in tract medial lemniscus (R)	age, sex, UKB array type, Genotype PCs	NA	35324888	10.1371/journal.pgen.1010105	NA	NA	NA	NA	NA	NA	NA	NA	NA	RÂ² = 0.09913 [0.09209,0.10618], Incremental R2 (full-covars) = 0.01721, PGS R2 (no covariates) = 0.01454 [0.01159,0.01749]	NA	NA	NA	NA
PPM006448	PGS001676	PSS006284	PGP000244	WA ICVF in tract medial lemniscus (R)	age, sex, UKB array type, Genotype PCs	NA	35324888	10.1371/journal.pgen.1010105	NA	NA	NA	NA	NA	NA	NA	NA	NA	RÂ² = 0.02843 [0.02118,0.03569], Incremental R2 (full-covars) = -0.0062, PGS R2 (no covariates) = 0.0 [-4e-05,4e-05]	NA	NA	NA	NA
PPM006449	PGS001676	PSS006285	PGP000244	WA ICVF in tract medial lemniscus (R)	age, sex, UKB array type, Genotype PCs	NA	35324888	10.1371/journal.pgen.1010105	NA	NA	NA	NA	NA	NA	NA	NA	NA	RÂ² = 0.06723 [0.06358,0.07088], Incremental R2 (full-covars) = 0.0096, PGS R2 (no covariates) = 0.00966 [0.00819,0.01113]	NA	NA	NA	NA
PPM006450	PGS001680	PSS006286	PGP000244	WA ICVF in tract posterior thalamic radiation (L)	age, sex, UKB array type, Genotype PCs	NA	35324888	10.1371/journal.pgen.1010105	NA	NA	NA	NA	NA	NA	NA	NA	NA	RÂ² = 0.11297 [0.09848,0.12746], Incremental R2 (full-covars) = -0.01658, PGS R2 (no covariates) = 3e-05 [-0.00024,0.0003]	NA	NA	NA	NA
PPM006451	PGS001680	PSS006287	PGP000244	WA ICVF in tract posterior thalamic radiation (L)	age, sex, UKB array type, Genotype PCs	NA	35324888	10.1371/journal.pgen.1010105	NA	NA	NA	NA	NA	NA	NA	NA	NA	RÂ² = 0.14289 [0.11218,0.17359], Incremental R2 (full-covars) = 0.06036, PGS R2 (no covariates) = 0.07022 [0.04687,0.09357]	NA	NA	NA	NA
PPM006452	PGS001680	PSS006288	PGP000244	WA ICVF in tract posterior thalamic radiation (L)	age, sex, UKB array type, Genotype PCs	NA	35324888	10.1371/journal.pgen.1010105	NA	NA	NA	NA	NA	NA	NA	NA	NA	RÂ² = 0.17164 [0.16312,0.18017], Incremental R2 (full-covars) = 0.04614, PGS R2 (no covariates) = 0.03997 [0.0352,0.04474]	NA	NA	NA	NA
PPM006453	PGS001680	PSS006289	PGP000244	WA ICVF in tract posterior thalamic radiation (L)	age, sex, UKB array type, Genotype PCs	NA	35324888	10.1371/journal.pgen.1010105	NA	NA	NA	NA	NA	NA	NA	NA	NA	RÂ² = 0.09585 [0.08346,0.10825], Incremental R2 (full-covars) = 0.02611, PGS R2 (no covariates) = 0.02565 [0.01874,0.03256]	NA	NA	NA	NA
PPM006454	PGS001680	PSS006290	PGP000244	WA ICVF in tract posterior thalamic radiation (L)	age, sex, UKB array type, Genotype PCs	NA	35324888	10.1371/journal.pgen.1010105	NA	NA	NA	NA	NA	NA	NA	NA	NA	RÂ² = 0.11063 [0.10617,0.1151], Incremental R2 (full-covars) = 0.03456, PGS R2 (no covariates) = 0.03404 [0.03135,0.03673]	NA	NA	NA	NA
PPM006455	PGS001681	PSS006291	PGP000244	WA ICVF in tract posterior thalamic radiation (R)	age, sex, UKB array type, Genotype PCs	NA	35324888	10.1371/journal.pgen.1010105	NA	NA	NA	NA	NA	NA	NA	NA	NA	RÂ² = 0.12627 [0.11118,0.14136], Incremental R2 (full-covars) = -0.00122, PGS R2 (no covariates) = 0.00086 [-0.00056,0.00229]	NA	NA	NA	NA
PPM006456	PGS001681	PSS006292	PGP000244	WA ICVF in tract posterior thalamic radiation (R)	age, sex, UKB array type, Genotype PCs	NA	35324888	10.1371/journal.pgen.1010105	NA	NA	NA	NA	NA	NA	NA	NA	NA	RÂ² = 0.08726 [0.06171,0.11281], Incremental R2 (full-covars) = 0.03573, PGS R2 (no covariates) = 0.05052 [0.0303,0.07075]	NA	NA	NA	NA
PPM006457	PGS001681	PSS006293	PGP000244	WA ICVF in tract posterior thalamic radiation (R)	age, sex, UKB array type, Genotype PCs	NA	35324888	10.1371/journal.pgen.1010105	NA	NA	NA	NA	NA	NA	NA	NA	NA	RÂ² = 0.155 [0.14674,0.16327], Incremental R2 (full-covars) = 0.04556, PGS R2 (no covariates) = 0.04154 [0.03669,0.0464]	NA	NA	NA	NA
PPM006458	PGS001681	PSS006294	PGP000244	WA ICVF in tract posterior thalamic radiation (R)	age, sex, UKB array type, Genotype PCs	NA	35324888	10.1371/journal.pgen.1010105	NA	NA	NA	NA	NA	NA	NA	NA	NA	RÂ² = 0.06454 [0.05402,0.07506], Incremental R2 (full-covars) = 0.01933, PGS R2 (no covariates) = 0.02105 [0.01476,0.02734]	NA	NA	NA	NA
PPM006459	PGS001681	PSS006295	PGP000244	WA ICVF in tract posterior thalamic radiation (R)	age, sex, UKB array type, Genotype PCs	NA	35324888	10.1371/journal.pgen.1010105	NA	NA	NA	NA	NA	NA	NA	NA	NA	RÂ² = 0.09027 [0.08615,0.0944], Incremental R2 (full-covars) = 0.02924, PGS R2 (no covariates) = 0.02845 [0.02597,0.03092]	NA	NA	NA	NA
PPM006460	PGS001682	PSS006296	PGP000244	WA ICVF in tract superior longitudinal fasciculus (L)	age, sex, UKB array type, Genotype PCs	NA	35324888	10.1371/journal.pgen.1010105	NA	NA	NA	NA	NA	NA	NA	NA	NA	RÂ² = 0.08777 [0.07463,0.1009], Incremental R2 (full-covars) = -0.0188, PGS R2 (no covariates) = 0.00124 [-0.00047,0.00295]	NA	NA	NA	NA
PPM006461	PGS001682	PSS006297	PGP000244	WA ICVF in tract superior longitudinal fasciculus (L)	age, sex, UKB array type, Genotype PCs	NA	35324888	10.1371/journal.pgen.1010105	NA	NA	NA	NA	NA	NA	NA	NA	NA	RÂ² = 0.15942 [0.12762,0.19123], Incremental R2 (full-covars) = 0.05152, PGS R2 (no covariates) = 0.06677 [0.04392,0.08962]	NA	NA	NA	NA
PPM006462	PGS001682	PSS006298	PGP000244	WA ICVF in tract superior longitudinal fasciculus (L)	age, sex, UKB array type, Genotype PCs	NA	35324888	10.1371/journal.pgen.1010105	NA	NA	NA	NA	NA	NA	NA	NA	NA	RÂ² = 0.16866 [0.16018,0.17714], Incremental R2 (full-covars) = 0.05086, PGS R2 (no covariates) = 0.04726 [0.04212,0.05241]	NA	NA	NA	NA
PPM006463	PGS001682	PSS006299	PGP000244	WA ICVF in tract superior longitudinal fasciculus (L)	age, sex, UKB array type, Genotype PCs	NA	35324888	10.1371/journal.pgen.1010105	NA	NA	NA	NA	NA	NA	NA	NA	NA	RÂ² = 0.06545 [0.05486,0.07603], Incremental R2 (full-covars) = 0.01203, PGS R2 (no covariates) = 0.01372 [0.0086,0.01883]	NA	NA	NA	NA
PPM006464	PGS001682	PSS006300	PGP000244	WA ICVF in tract superior longitudinal fasciculus (L)	age, sex, UKB array type, Genotype PCs	NA	35324888	10.1371/journal.pgen.1010105	NA	NA	NA	NA	NA	NA	NA	NA	NA	RÂ² = 0.1258 [0.12112,0.13048], Incremental R2 (full-covars) = 0.05336, PGS R2 (no covariates) = 0.05249 [0.04922,0.05577]	NA	NA	NA	NA
PPM006465	PGS001683	PSS006301	PGP000244	WA ICVF in tract superior longitudinal fasciculus (R)	age, sex, UKB array type, Genotype PCs	NA	35324888	10.1371/journal.pgen.1010105	NA	NA	NA	NA	NA	NA	NA	NA	NA	RÂ² = 0.10624 [0.09208,0.1204], Incremental R2 (full-covars) = -0.01727, PGS R2 (no covariates) = 0.00059 [-0.00059,0.00177]	NA	NA	NA	NA
PPM006466	PGS001683	PSS006302	PGP000244	WA ICVF in tract superior longitudinal fasciculus (R)	age, sex, UKB array type, Genotype PCs	NA	35324888	10.1371/journal.pgen.1010105	NA	NA	NA	NA	NA	NA	NA	NA	NA	RÂ² = 0.15319 [0.12178,0.1846], Incremental R2 (full-covars) = 0.03937, PGS R2 (no covariates) = 0.05766 [0.03622,0.07911]	NA	NA	NA	NA
PPM006467	PGS001683	PSS006303	PGP000244	WA ICVF in tract superior longitudinal fasciculus (R)	age, sex, UKB array type, Genotype PCs	NA	35324888	10.1371/journal.pgen.1010105	NA	NA	NA	NA	NA	NA	NA	NA	NA	RÂ² = 0.15487 [0.14661,0.16313], Incremental R2 (full-covars) = 0.04701, PGS R2 (no covariates) = 0.04525 [0.0402,0.05029]	NA	NA	NA	NA
PPM006468	PGS001683	PSS006304	PGP000244	WA ICVF in tract superior longitudinal fasciculus (R)	age, sex, UKB array type, Genotype PCs	NA	35324888	10.1371/journal.pgen.1010105	NA	NA	NA	NA	NA	NA	NA	NA	NA	RÂ² = 0.09962 [0.08704,0.11221], Incremental R2 (full-covars) = 0.01523, PGS R2 (no covariates) = 0.0195 [0.01343,0.02556]	NA	NA	NA	NA
PPM006469	PGS001683	PSS006305	PGP000244	WA ICVF in tract superior longitudinal fasciculus (R)	age, sex, UKB array type, Genotype PCs	NA	35324888	10.1371/journal.pgen.1010105	NA	NA	NA	NA	NA	NA	NA	NA	NA	RÂ² = 0.10856 [0.10413,0.11299], Incremental R2 (full-covars) = 0.05119, PGS R2 (no covariates) = 0.05142 [0.04818,0.05467]	NA	NA	NA	NA
PPM006470	PGS001684	PSS006306	PGP000244	WA ICVF in tract superior thalamic radiation (L)	age, sex, UKB array type, Genotype PCs	NA	35324888	10.1371/journal.pgen.1010105	NA	NA	NA	NA	NA	NA	NA	NA	NA	RÂ² = 0.14103 [0.12535,0.15671], Incremental R2 (full-covars) = -0.00384, PGS R2 (no covariates) = 0.00067 [-0.00059,0.00193]	NA	NA	NA	NA
PPM006471	PGS001684	PSS006307	PGP000244	WA ICVF in tract superior thalamic radiation (L)	age, sex, UKB array type, Genotype PCs	NA	35324888	10.1371/journal.pgen.1010105	NA	NA	NA	NA	NA	NA	NA	NA	NA	RÂ² = 0.15994 [0.1281,0.19178], Incremental R2 (full-covars) = 0.02368, PGS R2 (no covariates) = 0.02129 [0.00776,0.03482]	NA	NA	NA	NA
PPM006472	PGS001684	PSS006308	PGP000244	WA ICVF in tract superior thalamic radiation (L)	age, sex, UKB array type, Genotype PCs	NA	35324888	10.1371/journal.pgen.1010105	NA	NA	NA	NA	NA	NA	NA	NA	NA	RÂ² = 0.16947 [0.16098,0.17796], Incremental R2 (full-covars) = 0.03245, PGS R2 (no covariates) = 0.02839 [0.02432,0.03246]	NA	NA	NA	NA
PPM006473	PGS001684	PSS006309	PGP000244	WA ICVF in tract superior thalamic radiation (L)	age, sex, UKB array type, Genotype PCs	NA	35324888	10.1371/journal.pgen.1010105	NA	NA	NA	NA	NA	NA	NA	NA	NA	RÂ² = 0.07772 [0.06634,0.08911], Incremental R2 (full-covars) = 0.00884, PGS R2 (no covariates) = 0.00486 [0.00179,0.00794]	NA	NA	NA	NA
PPM006474	PGS001684	PSS006310	PGP000244	WA ICVF in tract superior thalamic radiation (L)	age, sex, UKB array type, Genotype PCs	NA	35324888	10.1371/journal.pgen.1010105	NA	NA	NA	NA	NA	NA	NA	NA	NA	RÂ² = 0.11932 [0.11473,0.12391], Incremental R2 (full-covars) = 0.03262, PGS R2 (no covariates) = 0.03386 [0.03118,0.03655]	NA	NA	NA	NA
PPM006475	PGS001685	PSS006311	PGP000244	WA ICVF in tract superior thalamic radiation (R)	age, sex, UKB array type, Genotype PCs	NA	35324888	10.1371/journal.pgen.1010105	NA	NA	NA	NA	NA	NA	NA	NA	NA	RÂ² = 0.156 [0.13979,0.1722], Incremental R2 (full-covars) = 0.00314, PGS R2 (no covariates) = 0.00296 [0.00032,0.00559]	NA	NA	NA	NA
PPM006476	PGS001685	PSS006312	PGP000244	WA ICVF in tract superior thalamic radiation (R)	age, sex, UKB array type, Genotype PCs	NA	35324888	10.1371/journal.pgen.1010105	NA	NA	NA	NA	NA	NA	NA	NA	NA	RÂ² = 0.12521 [0.09587,0.15454], Incremental R2 (full-covars) = 0.0124, PGS R2 (no covariates) = 0.02939 [0.01362,0.04516]	NA	NA	NA	NA
PPM006477	PGS001685	PSS006313	PGP000244	WA ICVF in tract superior thalamic radiation (R)	age, sex, UKB array type, Genotype PCs	NA	35324888	10.1371/journal.pgen.1010105	NA	NA	NA	NA	NA	NA	NA	NA	NA	RÂ² = 0.16407 [0.15566,0.17248], Incremental R2 (full-covars) = 0.0328, PGS R2 (no covariates) = 0.02955 [0.0254,0.03369]	NA	NA	NA	NA
PPM006478	PGS001685	PSS006314	PGP000244	WA ICVF in tract superior thalamic radiation (R)	age, sex, UKB array type, Genotype PCs	NA	35324888	10.1371/journal.pgen.1010105	NA	NA	NA	NA	NA	NA	NA	NA	NA	RÂ² = 0.07254 [0.06148,0.0836], Incremental R2 (full-covars) = 0.01424, PGS R2 (no covariates) = 0.01386 [0.00872,0.01899]	NA	NA	NA	NA
PPM006479	PGS001685	PSS006315	PGP000244	WA ICVF in tract superior thalamic radiation (R)	age, sex, UKB array type, Genotype PCs	NA	35324888	10.1371/journal.pgen.1010105	NA	NA	NA	NA	NA	NA	NA	NA	NA	RÂ² = 0.11783 [0.11325,0.1224], Incremental R2 (full-covars) = 0.03772, PGS R2 (no covariates) = 0.03798 [0.03515,0.04081]	NA	NA	NA	NA
PPM006480	PGS001686	PSS006316	PGP000244	WA ICVF in tract uncinate fasciculus (L)	age, sex, UKB array type, Genotype PCs	NA	35324888	10.1371/journal.pgen.1010105	NA	NA	NA	NA	NA	NA	NA	NA	NA	RÂ² = 0.07772 [0.06522,0.09022], Incremental R2 (full-covars) = 0.01227, PGS R2 (no covariates) = 0.0128 [0.00737,0.01823]	NA	NA	NA	NA
PPM006481	PGS001686	PSS006317	PGP000244	WA ICVF in tract uncinate fasciculus (L)	age, sex, UKB array type, Genotype PCs	NA	35324888	10.1371/journal.pgen.1010105	NA	NA	NA	NA	NA	NA	NA	NA	NA	RÂ² = 0.11249 [0.08428,0.1407], Incremental R2 (full-covars) = 0.00083, PGS R2 (no covariates) = 0.00087 [-0.00192,0.00366]	NA	NA	NA	NA
PPM006482	PGS001686	PSS006318	PGP000244	WA ICVF in tract uncinate fasciculus (L)	age, sex, UKB array type, Genotype PCs	NA	35324888	10.1371/journal.pgen.1010105	NA	NA	NA	NA	NA	NA	NA	NA	NA	RÂ² = 0.1454 [0.13731,0.15349], Incremental R2 (full-covars) = 0.02492, PGS R2 (no covariates) = 0.03243 [0.0281,0.03675]	NA	NA	NA	NA
PPM006483	PGS001686	PSS006319	PGP000244	WA ICVF in tract uncinate fasciculus (L)	age, sex, UKB array type, Genotype PCs	NA	35324888	10.1371/journal.pgen.1010105	NA	NA	NA	NA	NA	NA	NA	NA	NA	RÂ² = 0.05479 [0.04499,0.06458], Incremental R2 (full-covars) = 0.00794, PGS R2 (no covariates) = 0.01162 [0.0069,0.01634]	NA	NA	NA	NA
PPM006484	PGS001686	PSS006320	PGP000244	WA ICVF in tract uncinate fasciculus (L)	age, sex, UKB array type, Genotype PCs	NA	35324888	10.1371/journal.pgen.1010105	NA	NA	NA	NA	NA	NA	NA	NA	NA	RÂ² = 0.08052 [0.07658,0.08446], Incremental R2 (full-covars) = 0.01065, PGS R2 (no covariates) = 0.01131 [0.00972,0.01289]	NA	NA	NA	NA
PPM006485	PGS001687	PSS006321	PGP000244	WA ICVF in tract uncinate fasciculus (R)	age, sex, UKB array type, Genotype PCs	NA	35324888	10.1371/journal.pgen.1010105	NA	NA	NA	NA	NA	NA	NA	NA	NA	RÂ² = 0.1207 [0.10585,0.13555], Incremental R2 (full-covars) = 0.00432, PGS R2 (no covariates) = 0.0028 [0.00023,0.00536]	NA	NA	NA	NA
PPM006486	PGS001687	PSS006322	PGP000244	WA ICVF in tract uncinate fasciculus (R)	age, sex, UKB array type, Genotype PCs	NA	35324888	10.1371/journal.pgen.1010105	NA	NA	NA	NA	NA	NA	NA	NA	NA	RÂ² = 0.17864 [0.14574,0.21153], Incremental R2 (full-covars) = 0.05194, PGS R2 (no covariates) = 0.04668 [0.02716,0.06619]	NA	NA	NA	NA
PPM006487	PGS001687	PSS006323	PGP000244	WA ICVF in tract uncinate fasciculus (R)	age, sex, UKB array type, Genotype PCs	NA	35324888	10.1371/journal.pgen.1010105	NA	NA	NA	NA	NA	NA	NA	NA	NA	RÂ² = 0.15517 [0.1469,0.16343], Incremental R2 (full-covars) = 0.04515, PGS R2 (no covariates) = 0.04354 [0.03858,0.04849]	NA	NA	NA	NA
PPM006488	PGS001687	PSS006324	PGP000244	WA ICVF in tract uncinate fasciculus (R)	age, sex, UKB array type, Genotype PCs	NA	35324888	10.1371/journal.pgen.1010105	NA	NA	NA	NA	NA	NA	NA	NA	NA	RÂ² = 0.08306 [0.07136,0.09476], Incremental R2 (full-covars) = 0.03116, PGS R2 (no covariates) = 0.04136 [0.03272,0.04999]	NA	NA	NA	NA
PPM006489	PGS001687	PSS006325	PGP000244	WA ICVF in tract uncinate fasciculus (R)	age, sex, UKB array type, Genotype PCs	NA	35324888	10.1371/journal.pgen.1010105	NA	NA	NA	NA	NA	NA	NA	NA	NA	RÂ² = 0.08961 [0.08549,0.09372], Incremental R2 (full-covars) = 0.025, PGS R2 (no covariates) = 0.02534 [0.023,0.02768]	NA	NA	NA	NA
PPM006490	PGS001766	PSS006326	PGP000244	WA OD in tract corticospinal tract (L)	age, sex, UKB array type, Genotype PCs	NA	35324888	10.1371/journal.pgen.1010105	NA	NA	NA	NA	NA	NA	NA	NA	NA	RÂ² = 0.06375 [0.05226,0.07525], Incremental R2 (full-covars) = -6e-05, PGS R2 (no covariates) = 0.02326 [0.01602,0.0305]	NA	NA	NA	NA
PPM006491	PGS001766	PSS006327	PGP000244	WA OD in tract corticospinal tract (L)	age, sex, UKB array type, Genotype PCs	NA	35324888	10.1371/journal.pgen.1010105	NA	NA	NA	NA	NA	NA	NA	NA	NA	RÂ² = 0.07683 [0.05258,0.10108], Incremental R2 (full-covars) = -3e-05, PGS R2 (no covariates) = 0.00316 [-0.00215,0.00847]	NA	NA	NA	NA
PPM006492	PGS001766	PSS006328	PGP000244	WA OD in tract corticospinal tract (L)	age, sex, UKB array type, Genotype PCs	NA	35324888	10.1371/journal.pgen.1010105	NA	NA	NA	NA	NA	NA	NA	NA	NA	RÂ² = 0.07347 [0.06723,0.07971], Incremental R2 (full-covars) = 3e-05, PGS R2 (no covariates) = 0.00054 [-3e-05,0.00112]	NA	NA	NA	NA
PPM006493	PGS001766	PSS006329	PGP000244	WA OD in tract corticospinal tract (L)	age, sex, UKB array type, Genotype PCs	NA	35324888	10.1371/journal.pgen.1010105	NA	NA	NA	NA	NA	NA	NA	NA	NA	RÂ² = 0.07085 [0.0599,0.0818], Incremental R2 (full-covars) = 5e-05, PGS R2 (no covariates) = 0.00478 [0.00173,0.00782]	NA	NA	NA	NA
PPM006494	PGS001766	PSS006330	PGP000244	WA OD in tract corticospinal tract (L)	age, sex, UKB array type, Genotype PCs	NA	35324888	10.1371/journal.pgen.1010105	NA	NA	NA	NA	NA	NA	NA	NA	NA	RÂ² = 0.06388 [0.0603,0.06745], Incremental R2 (full-covars) = 0.0001, PGS R2 (no covariates) = 0.00523 [0.00414,0.00632]	NA	NA	NA	NA
PPM006495	PGS001767	PSS006331	PGP000244	WA OD in tract inferior longitudinal fasciculus (R)	age, sex, UKB array type, Genotype PCs	NA	35324888	10.1371/journal.pgen.1010105	NA	NA	NA	NA	NA	NA	NA	NA	NA	RÂ² = 0.13241 [0.11706,0.14775], Incremental R2 (full-covars) = 0.00274, PGS R2 (no covariates) = 0.00115 [-0.0005,0.00279]	NA	NA	NA	NA
PPM006496	PGS001767	PSS006332	PGP000244	WA OD in tract inferior longitudinal fasciculus (R)	age, sex, UKB array type, Genotype PCs	NA	35324888	10.1371/journal.pgen.1010105	NA	NA	NA	NA	NA	NA	NA	NA	NA	RÂ² = 0.23492 [0.19978,0.27006], Incremental R2 (full-covars) = -9e-05, PGS R2 (no covariates) = 0.01234 [0.00194,0.02273]	NA	NA	NA	NA
PPM006497	PGS001767	PSS006333	PGP000244	WA OD in tract inferior longitudinal fasciculus (R)	age, sex, UKB array type, Genotype PCs	NA	35324888	10.1371/journal.pgen.1010105	NA	NA	NA	NA	NA	NA	NA	NA	NA	RÂ² = 0.03477 [0.0303,0.03924], Incremental R2 (full-covars) = 0.00487, PGS R2 (no covariates) = 0.00657 [0.00457,0.00857]	NA	NA	NA	NA
PPM006498	PGS001767	PSS006334	PGP000244	WA OD in tract inferior longitudinal fasciculus (R)	age, sex, UKB array type, Genotype PCs	NA	35324888	10.1371/journal.pgen.1010105	NA	NA	NA	NA	NA	NA	NA	NA	NA	RÂ² = 0.05183 [0.04228,0.06139], Incremental R2 (full-covars) = -0.0053, PGS R2 (no covariates) = 9e-05 [-0.00032,0.00049]	NA	NA	NA	NA
PPM006499	PGS001767	PSS006335	PGP000244	WA OD in tract inferior longitudinal fasciculus (R)	age, sex, UKB array type, Genotype PCs	NA	35324888	10.1371/journal.pgen.1010105	NA	NA	NA	NA	NA	NA	NA	NA	NA	RÂ² = 0.02314 [0.0209,0.02539], Incremental R2 (full-covars) = 0.00415, PGS R2 (no covariates) = 0.00401 [0.00306,0.00496]	NA	NA	NA	NA
PPM006500	PGS001768	PSS006336	PGP000244	WA OD in tract medial lemniscus (L)	age, sex, UKB array type, Genotype PCs	NA	35324888	10.1371/journal.pgen.1010105	NA	NA	NA	NA	NA	NA	NA	NA	NA	RÂ² = 0.10172 [0.0878,0.11565], Incremental R2 (full-covars) = -0.00461, PGS R2 (no covariates) = 1e-05 [-0.00012,0.00013]	NA	NA	NA	NA
PPM006501	PGS001768	PSS006337	PGP000244	WA OD in tract medial lemniscus (L)	age, sex, UKB array type, Genotype PCs	NA	35324888	10.1371/journal.pgen.1010105	NA	NA	NA	NA	NA	NA	NA	NA	NA	RÂ² = 0.18369 [0.15053,0.21684], Incremental R2 (full-covars) = 0.01058, PGS R2 (no covariates) = 0.01037 [0.00082,0.01991]	NA	NA	NA	NA
PPM006502	PGS001768	PSS006338	PGP000244	WA OD in tract medial lemniscus (L)	age, sex, UKB array type, Genotype PCs	NA	35324888	10.1371/journal.pgen.1010105	NA	NA	NA	NA	NA	NA	NA	NA	NA	RÂ² = 0.05288 [0.04747,0.05829], Incremental R2 (full-covars) = 0.00734, PGS R2 (no covariates) = 0.00871 [0.00641,0.011]	NA	NA	NA	NA
PPM006503	PGS001768	PSS006339	PGP000244	WA OD in tract medial lemniscus (L)	age, sex, UKB array type, Genotype PCs	NA	35324888	10.1371/journal.pgen.1010105	NA	NA	NA	NA	NA	NA	NA	NA	NA	RÂ² = 0.06779 [0.05705,0.07854], Incremental R2 (full-covars) = 0.0112, PGS R2 (no covariates) = 0.00999 [0.00561,0.01437]	NA	NA	NA	NA
PPM006504	PGS001768	PSS006340	PGP000244	WA OD in tract medial lemniscus (L)	age, sex, UKB array type, Genotype PCs	NA	35324888	10.1371/journal.pgen.1010105	NA	NA	NA	NA	NA	NA	NA	NA	NA	RÂ² = 0.03749 [0.03468,0.04031], Incremental R2 (full-covars) = 0.00606, PGS R2 (no covariates) = 0.00651 [0.0053,0.00772]	NA	NA	NA	NA
PPM006505	PGS001769	PSS006341	PGP000244	WA OD in tract superior longitudinal fasciculus (L)	age, sex, UKB array type, Genotype PCs	NA	35324888	10.1371/journal.pgen.1010105	NA	NA	NA	NA	NA	NA	NA	NA	NA	RÂ² = 0.03423 [0.02555,0.04292], Incremental R2 (full-covars) = -0.01756, PGS R2 (no covariates) = 2e-05 [-0.00021,0.00026]	NA	NA	NA	NA
PPM006506	PGS001769	PSS006342	PGP000244	WA OD in tract superior longitudinal fasciculus (L)	age, sex, UKB array type, Genotype PCs	NA	35324888	10.1371/journal.pgen.1010105	NA	NA	NA	NA	NA	NA	NA	NA	NA	RÂ² = 0.09796 [0.07121,0.12472], Incremental R2 (full-covars) = -0.01703, PGS R2 (no covariates) = 0.00031 [-0.00136,0.00198]	NA	NA	NA	NA
PPM006507	PGS001769	PSS006343	PGP000244	WA OD in tract superior longitudinal fasciculus (L)	age, sex, UKB array type, Genotype PCs	NA	35324888	10.1371/journal.pgen.1010105	NA	NA	NA	NA	NA	NA	NA	NA	NA	RÂ² = 0.05409 [0.04863,0.05955], Incremental R2 (full-covars) = 0.02406, PGS R2 (no covariates) = 0.02261 [0.01896,0.02626]	NA	NA	NA	NA
PPM006508	PGS001769	PSS006344	PGP000244	WA OD in tract superior longitudinal fasciculus (L)	age, sex, UKB array type, Genotype PCs	NA	35324888	10.1371/journal.pgen.1010105	NA	NA	NA	NA	NA	NA	NA	NA	NA	RÂ² = 0.04226 [0.03354,0.05098], Incremental R2 (full-covars) = 0.01981, PGS R2 (no covariates) = 0.02037 [0.01418,0.02656]	NA	NA	NA	NA
PPM006509	PGS001769	PSS006345	PGP000244	WA OD in tract superior longitudinal fasciculus (L)	age, sex, UKB array type, Genotype PCs	NA	35324888	10.1371/journal.pgen.1010105	NA	NA	NA	NA	NA	NA	NA	NA	NA	RÂ² = 0.03208 [0.02946,0.0347], Incremental R2 (full-covars) = 0.01009, PGS R2 (no covariates) = 0.01098 [0.00942,0.01255]	NA	NA	NA	NA
PPM006510	PGS001770	PSS006346	PGP000244	WA OD in tract superior longitudinal fasciculus (R)	age, sex, UKB array type, Genotype PCs	NA	35324888	10.1371/journal.pgen.1010105	NA	NA	NA	NA	NA	NA	NA	NA	NA	RÂ² = 0.14988 [0.13388,0.16588], Incremental R2 (full-covars) = 0.01393, PGS R2 (no covariates) = 0.02826 [0.02032,0.0362]	NA	NA	NA	NA
PPM006511	PGS001770	PSS006347	PGP000244	WA OD in tract superior longitudinal fasciculus (R)	age, sex, UKB array type, Genotype PCs	NA	35324888	10.1371/journal.pgen.1010105	NA	NA	NA	NA	NA	NA	NA	NA	NA	RÂ² = 0.15373 [0.12228,0.18517], Incremental R2 (full-covars) = 0.0043, PGS R2 (no covariates) = 0.01199 [0.00174,0.02224]	NA	NA	NA	NA
PPM006512	PGS001770	PSS006348	PGP000244	WA OD in tract superior longitudinal fasciculus (R)	age, sex, UKB array type, Genotype PCs	NA	35324888	10.1371/journal.pgen.1010105	NA	NA	NA	NA	NA	NA	NA	NA	NA	RÂ² = 0.05638 [0.05081,0.06194], Incremental R2 (full-covars) = 0.01726, PGS R2 (no covariates) = 0.0182 [0.01491,0.02149]	NA	NA	NA	NA
PPM006513	PGS001770	PSS006349	PGP000244	WA OD in tract superior longitudinal fasciculus (R)	age, sex, UKB array type, Genotype PCs	NA	35324888	10.1371/journal.pgen.1010105	NA	NA	NA	NA	NA	NA	NA	NA	NA	RÂ² = 0.04433 [0.03542,0.05324], Incremental R2 (full-covars) = 0.00553, PGS R2 (no covariates) = 0.0049 [0.00181,0.00798]	NA	NA	NA	NA
PPM006514	PGS001770	PSS006350	PGP000244	WA OD in tract superior longitudinal fasciculus (R)	age, sex, UKB array type, Genotype PCs	NA	35324888	10.1371/journal.pgen.1010105	NA	NA	NA	NA	NA	NA	NA	NA	NA	RÂ² = 0.04431 [0.04128,0.04735], Incremental R2 (full-covars) = 0.00918, PGS R2 (no covariates) = 0.00897 [0.00755,0.01038]	NA	NA	NA	NA
PPM006515	PGS001771	PSS006351	PGP000244	WA OD in tract superior thalamic radiation (R)	age, sex, UKB array type, Genotype PCs	NA	35324888	10.1371/journal.pgen.1010105	NA	NA	NA	NA	NA	NA	NA	NA	NA	RÂ² = 0.21404 [0.19637,0.23171], Incremental R2 (full-covars) = -0.00391, PGS R2 (no covariates) = 0.00119 [-0.00048,0.00287]	NA	NA	NA	NA
PPM006516	PGS001771	PSS006352	PGP000244	WA OD in tract superior thalamic radiation (R)	age, sex, UKB array type, Genotype PCs	NA	35324888	10.1371/journal.pgen.1010105	NA	NA	NA	NA	NA	NA	NA	NA	NA	RÂ² = 0.1263 [0.09687,0.15572], Incremental R2 (full-covars) = 0.00185, PGS R2 (no covariates) = 0.01103 [0.00119,0.02087]	NA	NA	NA	NA
PPM006517	PGS001771	PSS006353	PGP000244	WA OD in tract superior thalamic radiation (R)	age, sex, UKB array type, Genotype PCs	NA	35324888	10.1371/journal.pgen.1010105	NA	NA	NA	NA	NA	NA	NA	NA	NA	RÂ² = 0.19763 [0.18877,0.20649], Incremental R2 (full-covars) = 0.01666, PGS R2 (no covariates) = 0.01764 [0.0144,0.02088]	NA	NA	NA	NA
PPM006518	PGS001771	PSS006354	PGP000244	WA OD in tract superior thalamic radiation (R)	age, sex, UKB array type, Genotype PCs	NA	35324888	10.1371/journal.pgen.1010105	NA	NA	NA	NA	NA	NA	NA	NA	NA	RÂ² = 0.11276 [0.09957,0.12595], Incremental R2 (full-covars) = 0.01995, PGS R2 (no covariates) = 0.01883 [0.01286,0.02479]	NA	NA	NA	NA
PPM006519	PGS001771	PSS006355	PGP000244	WA OD in tract superior thalamic radiation (R)	age, sex, UKB array type, Genotype PCs	NA	35324888	10.1371/journal.pgen.1010105	NA	NA	NA	NA	NA	NA	NA	NA	NA	RÂ² = 0.17298 [0.16779,0.17817], Incremental R2 (full-covars) = 0.01579, PGS R2 (no covariates) = 0.01459 [0.01279,0.01639]	NA	NA	NA	NA
PPM006520	PGS001688	PSS006356	PGP000244	WA ISOVF in tract acoustic radiation (L)	age, sex, UKB array type, Genotype PCs	NA	35324888	10.1371/journal.pgen.1010105	NA	NA	NA	NA	NA	NA	NA	NA	NA	RÂ² = 0.05855 [0.04747,0.06962], Incremental R2 (full-covars) = -0.00718, PGS R2 (no covariates) = 0.00589 [0.00218,0.0096]	NA	NA	NA	NA
PPM006521	PGS001688	PSS006357	PGP000244	WA ISOVF in tract acoustic radiation (L)	age, sex, UKB array type, Genotype PCs	NA	35324888	10.1371/journal.pgen.1010105	NA	NA	NA	NA	NA	NA	NA	NA	NA	RÂ² = 0.06116 [0.03916,0.08317], Incremental R2 (full-covars) = 0.00566, PGS R2 (no covariates) = 0.00467 [-0.00178,0.01111]	NA	NA	NA	NA
PPM006522	PGS001688	PSS006358	PGP000244	WA ISOVF in tract acoustic radiation (L)	age, sex, UKB array type, Genotype PCs	NA	35324888	10.1371/journal.pgen.1010105	NA	NA	NA	NA	NA	NA	NA	NA	NA	RÂ² = 0.00712 [0.00504,0.0092], Incremental R2 (full-covars) = 0.00135, PGS R2 (no covariates) = 0.00163 [0.00063,0.00263]	NA	NA	NA	NA
PPM006523	PGS001688	PSS006359	PGP000244	WA ISOVF in tract acoustic radiation (L)	age, sex, UKB array type, Genotype PCs	NA	35324888	10.1371/journal.pgen.1010105	NA	NA	NA	NA	NA	NA	NA	NA	NA	RÂ² = 0.08547 [0.07364,0.09731], Incremental R2 (full-covars) = 0.00946, PGS R2 (no covariates) = 0.01028 [0.00583,0.01472]	NA	NA	NA	NA
PPM006524	PGS001688	PSS006360	PGP000244	WA ISOVF in tract acoustic radiation (L)	age, sex, UKB array type, Genotype PCs	NA	35324888	10.1371/journal.pgen.1010105	NA	NA	NA	NA	NA	NA	NA	NA	NA	RÂ² = 0.00904 [0.00762,0.01046], Incremental R2 (full-covars) = 0.00441, PGS R2 (no covariates) = 0.00444 [0.00344,0.00545]	NA	NA	NA	NA
PPM006525	PGS001689	PSS006361	PGP000244	WA ISOVF in tract acoustic radiation (R)	age, sex, UKB array type, Genotype PCs	NA	35324888	10.1371/journal.pgen.1010105	NA	NA	NA	NA	NA	NA	NA	NA	NA	RÂ² = 0.06679 [0.05507,0.07852], Incremental R2 (full-covars) = -0.00916, PGS R2 (no covariates) = 0.00033 [-0.00055,0.00121]	NA	NA	NA	NA
PPM006526	PGS001689	PSS006362	PGP000244	WA ISOVF in tract acoustic radiation (R)	age, sex, UKB array type, Genotype PCs	NA	35324888	10.1371/journal.pgen.1010105	NA	NA	NA	NA	NA	NA	NA	NA	NA	RÂ² = 0.04632 [0.02687,0.06577], Incremental R2 (full-covars) = -0.01373, PGS R2 (no covariates) = 0.00467 [-0.00178,0.01111]	NA	NA	NA	NA
PPM006527	PGS001689	PSS006363	PGP000244	WA ISOVF in tract acoustic radiation (R)	age, sex, UKB array type, Genotype PCs	NA	35324888	10.1371/journal.pgen.1010105	NA	NA	NA	NA	NA	NA	NA	NA	NA	RÂ² = 0.01976 [0.01633,0.02318], Incremental R2 (full-covars) = -0.00044, PGS R2 (no covariates) = 0.00225 [0.00107,0.00342]	NA	NA	NA	NA
PPM006528	PGS001689	PSS006364	PGP000244	WA ISOVF in tract acoustic radiation (R)	age, sex, UKB array type, Genotype PCs	NA	35324888	10.1371/journal.pgen.1010105	NA	NA	NA	NA	NA	NA	NA	NA	NA	RÂ² = 0.03296 [0.02519,0.04074], Incremental R2 (full-covars) = 0.01071, PGS R2 (no covariates) = 0.00836 [0.00434,0.01237]	NA	NA	NA	NA
PPM006529	PGS001689	PSS006365	PGP000244	WA ISOVF in tract acoustic radiation (R)	age, sex, UKB array type, Genotype PCs	NA	35324888	10.1371/journal.pgen.1010105	NA	NA	NA	NA	NA	NA	NA	NA	NA	RÂ² = 0.03035 [0.0278,0.0329], Incremental R2 (full-covars) = 0.00543, PGS R2 (no covariates) = 0.00632 [0.00513,0.00751]	NA	NA	NA	NA
PPM006530	PGS001690	PSS006366	PGP000244	WA ISOVF in tract anterior thalamic radiation (R)	age, sex, UKB array type, Genotype PCs	NA	35324888	10.1371/journal.pgen.1010105	NA	NA	NA	NA	NA	NA	NA	NA	NA	RÂ² = 0.20334 [0.18588,0.22081], Incremental R2 (full-covars) = 0.00533, PGS R2 (no covariates) = 0.00413 [0.00102,0.00724]	NA	NA	NA	NA
PPM006531	PGS001690	PSS006367	PGP000244	WA ISOVF in tract anterior thalamic radiation (R)	age, sex, UKB array type, Genotype PCs	NA	35324888	10.1371/journal.pgen.1010105	NA	NA	NA	NA	NA	NA	NA	NA	NA	RÂ² = 0.19487 [0.16119,0.22855], Incremental R2 (full-covars) = -0.01444, PGS R2 (no covariates) = 0.03411 [0.0172,0.05101]	NA	NA	NA	NA
PPM006532	PGS001690	PSS006368	PGP000244	WA ISOVF in tract anterior thalamic radiation (R)	age, sex, UKB array type, Genotype PCs	NA	35324888	10.1371/journal.pgen.1010105	NA	NA	NA	NA	NA	NA	NA	NA	NA	RÂ² = 0.0943 [0.08739,0.10121], Incremental R2 (full-covars) = 0.00377, PGS R2 (no covariates) = 0.004 [0.00243,0.00556]	NA	NA	NA	NA
PPM006533	PGS001690	PSS006369	PGP000244	WA ISOVF in tract anterior thalamic radiation (R)	age, sex, UKB array type, Genotype PCs	NA	35324888	10.1371/journal.pgen.1010105	NA	NA	NA	NA	NA	NA	NA	NA	NA	RÂ² = 0.09092 [0.07878,0.10305], Incremental R2 (full-covars) = -0.00405, PGS R2 (no covariates) = 0.00106 [-0.00038,0.00249]	NA	NA	NA	NA
PPM006534	PGS001690	PSS006370	PGP000244	WA ISOVF in tract anterior thalamic radiation (R)	age, sex, UKB array type, Genotype PCs	NA	35324888	10.1371/journal.pgen.1010105	NA	NA	NA	NA	NA	NA	NA	NA	NA	RÂ² = 0.11814 [0.11357,0.12272], Incremental R2 (full-covars) = 0.00393, PGS R2 (no covariates) = 0.00371 [0.0028,0.00463]	NA	NA	NA	NA
PPM006535	PGS001691	PSS006371	PGP000244	WA ISOVF in tract cingulate gyrus part of cingulum (L)	age, sex, UKB array type, Genotype PCs	NA	35324888	10.1371/journal.pgen.1010105	NA	NA	NA	NA	NA	NA	NA	NA	NA	RÂ² = 0.10902 [0.09473,0.12332], Incremental R2 (full-covars) = 0.00064, PGS R2 (no covariates) = 0.00285 [0.00026,0.00544]	NA	NA	NA	NA
PPM006536	PGS001691	PSS006372	PGP000244	WA ISOVF in tract cingulate gyrus part of cingulum (L)	age, sex, UKB array type, Genotype PCs	NA	35324888	10.1371/journal.pgen.1010105	NA	NA	NA	NA	NA	NA	NA	NA	NA	RÂ² = 0.06862 [0.0455,0.09174], Incremental R2 (full-covars) = 0.01507, PGS R2 (no covariates) = 0.01824 [0.00568,0.03081]	NA	NA	NA	NA
PPM006537	PGS001691	PSS006373	PGP000244	WA ISOVF in tract cingulate gyrus part of cingulum (L)	age, sex, UKB array type, Genotype PCs	NA	35324888	10.1371/journal.pgen.1010105	NA	NA	NA	NA	NA	NA	NA	NA	NA	RÂ² = 0.01414 [0.01123,0.01705], Incremental R2 (full-covars) = 0.00564, PGS R2 (no covariates) = 0.00606 [0.00414,0.00799]	NA	NA	NA	NA
PPM006538	PGS001691	PSS006374	PGP000244	WA ISOVF in tract cingulate gyrus part of cingulum (L)	age, sex, UKB array type, Genotype PCs	NA	35324888	10.1371/journal.pgen.1010105	NA	NA	NA	NA	NA	NA	NA	NA	NA	RÂ² = 0.04499 [0.03602,0.05396], Incremental R2 (full-covars) = 0.00834, PGS R2 (no covariates) = 0.00905 [0.00488,0.01323]	NA	NA	NA	NA
PPM006539	PGS001691	PSS006375	PGP000244	WA ISOVF in tract cingulate gyrus part of cingulum (L)	age, sex, UKB array type, Genotype PCs	NA	35324888	10.1371/journal.pgen.1010105	NA	NA	NA	NA	NA	NA	NA	NA	NA	RÂ² = 0.01099 [0.00942,0.01255], Incremental R2 (full-covars) = 0.00663, PGS R2 (no covariates) = 0.0067 [0.00548,0.00793]	NA	NA	NA	NA
PPM006540	PGS001692	PSS006376	PGP000244	WA ISOVF in tract cingulate gyrus part of cingulum (R)	age, sex, UKB array type, Genotype PCs	NA	35324888	10.1371/journal.pgen.1010105	NA	NA	NA	NA	NA	NA	NA	NA	NA	RÂ² = 0.08586 [0.07284,0.09888], Incremental R2 (full-covars) = -0.00186, PGS R2 (no covariates) = 0.0 [-1e-05,1e-05]	NA	NA	NA	NA
PPM006541	PGS001692	PSS006377	PGP000244	WA ISOVF in tract cingulate gyrus part of cingulum (R)	age, sex, UKB array type, Genotype PCs	NA	35324888	10.1371/journal.pgen.1010105	NA	NA	NA	NA	NA	NA	NA	NA	NA	RÂ² = 0.10247 [0.07525,0.1297], Incremental R2 (full-covars) = 0.01283, PGS R2 (no covariates) = 0.03503 [0.01792,0.05215]	NA	NA	NA	NA
PPM006542	PGS001692	PSS006378	PGP000244	WA ISOVF in tract cingulate gyrus part of cingulum (R)	age, sex, UKB array type, Genotype PCs	NA	35324888	10.1371/journal.pgen.1010105	NA	NA	NA	NA	NA	NA	NA	NA	NA	RÂ² = 0.01421 [0.01129,0.01713], Incremental R2 (full-covars) = 0.00518, PGS R2 (no covariates) = 0.0053 [0.0035,0.0071]	NA	NA	NA	NA
PPM006543	PGS001692	PSS006379	PGP000244	WA ISOVF in tract cingulate gyrus part of cingulum (R)	age, sex, UKB array type, Genotype PCs	NA	35324888	10.1371/journal.pgen.1010105	NA	NA	NA	NA	NA	NA	NA	NA	NA	RÂ² = 0.0646 [0.05408,0.07513], Incremental R2 (full-covars) = 0.00835, PGS R2 (no covariates) = 0.01704 [0.01136,0.02273]	NA	NA	NA	NA
PPM006544	PGS001692	PSS006380	PGP000244	WA ISOVF in tract cingulate gyrus part of cingulum (R)	age, sex, UKB array type, Genotype PCs	NA	35324888	10.1371/journal.pgen.1010105	NA	NA	NA	NA	NA	NA	NA	NA	NA	RÂ² = 0.00969 [0.00822,0.01116], Incremental R2 (full-covars) = 0.0057, PGS R2 (no covariates) = 0.00608 [0.00491,0.00725]	NA	NA	NA	NA
PPM006545	PGS001693	PSS006381	PGP000244	WA ISOVF in tract inferior fronto-occipital fasciculus (L)	age, sex, UKB array type, Genotype PCs	NA	35324888	10.1371/journal.pgen.1010105	NA	NA	NA	NA	NA	NA	NA	NA	NA	RÂ² = 0.15063 [0.13461,0.16666], Incremental R2 (full-covars) = 0.02497, PGS R2 (no covariates) = 0.02695 [0.01918,0.03471]	NA	NA	NA	NA
PPM006546	PGS001693	PSS006382	PGP000244	WA ISOVF in tract inferior fronto-occipital fasciculus (L)	age, sex, UKB array type, Genotype PCs	NA	35324888	10.1371/journal.pgen.1010105	NA	NA	NA	NA	NA	NA	NA	NA	NA	RÂ² = 0.22219 [0.18745,0.25694], Incremental R2 (full-covars) = 0.01669, PGS R2 (no covariates) = 0.01941 [0.00647,0.03236]	NA	NA	NA	NA
PPM006547	PGS001693	PSS006383	PGP000244	WA ISOVF in tract inferior fronto-occipital fasciculus (L)	age, sex, UKB array type, Genotype PCs	NA	35324888	10.1371/journal.pgen.1010105	NA	NA	NA	NA	NA	NA	NA	NA	NA	RÂ² = 0.06477 [0.05886,0.07068], Incremental R2 (full-covars) = 0.01624, PGS R2 (no covariates) = 0.0157 [0.01263,0.01876]	NA	NA	NA	NA
PPM006548	PGS001693	PSS006384	PGP000244	WA ISOVF in tract inferior fronto-occipital fasciculus (L)	age, sex, UKB array type, Genotype PCs	NA	35324888	10.1371/journal.pgen.1010105	NA	NA	NA	NA	NA	NA	NA	NA	NA	RÂ² = 0.07541 [0.06417,0.08665], Incremental R2 (full-covars) = 0.01019, PGS R2 (no covariates) = 0.01337 [0.00832,0.01842]	NA	NA	NA	NA
PPM006549	PGS001693	PSS006385	PGP000244	WA ISOVF in tract inferior fronto-occipital fasciculus (L)	age, sex, UKB array type, Genotype PCs	NA	35324888	10.1371/journal.pgen.1010105	NA	NA	NA	NA	NA	NA	NA	NA	NA	RÂ² = 0.0711 [0.06736,0.07484], Incremental R2 (full-covars) = 0.02128, PGS R2 (no covariates) = 0.02216 [0.01997,0.02436]	NA	NA	NA	NA
PPM006550	PGS001694	PSS006386	PGP000244	WA ISOVF in tract inferior fronto-occipital fasciculus (R)	age, sex, UKB array type, Genotype PCs	NA	35324888	10.1371/journal.pgen.1010105	NA	NA	NA	NA	NA	NA	NA	NA	NA	RÂ² = 0.18941 [0.17227,0.20656], Incremental R2 (full-covars) = 0.03946, PGS R2 (no covariates) = 0.06545 [0.05383,0.07707]	NA	NA	NA	NA
PPM006551	PGS001694	PSS006387	PGP000244	WA ISOVF in tract inferior fronto-occipital fasciculus (R)	age, sex, UKB array type, Genotype PCs	NA	35324888	10.1371/journal.pgen.1010105	NA	NA	NA	NA	NA	NA	NA	NA	NA	RÂ² = 0.16059 [0.12871,0.19247], Incremental R2 (full-covars) = -0.00467, PGS R2 (no covariates) = 0.00048 [-0.00159,0.00255]	NA	NA	NA	NA
PPM006552	PGS001694	PSS006388	PGP000244	WA ISOVF in tract inferior fronto-occipital fasciculus (R)	age, sex, UKB array type, Genotype PCs	NA	35324888	10.1371/journal.pgen.1010105	NA	NA	NA	NA	NA	NA	NA	NA	NA	RÂ² = 0.06651 [0.06053,0.07249], Incremental R2 (full-covars) = 0.02117, PGS R2 (no covariates) = 0.02231 [0.01868,0.02594]	NA	NA	NA	NA
PPM006553	PGS001694	PSS006389	PGP000244	WA ISOVF in tract inferior fronto-occipital fasciculus (R)	age, sex, UKB array type, Genotype PCs	NA	35324888	10.1371/journal.pgen.1010105	NA	NA	NA	NA	NA	NA	NA	NA	NA	RÂ² = 0.10433 [0.09153,0.11714], Incremental R2 (full-covars) = 0.02501, PGS R2 (no covariates) = 0.03195 [0.02429,0.03962]	NA	NA	NA	NA
PPM006554	PGS001694	PSS006390	PGP000244	WA ISOVF in tract inferior fronto-occipital fasciculus (R)	age, sex, UKB array type, Genotype PCs	NA	35324888	10.1371/journal.pgen.1010105	NA	NA	NA	NA	NA	NA	NA	NA	NA	RÂ² = 0.07299 [0.06921,0.07678], Incremental R2 (full-covars) = 0.01508, PGS R2 (no covariates) = 0.01662 [0.01471,0.01853]	NA	NA	NA	NA
PPM006555	PGS001695	PSS006391	PGP000244	WA ISOVF in tract inferior longitudinal fasciculus (L)	age, sex, UKB array type, Genotype PCs	NA	35324888	10.1371/journal.pgen.1010105	NA	NA	NA	NA	NA	NA	NA	NA	NA	RÂ² = 0.19586 [0.17857,0.21316], Incremental R2 (full-covars) = 0.04377, PGS R2 (no covariates) = 0.07442 [0.06214,0.08669]	NA	NA	NA	NA
PPM006556	PGS001695	PSS006392	PGP000244	WA ISOVF in tract inferior longitudinal fasciculus (L)	age, sex, UKB array type, Genotype PCs	NA	35324888	10.1371/journal.pgen.1010105	NA	NA	NA	NA	NA	NA	NA	NA	NA	RÂ² = 0.21943 [0.18478,0.25408], Incremental R2 (full-covars) = -0.00233, PGS R2 (no covariates) = 0.00423 [-0.00191,0.01037]	NA	NA	NA	NA
PPM006557	PGS001695	PSS006393	PGP000244	WA ISOVF in tract inferior longitudinal fasciculus (L)	age, sex, UKB array type, Genotype PCs	NA	35324888	10.1371/journal.pgen.1010105	NA	NA	NA	NA	NA	NA	NA	NA	NA	RÂ² = 0.09501 [0.08808,0.10193], Incremental R2 (full-covars) = 0.02192, PGS R2 (no covariates) = 0.01908 [0.01571,0.02244]	NA	NA	NA	NA
PPM006558	PGS001695	PSS006394	PGP000244	WA ISOVF in tract inferior longitudinal fasciculus (L)	age, sex, UKB array type, Genotype PCs	NA	35324888	10.1371/journal.pgen.1010105	NA	NA	NA	NA	NA	NA	NA	NA	NA	RÂ² = 0.08106 [0.06948,0.09265], Incremental R2 (full-covars) = 0.02381, PGS R2 (no covariates) = 0.02883 [0.02152,0.03613]	NA	NA	NA	NA
PPM006559	PGS001695	PSS006395	PGP000244	WA ISOVF in tract inferior longitudinal fasciculus (L)	age, sex, UKB array type, Genotype PCs	NA	35324888	10.1371/journal.pgen.1010105	NA	NA	NA	NA	NA	NA	NA	NA	NA	RÂ² = 0.09229 [0.08813,0.09646], Incremental R2 (full-covars) = 0.02758, PGS R2 (no covariates) = 0.0307 [0.02814,0.03327]	NA	NA	NA	NA
PPM006560	PGS001696	PSS006396	PGP000244	WA ISOVF in tract inferior longitudinal fasciculus (R)	age, sex, UKB array type, Genotype PCs	NA	35324888	10.1371/journal.pgen.1010105	NA	NA	NA	NA	NA	NA	NA	NA	NA	RÂ² = 0.19222 [0.175,0.20943], Incremental R2 (full-covars) = 0.03904, PGS R2 (no covariates) = 0.06212 [0.05076,0.07348]	NA	NA	NA	NA
PPM006561	PGS001696	PSS006397	PGP000244	WA ISOVF in tract inferior longitudinal fasciculus (R)	age, sex, UKB array type, Genotype PCs	NA	35324888	10.1371/journal.pgen.1010105	NA	NA	NA	NA	NA	NA	NA	NA	NA	RÂ² = 0.2376 [0.20238,0.27282], Incremental R2 (full-covars) = 0.00817, PGS R2 (no covariates) = 0.00637 [-0.00114,0.01389]	NA	NA	NA	NA
PPM006562	PGS001696	PSS006398	PGP000244	WA ISOVF in tract inferior longitudinal fasciculus (R)	age, sex, UKB array type, Genotype PCs	NA	35324888	10.1371/journal.pgen.1010105	NA	NA	NA	NA	NA	NA	NA	NA	NA	RÂ² = 0.08837 [0.08164,0.0951], Incremental R2 (full-covars) = 0.01813, PGS R2 (no covariates) = 0.01972 [0.0163,0.02313]	NA	NA	NA	NA
PPM006563	PGS001696	PSS006399	PGP000244	WA ISOVF in tract inferior longitudinal fasciculus (R)	age, sex, UKB array type, Genotype PCs	NA	35324888	10.1371/journal.pgen.1010105	NA	NA	NA	NA	NA	NA	NA	NA	NA	RÂ² = 0.10621 [0.09331,0.1191], Incremental R2 (full-covars) = 0.01645, PGS R2 (no covariates) = 0.02301 [0.01645,0.02957]	NA	NA	NA	NA
PPM006564	PGS001696	PSS006400	PGP000244	WA ISOVF in tract inferior longitudinal fasciculus (R)	age, sex, UKB array type, Genotype PCs	NA	35324888	10.1371/journal.pgen.1010105	NA	NA	NA	NA	NA	NA	NA	NA	NA	RÂ² = 0.1052 [0.10082,0.10958], Incremental R2 (full-covars) = 0.02294, PGS R2 (no covariates) = 0.02639 [0.024,0.02877]	NA	NA	NA	NA
PPM006565	PGS001697	PSS006401	PGP000244	WA ISOVF in tract posterior thalamic radiation (R)	age, sex, UKB array type, Genotype PCs	NA	35324888	10.1371/journal.pgen.1010105	NA	NA	NA	NA	NA	NA	NA	NA	NA	RÂ² = 0.18084 [0.16391,0.19777], Incremental R2 (full-covars) = 0.00362, PGS R2 (no covariates) = 0.0035 [0.00063,0.00636]	NA	NA	NA	NA
PPM006566	PGS001697	PSS006402	PGP000244	WA ISOVF in tract posterior thalamic radiation (R)	age, sex, UKB array type, Genotype PCs	NA	35324888	10.1371/journal.pgen.1010105	NA	NA	NA	NA	NA	NA	NA	NA	NA	RÂ² = 0.16431 [0.13221,0.19642], Incremental R2 (full-covars) = 0.00734, PGS R2 (no covariates) = 0.02538 [0.01066,0.04009]	NA	NA	NA	NA
PPM006567	PGS001697	PSS006403	PGP000244	WA ISOVF in tract posterior thalamic radiation (R)	age, sex, UKB array type, Genotype PCs	NA	35324888	10.1371/journal.pgen.1010105	NA	NA	NA	NA	NA	NA	NA	NA	NA	RÂ² = 0.11673 [0.10923,0.12422], Incremental R2 (full-covars) = 0.00392, PGS R2 (no covariates) = 0.00502 [0.00327,0.00677]	NA	NA	NA	NA
PPM006568	PGS001697	PSS006404	PGP000244	WA ISOVF in tract posterior thalamic radiation (R)	age, sex, UKB array type, Genotype PCs	NA	35324888	10.1371/journal.pgen.1010105	NA	NA	NA	NA	NA	NA	NA	NA	NA	RÂ² = 0.08255 [0.07088,0.09422], Incremental R2 (full-covars) = -0.00669, PGS R2 (no covariates) = 0.00338 [0.00081,0.00594]	NA	NA	NA	NA
PPM006569	PGS001697	PSS006405	PGP000244	WA ISOVF in tract posterior thalamic radiation (R)	age, sex, UKB array type, Genotype PCs	NA	35324888	10.1371/journal.pgen.1010105	NA	NA	NA	NA	NA	NA	NA	NA	NA	RÂ² = 0.11749 [0.11292,0.12206], Incremental R2 (full-covars) = 0.00306, PGS R2 (no covariates) = 0.0035 [0.00261,0.00439]	NA	NA	NA	NA
PPM006570	PGS001698	PSS006406	PGP000244	WA ISOVF in tract superior longitudinal fasciculus (L)	age, sex, UKB array type, Genotype PCs	NA	35324888	10.1371/journal.pgen.1010105	NA	NA	NA	NA	NA	NA	NA	NA	NA	RÂ² = 0.18297 [0.16598,0.19995], Incremental R2 (full-covars) = 0.02091, PGS R2 (no covariates) = 0.03667 [0.02771,0.04564]	NA	NA	NA	NA
PPM006571	PGS001698	PSS006407	PGP000244	WA ISOVF in tract superior longitudinal fasciculus (L)	age, sex, UKB array type, Genotype PCs	NA	35324888	10.1371/journal.pgen.1010105	NA	NA	NA	NA	NA	NA	NA	NA	NA	RÂ² = 0.13299 [0.10303,0.16296], Incremental R2 (full-covars) = -0.0167, PGS R2 (no covariates) = 0.00049 [-0.00161,0.0026]	NA	NA	NA	NA
PPM006572	PGS001698	PSS006408	PGP000244	WA ISOVF in tract superior longitudinal fasciculus (L)	age, sex, UKB array type, Genotype PCs	NA	35324888	10.1371/journal.pgen.1010105	NA	NA	NA	NA	NA	NA	NA	NA	NA	RÂ² = 0.09084 [0.08403,0.09765], Incremental R2 (full-covars) = 0.01724, PGS R2 (no covariates) = 0.01772 [0.01447,0.02097]	NA	NA	NA	NA
PPM006573	PGS001698	PSS006409	PGP000244	WA ISOVF in tract superior longitudinal fasciculus (L)	age, sex, UKB array type, Genotype PCs	NA	35324888	10.1371/journal.pgen.1010105	NA	NA	NA	NA	NA	NA	NA	NA	NA	RÂ² = 0.09345 [0.08118,0.10572], Incremental R2 (full-covars) = 0.02027, PGS R2 (no covariates) = 0.01985 [0.01374,0.02596]	NA	NA	NA	NA
PPM006574	PGS001698	PSS006410	PGP000244	WA ISOVF in tract superior longitudinal fasciculus (L)	age, sex, UKB array type, Genotype PCs	NA	35324888	10.1371/journal.pgen.1010105	NA	NA	NA	NA	NA	NA	NA	NA	NA	RÂ² = 0.09753 [0.09328,0.10179], Incremental R2 (full-covars) = 0.02905, PGS R2 (no covariates) = 0.03155 [0.02895,0.03415]	NA	NA	NA	NA
PPM006575	PGS001699	PSS006411	PGP000244	WA ISOVF in tract superior longitudinal fasciculus (R)	age, sex, UKB array type, Genotype PCs	NA	35324888	10.1371/journal.pgen.1010105	NA	NA	NA	NA	NA	NA	NA	NA	NA	RÂ² = 0.17485 [0.15808,0.19162], Incremental R2 (full-covars) = 0.00463, PGS R2 (no covariates) = 0.00881 [0.00429,0.01333]	NA	NA	NA	NA
PPM006576	PGS001699	PSS006412	PGP000244	WA ISOVF in tract superior longitudinal fasciculus (R)	age, sex, UKB array type, Genotype PCs	NA	35324888	10.1371/journal.pgen.1010105	NA	NA	NA	NA	NA	NA	NA	NA	NA	RÂ² = 0.18495 [0.15174,0.21817], Incremental R2 (full-covars) = -0.00972, PGS R2 (no covariates) = 0.00025 [-0.00125,0.00176]	NA	NA	NA	NA
PPM006577	PGS001699	PSS006413	PGP000244	WA ISOVF in tract superior longitudinal fasciculus (R)	age, sex, UKB array type, Genotype PCs	NA	35324888	10.1371/journal.pgen.1010105	NA	NA	NA	NA	NA	NA	NA	NA	NA	RÂ² = 0.09222 [0.08538,0.09907], Incremental R2 (full-covars) = 0.01296, PGS R2 (no covariates) = 0.01365 [0.01079,0.01652]	NA	NA	NA	NA
PPM006578	PGS001699	PSS006414	PGP000244	WA ISOVF in tract superior longitudinal fasciculus (R)	age, sex, UKB array type, Genotype PCs	NA	35324888	10.1371/journal.pgen.1010105	NA	NA	NA	NA	NA	NA	NA	NA	NA	RÂ² = 0.09301 [0.08076,0.10525], Incremental R2 (full-covars) = 0.00712, PGS R2 (no covariates) = 0.00451 [0.00155,0.00747]	NA	NA	NA	NA
PPM006579	PGS001699	PSS006415	PGP000244	WA ISOVF in tract superior longitudinal fasciculus (R)	age, sex, UKB array type, Genotype PCs	NA	35324888	10.1371/journal.pgen.1010105	NA	NA	NA	NA	NA	NA	NA	NA	NA	RÂ² = 0.118 [0.11343,0.12258], Incremental R2 (full-covars) = 0.02091, PGS R2 (no covariates) = 0.02729 [0.02486,0.02971]	NA	NA	NA	NA
PPM006580	PGS001700	PSS006416	PGP000244	WA ISOVF in tract superior thalamic radiation (L)	age, sex, UKB array type, Genotype PCs	NA	35324888	10.1371/journal.pgen.1010105	NA	NA	NA	NA	NA	NA	NA	NA	NA	RÂ² = 0.18861 [0.17148,0.20574], Incremental R2 (full-covars) = 0.00979, PGS R2 (no covariates) = 0.01638 [0.01026,0.0225]	NA	NA	NA	NA
PPM006581	PGS001700	PSS006417	PGP000244	WA ISOVF in tract superior thalamic radiation (L)	age, sex, UKB array type, Genotype PCs	NA	35324888	10.1371/journal.pgen.1010105	NA	NA	NA	NA	NA	NA	NA	NA	NA	RÂ² = 0.12554 [0.09618,0.1549], Incremental R2 (full-covars) = 0.00581, PGS R2 (no covariates) = 0.00596 [-0.00131,0.01323]	NA	NA	NA	NA
PPM006582	PGS001700	PSS006418	PGP000244	WA ISOVF in tract superior thalamic radiation (L)	age, sex, UKB array type, Genotype PCs	NA	35324888	10.1371/journal.pgen.1010105	NA	NA	NA	NA	NA	NA	NA	NA	NA	RÂ² = 0.10024 [0.09316,0.10731], Incremental R2 (full-covars) = 0.0037, PGS R2 (no covariates) = 0.00699 [0.00493,0.00905]	NA	NA	NA	NA
PPM006583	PGS001700	PSS006419	PGP000244	WA ISOVF in tract superior thalamic radiation (L)	age, sex, UKB array type, Genotype PCs	NA	35324888	10.1371/journal.pgen.1010105	NA	NA	NA	NA	NA	NA	NA	NA	NA	RÂ² = 0.08535 [0.07352,0.09718], Incremental R2 (full-covars) = 0.00944, PGS R2 (no covariates) = 0.00661 [0.00304,0.01019]	NA	NA	NA	NA
PPM006584	PGS001700	PSS006420	PGP000244	WA ISOVF in tract superior thalamic radiation (L)	age, sex, UKB array type, Genotype PCs	NA	35324888	10.1371/journal.pgen.1010105	NA	NA	NA	NA	NA	NA	NA	NA	NA	RÂ² = 0.09353 [0.08935,0.09772], Incremental R2 (full-covars) = 0.004, PGS R2 (no covariates) = 0.00477 [0.00373,0.0058]	NA	NA	NA	NA
PPM006585	PGS001701	PSS006421	PGP000244	WA ISOVF in tract superior thalamic radiation (R)	age, sex, UKB array type, Genotype PCs	NA	35324888	10.1371/journal.pgen.1010105	NA	NA	NA	NA	NA	NA	NA	NA	NA	RÂ² = 0.20936 [0.19177,0.22694], Incremental R2 (full-covars) = 0.00169, PGS R2 (no covariates) = 0.001 [-0.00054,0.00253]	NA	NA	NA	NA
PPM006586	PGS001701	PSS006422	PGP000244	WA ISOVF in tract superior thalamic radiation (R)	age, sex, UKB array type, Genotype PCs	NA	35324888	10.1371/journal.pgen.1010105	NA	NA	NA	NA	NA	NA	NA	NA	NA	RÂ² = 0.13329 [0.1033,0.16327], Incremental R2 (full-covars) = 0.0072, PGS R2 (no covariates) = 0.01458 [0.0033,0.02585]	NA	NA	NA	NA
PPM006587	PGS001701	PSS006423	PGP000244	WA ISOVF in tract superior thalamic radiation (R)	age, sex, UKB array type, Genotype PCs	NA	35324888	10.1371/journal.pgen.1010105	NA	NA	NA	NA	NA	NA	NA	NA	NA	RÂ² = 0.09555 [0.08861,0.10249], Incremental R2 (full-covars) = 0.00468, PGS R2 (no covariates) = 0.00552 [0.00368,0.00735]	NA	NA	NA	NA
PPM006588	PGS001701	PSS006424	PGP000244	WA ISOVF in tract superior thalamic radiation (R)	age, sex, UKB array type, Genotype PCs	NA	35324888	10.1371/journal.pgen.1010105	NA	NA	NA	NA	NA	NA	NA	NA	NA	RÂ² = 0.09773 [0.08524,0.11022], Incremental R2 (full-covars) = 0.00249, PGS R2 (no covariates) = 0.001 [-0.0004,0.0024]	NA	NA	NA	NA
PPM006589	PGS001701	PSS006425	PGP000244	WA ISOVF in tract superior thalamic radiation (R)	age, sex, UKB array type, Genotype PCs	NA	35324888	10.1371/journal.pgen.1010105	NA	NA	NA	NA	NA	NA	NA	NA	NA	RÂ² = 0.09541 [0.09119,0.09963], Incremental R2 (full-covars) = 0.00435, PGS R2 (no covariates) = 0.00566 [0.00453,0.00679]	NA	NA	NA	NA
PPM006590	PGS001702	PSS006426	PGP000244	WA ISOVF in tract uncinate fasciculus (L)	age, sex, UKB array type, Genotype PCs	NA	35324888	10.1371/journal.pgen.1010105	NA	NA	NA	NA	NA	NA	NA	NA	NA	RÂ² = 0.09962 [0.08581,0.11343], Incremental R2 (full-covars) = -0.00655, PGS R2 (no covariates) = 0.00165 [-0.00032,0.00362]	NA	NA	NA	NA
PPM006591	PGS001702	PSS006427	PGP000244	WA ISOVF in tract uncinate fasciculus (L)	age, sex, UKB array type, Genotype PCs	NA	35324888	10.1371/journal.pgen.1010105	NA	NA	NA	NA	NA	NA	NA	NA	NA	RÂ² = 0.22063 [0.18594,0.25533], Incremental R2 (full-covars) = -0.01343, PGS R2 (no covariates) = 0.01473 [0.0034,0.02606]	NA	NA	NA	NA
PPM006592	PGS001702	PSS006428	PGP000244	WA ISOVF in tract uncinate fasciculus (L)	age, sex, UKB array type, Genotype PCs	NA	35324888	10.1371/journal.pgen.1010105	NA	NA	NA	NA	NA	NA	NA	NA	NA	RÂ² = 0.07051 [0.06438,0.07664], Incremental R2 (full-covars) = 0.00505, PGS R2 (no covariates) = 0.0057 [0.00384,0.00757]	NA	NA	NA	NA
PPM006593	PGS001702	PSS006429	PGP000244	WA ISOVF in tract uncinate fasciculus (L)	age, sex, UKB array type, Genotype PCs	NA	35324888	10.1371/journal.pgen.1010105	NA	NA	NA	NA	NA	NA	NA	NA	NA	RÂ² = 0.0876 [0.07564,0.09956], Incremental R2 (full-covars) = -0.0032, PGS R2 (no covariates) = 1e-05 [-0.0001,0.00011]	NA	NA	NA	NA
PPM006594	PGS001702	PSS006430	PGP000244	WA ISOVF in tract uncinate fasciculus (L)	age, sex, UKB array type, Genotype PCs	NA	35324888	10.1371/journal.pgen.1010105	NA	NA	NA	NA	NA	NA	NA	NA	NA	RÂ² = 0.05449 [0.05115,0.05782], Incremental R2 (full-covars) = 0.0096, PGS R2 (no covariates) = 0.01087 [0.00931,0.01243]	NA	NA	NA	NA
PPM006595	PGS001703	PSS006431	PGP000244	WA ISOVF in tract uncinate fasciculus (R)	age, sex, UKB array type, Genotype PCs	NA	35324888	10.1371/journal.pgen.1010105	NA	NA	NA	NA	NA	NA	NA	NA	NA	RÂ² = 0.09587 [0.08226,0.10947], Incremental R2 (full-covars) = 0.00247, PGS R2 (no covariates) = 0.00424 [0.00109,0.0074]	NA	NA	NA	NA
PPM006596	PGS001703	PSS006432	PGP000244	WA ISOVF in tract uncinate fasciculus (R)	age, sex, UKB array type, Genotype PCs	NA	35324888	10.1371/journal.pgen.1010105	NA	NA	NA	NA	NA	NA	NA	NA	NA	RÂ² = 0.20947 [0.17518,0.24376], Incremental R2 (full-covars) = -0.00171, PGS R2 (no covariates) = 0.00945 [0.00033,0.01858]	NA	NA	NA	NA
PPM006597	PGS001703	PSS006433	PGP000244	WA ISOVF in tract uncinate fasciculus (R)	age, sex, UKB array type, Genotype PCs	NA	35324888	10.1371/journal.pgen.1010105	NA	NA	NA	NA	NA	NA	NA	NA	NA	RÂ² = 0.05633 [0.05077,0.06189], Incremental R2 (full-covars) = 0.00315, PGS R2 (no covariates) = 0.00377 [0.00225,0.00529]	NA	NA	NA	NA
PPM006598	PGS001703	PSS006434	PGP000244	WA ISOVF in tract uncinate fasciculus (R)	age, sex, UKB array type, Genotype PCs	NA	35324888	10.1371/journal.pgen.1010105	NA	NA	NA	NA	NA	NA	NA	NA	NA	RÂ² = 0.16764 [0.15255,0.18273], Incremental R2 (full-covars) = 0.00011, PGS R2 (no covariates) = 0.00223 [0.00014,0.00432]	NA	NA	NA	NA
PPM006599	PGS001703	PSS006435	PGP000244	WA ISOVF in tract uncinate fasciculus (R)	age, sex, UKB array type, Genotype PCs	NA	35324888	10.1371/journal.pgen.1010105	NA	NA	NA	NA	NA	NA	NA	NA	NA	RÂ² = 0.05731 [0.05391,0.06072], Incremental R2 (full-covars) = 0.00889, PGS R2 (no covariates) = 0.01225 [0.0106,0.0139]	NA	NA	NA	NA
PPM006600	PGS001534	PSS006436	PGP000244	Total vol. of white matter hyperintensities (from T1 and T2 FLAIR images)	age, sex, UKB array type, Genotype PCs	NA	35324888	10.1371/journal.pgen.1010105	NA	NA	NA	NA	NA	NA	NA	NA	NA	RÂ² = 0.19119 [0.174,0.20838], Incremental R2 (full-covars) = -0.0148, PGS R2 (no covariates) = 0.00168 [-0.00031,0.00366]	NA	NA	NA	NA
PPM006601	PGS001534	PSS006437	PGP000244	Total vol. of white matter hyperintensities (from T1 and T2 FLAIR images)	age, sex, UKB array type, Genotype PCs	NA	35324888	10.1371/journal.pgen.1010105	NA	NA	NA	NA	NA	NA	NA	NA	NA	RÂ² = 0.1477 [0.11666,0.17874], Incremental R2 (full-covars) = -0.00848, PGS R2 (no covariates) = 0.00254 [-0.00222,0.0073]	NA	NA	NA	NA
PPM006602	PGS001534	PSS006438	PGP000244	Total vol. of white matter hyperintensities (from T1 and T2 FLAIR images)	age, sex, UKB array type, Genotype PCs	NA	35324888	10.1371/journal.pgen.1010105	NA	NA	NA	NA	NA	NA	NA	NA	NA	RÂ² = 0.16859 [0.16011,0.17706], Incremental R2 (full-covars) = 0.00942, PGS R2 (no covariates) = 0.00723 [0.00514,0.00933]	NA	NA	NA	NA
PPM006603	PGS001534	PSS006439	PGP000244	Total vol. of white matter hyperintensities (from T1 and T2 FLAIR images)	age, sex, UKB array type, Genotype PCs	NA	35324888	10.1371/journal.pgen.1010105	NA	NA	NA	NA	NA	NA	NA	NA	NA	RÂ² = 0.14064 [0.12637,0.15491], Incremental R2 (full-covars) = 0.0123, PGS R2 (no covariates) = 0.01743 [0.01168,0.02317]	NA	NA	NA	NA
PPM006604	PGS001534	PSS006440	PGP000244	Total vol. of white matter hyperintensities (from T1 and T2 FLAIR images)	age, sex, UKB array type, Genotype PCs	NA	35324888	10.1371/journal.pgen.1010105	NA	NA	NA	NA	NA	NA	NA	NA	NA	RÂ² = 0.12904 [0.12431,0.13376], Incremental R2 (full-covars) = 0.00365, PGS R2 (no covariates) = 0.00373 [0.00281,0.00465]	NA	NA	NA	NA
PPM006605	PGS001560	PSS006441	PGP000244	Vol. of grey matter in Frontal Pole (L)	age, sex, UKB array type, Genotype PCs	NA	35324888	10.1371/journal.pgen.1010105	NA	NA	NA	NA	NA	NA	NA	NA	NA	RÂ² = 0.24351 [0.22537,0.26166], Incremental R2 (full-covars) = -0.01068, PGS R2 (no covariates) = 7e-05 [-0.00035,0.00049]	NA	NA	NA	NA
PPM006606	PGS001560	PSS006442	PGP000244	Vol. of grey matter in Frontal Pole (L)	age, sex, UKB array type, Genotype PCs	NA	35324888	10.1371/journal.pgen.1010105	NA	NA	NA	NA	NA	NA	NA	NA	NA	RÂ² = 0.23597 [0.2008,0.27114], Incremental R2 (full-covars) = -0.04382, PGS R2 (no covariates) = 0.01618 [0.00432,0.02803]	NA	NA	NA	NA
PPM006607	PGS001560	PSS006443	PGP000244	Vol. of grey matter in Frontal Pole (L)	age, sex, UKB array type, Genotype PCs	NA	35324888	10.1371/journal.pgen.1010105	NA	NA	NA	NA	NA	NA	NA	NA	NA	RÂ² = 0.29739 [0.28787,0.3069], Incremental R2 (full-covars) = 0.00876, PGS R2 (no covariates) = 0.00981 [0.00737,0.01225]	NA	NA	NA	NA
PPM006608	PGS001560	PSS006444	PGP000244	Vol. of grey matter in Frontal Pole (L)	age, sex, UKB array type, Genotype PCs	NA	35324888	10.1371/journal.pgen.1010105	NA	NA	NA	NA	NA	NA	NA	NA	NA	RÂ² = 0.32286 [0.30582,0.3399], Incremental R2 (full-covars) = 0.0404, PGS R2 (no covariates) = 0.03482 [0.02685,0.0428]	NA	NA	NA	NA
PPM006609	PGS001560	PSS006445	PGP000244	Vol. of grey matter in Frontal Pole (L)	age, sex, UKB array type, Genotype PCs	NA	35324888	10.1371/journal.pgen.1010105	NA	NA	NA	NA	NA	NA	NA	NA	NA	RÂ² = 0.23796 [0.23235,0.24357], Incremental R2 (full-covars) = 0.01289, PGS R2 (no covariates) = 0.01586 [0.01399,0.01773]	NA	NA	NA	NA
PPM006610	PGS001569	PSS006446	PGP000244	Vol. of grey matter in Insular Cortex (L)	age, sex, UKB array type, Genotype PCs	NA	35324888	10.1371/journal.pgen.1010105	NA	NA	NA	NA	NA	NA	NA	NA	NA	RÂ² = 0.28215 [0.26361,0.30068], Incremental R2 (full-covars) = 0.00483, PGS R2 (no covariates) = 0.00402 [0.00095,0.00709]	NA	NA	NA	NA
PPM006611	PGS001569	PSS006447	PGP000244	Vol. of grey matter in Insular Cortex (L)	age, sex, UKB array type, Genotype PCs	NA	35324888	10.1371/journal.pgen.1010105	NA	NA	NA	NA	NA	NA	NA	NA	NA	RÂ² = 0.27652 [0.24047,0.31258], Incremental R2 (full-covars) = 0.03764, PGS R2 (no covariates) = 0.05204 [0.03155,0.07254]	NA	NA	NA	NA
PPM006612	PGS001569	PSS006448	PGP000244	Vol. of grey matter in Insular Cortex (L)	age, sex, UKB array type, Genotype PCs	NA	35324888	10.1371/journal.pgen.1010105	NA	NA	NA	NA	NA	NA	NA	NA	NA	RÂ² = 0.26369 [0.2543,0.27308], Incremental R2 (full-covars) = 0.02425, PGS R2 (no covariates) = 0.03047 [0.02627,0.03468]	NA	NA	NA	NA
PPM006613	PGS001569	PSS006449	PGP000244	Vol. of grey matter in Insular Cortex (L)	age, sex, UKB array type, Genotype PCs	NA	35324888	10.1371/journal.pgen.1010105	NA	NA	NA	NA	NA	NA	NA	NA	NA	RÂ² = 0.26335 [0.24661,0.28009], Incremental R2 (full-covars) = 0.01576, PGS R2 (no covariates) = 0.01756 [0.01179,0.02332]	NA	NA	NA	NA
PPM006614	PGS001569	PSS006450	PGP000244	Vol. of grey matter in Insular Cortex (L)	age, sex, UKB array type, Genotype PCs	NA	35324888	10.1371/journal.pgen.1010105	NA	NA	NA	NA	NA	NA	NA	NA	NA	RÂ² = 0.20836 [0.2029,0.21381], Incremental R2 (full-covars) = 0.02489, PGS R2 (no covariates) = 0.02641 [0.02402,0.0288]	NA	NA	NA	NA
PPM006615	PGS001570	PSS006451	PGP000244	Vol. of grey matter in Insular Cortex (R)	age, sex, UKB array type, Genotype PCs	NA	35324888	10.1371/journal.pgen.1010105	NA	NA	NA	NA	NA	NA	NA	NA	NA	RÂ² = 0.28155 [0.26302,0.30007], Incremental R2 (full-covars) = 0.01571, PGS R2 (no covariates) = 0.01088 [0.00587,0.0159]	NA	NA	NA	NA
PPM006616	PGS001570	PSS006452	PGP000244	Vol. of grey matter in Insular Cortex (R)	age, sex, UKB array type, Genotype PCs	NA	35324888	10.1371/journal.pgen.1010105	NA	NA	NA	NA	NA	NA	NA	NA	NA	RÂ² = 0.27495 [0.23893,0.31098], Incremental R2 (full-covars) = 0.04646, PGS R2 (no covariates) = 0.04965 [0.02958,0.06972]	NA	NA	NA	NA
PPM006617	PGS001570	PSS006453	PGP000244	Vol. of grey matter in Insular Cortex (R)	age, sex, UKB array type, Genotype PCs	NA	35324888	10.1371/journal.pgen.1010105	NA	NA	NA	NA	NA	NA	NA	NA	NA	RÂ² = 0.27424 [0.2648,0.28368], Incremental R2 (full-covars) = 0.02329, PGS R2 (no covariates) = 0.02767 [0.02365,0.03168]	NA	NA	NA	NA
PPM006618	PGS001570	PSS006454	PGP000244	Vol. of grey matter in Insular Cortex (R)	age, sex, UKB array type, Genotype PCs	NA	35324888	10.1371/journal.pgen.1010105	NA	NA	NA	NA	NA	NA	NA	NA	NA	RÂ² = 0.2559 [0.23923,0.27256], Incremental R2 (full-covars) = 0.01268, PGS R2 (no covariates) = 0.01159 [0.00688,0.0163]	NA	NA	NA	NA
PPM006619	PGS001570	PSS006455	PGP000244	Vol. of grey matter in Insular Cortex (R)	age, sex, UKB array type, Genotype PCs	NA	35324888	10.1371/journal.pgen.1010105	NA	NA	NA	NA	NA	NA	NA	NA	NA	RÂ² = 0.19853 [0.19314,0.20392], Incremental R2 (full-covars) = 0.02012, PGS R2 (no covariates) = 0.02087 [0.01874,0.02301]	NA	NA	NA	NA
PPM006620	PGS001597	PSS006456	PGP000244	Vol. of grey matter in Superior Frontal Gyrus (L)	age, sex, UKB array type, Genotype PCs	NA	35324888	10.1371/journal.pgen.1010105	NA	NA	NA	NA	NA	NA	NA	NA	NA	RÂ² = 0.09859 [0.08484,0.11235], Incremental R2 (full-covars) = -0.00792, PGS R2 (no covariates) = 1e-05 [-0.00014,0.00016]	NA	NA	NA	NA
PPM006621	PGS001597	PSS006457	PGP000244	Vol. of grey matter in Superior Frontal Gyrus (L)	age, sex, UKB array type, Genotype PCs	NA	35324888	10.1371/journal.pgen.1010105	NA	NA	NA	NA	NA	NA	NA	NA	NA	RÂ² = 0.19477 [0.16109,0.22844], Incremental R2 (full-covars) = 0.01272, PGS R2 (no covariates) = 0.01399 [0.00294,0.02504]	NA	NA	NA	NA
PPM006622	PGS001597	PSS006458	PGP000244	Vol. of grey matter in Superior Frontal Gyrus (L)	age, sex, UKB array type, Genotype PCs	NA	35324888	10.1371/journal.pgen.1010105	NA	NA	NA	NA	NA	NA	NA	NA	NA	RÂ² = 0.13433 [0.12645,0.14221], Incremental R2 (full-covars) = 0.00771, PGS R2 (no covariates) = 0.00816 [0.00593,0.01038]	NA	NA	NA	NA
PPM006623	PGS001597	PSS006459	PGP000244	Vol. of grey matter in Superior Frontal Gyrus (L)	age, sex, UKB array type, Genotype PCs	NA	35324888	10.1371/journal.pgen.1010105	NA	NA	NA	NA	NA	NA	NA	NA	NA	RÂ² = 0.12481 [0.11112,0.1385], Incremental R2 (full-covars) = -0.00831, PGS R2 (no covariates) = 0.00016 [-0.0004,0.00073]	NA	NA	NA	NA
PPM006624	PGS001597	PSS006460	PGP000244	Vol. of grey matter in Superior Frontal Gyrus (L)	age, sex, UKB array type, Genotype PCs	NA	35324888	10.1371/journal.pgen.1010105	NA	NA	NA	NA	NA	NA	NA	NA	NA	RÂ² = 0.11229 [0.1078,0.11678], Incremental R2 (full-covars) = 0.00643, PGS R2 (no covariates) = 0.00753 [0.00623,0.00883]	NA	NA	NA	NA
PPM006625	PGS001598	PSS006461	PGP000244	Vol. of grey matter in Superior Frontal Gyrus (R)	age, sex, UKB array type, Genotype PCs	NA	35324888	10.1371/journal.pgen.1010105	NA	NA	NA	NA	NA	NA	NA	NA	NA	RÂ² = 0.08072 [0.06802,0.09341], Incremental R2 (full-covars) = 0.0004, PGS R2 (no covariates) = 1e-05 [-0.00014,0.00016]	NA	NA	NA	NA
PPM006626	PGS001598	PSS006462	PGP000244	Vol. of grey matter in Superior Frontal Gyrus (R)	age, sex, UKB array type, Genotype PCs	NA	35324888	10.1371/journal.pgen.1010105	NA	NA	NA	NA	NA	NA	NA	NA	NA	RÂ² = 0.25224 [0.21665,0.28782], Incremental R2 (full-covars) = -0.00235, PGS R2 (no covariates) = 0.02356 [0.00936,0.03777]	NA	NA	NA	NA
PPM006627	PGS001598	PSS006463	PGP000244	Vol. of grey matter in Superior Frontal Gyrus (R)	age, sex, UKB array type, Genotype PCs	NA	35324888	10.1371/journal.pgen.1010105	NA	NA	NA	NA	NA	NA	NA	NA	NA	RÂ² = 0.13093 [0.12312,0.13874], Incremental R2 (full-covars) = 0.00227, PGS R2 (no covariates) = 0.00362 [0.00213,0.00511]	NA	NA	NA	NA
PPM006628	PGS001598	PSS006464	PGP000244	Vol. of grey matter in Superior Frontal Gyrus (R)	age, sex, UKB array type, Genotype PCs	NA	35324888	10.1371/journal.pgen.1010105	NA	NA	NA	NA	NA	NA	NA	NA	NA	RÂ² = 0.14935 [0.13479,0.1639], Incremental R2 (full-covars) = 0.00133, PGS R2 (no covariates) = 0.00125 [-0.00031,0.00281]	NA	NA	NA	NA
PPM006629	PGS001598	PSS006465	PGP000244	Vol. of grey matter in Superior Frontal Gyrus (R)	age, sex, UKB array type, Genotype PCs	NA	35324888	10.1371/journal.pgen.1010105	NA	NA	NA	NA	NA	NA	NA	NA	NA	RÂ² = 0.09939 [0.09511,0.10368], Incremental R2 (full-covars) = 0.00223, PGS R2 (no covariates) = 0.0033 [0.00243,0.00416]	NA	NA	NA	NA
PPM006630	PGS001577	PSS006466	PGP000244	Vol. of grey matter in Middle Frontal Gyrus (L)	age, sex, UKB array type, Genotype PCs	NA	35324888	10.1371/journal.pgen.1010105	NA	NA	NA	NA	NA	NA	NA	NA	NA	RÂ² = 0.16771 [0.15115,0.18428], Incremental R2 (full-covars) = 0.00787, PGS R2 (no covariates) = 0.00523 [0.00173,0.00873]	NA	NA	NA	NA
PPM006631	PGS001577	PSS006467	PGP000244	Vol. of grey matter in Middle Frontal Gyrus (L)	age, sex, UKB array type, Genotype PCs	NA	35324888	10.1371/journal.pgen.1010105	NA	NA	NA	NA	NA	NA	NA	NA	NA	RÂ² = 0.10643 [0.07881,0.13406], Incremental R2 (full-covars) = -0.0078, PGS R2 (no covariates) = 0.00071 [-0.00181,0.00322]	NA	NA	NA	NA
PPM006632	PGS001577	PSS006468	PGP000244	Vol. of grey matter in Middle Frontal Gyrus (L)	age, sex, UKB array type, Genotype PCs	NA	35324888	10.1371/journal.pgen.1010105	NA	NA	NA	NA	NA	NA	NA	NA	NA	RÂ² = 0.12201 [0.11439,0.12963], Incremental R2 (full-covars) = 0.00901, PGS R2 (no covariates) = 0.00855 [0.00628,0.01083]	NA	NA	NA	NA
PPM006633	PGS001577	PSS006469	PGP000244	Vol. of grey matter in Middle Frontal Gyrus (L)	age, sex, UKB array type, Genotype PCs	NA	35324888	10.1371/journal.pgen.1010105	NA	NA	NA	NA	NA	NA	NA	NA	NA	RÂ² = 0.11502 [0.10173,0.12831], Incremental R2 (full-covars) = 0.01404, PGS R2 (no covariates) = 0.01791 [0.01209,0.02373]	NA	NA	NA	NA
PPM006634	PGS001577	PSS006470	PGP000244	Vol. of grey matter in Middle Frontal Gyrus (L)	age, sex, UKB array type, Genotype PCs	NA	35324888	10.1371/journal.pgen.1010105	NA	NA	NA	NA	NA	NA	NA	NA	NA	RÂ² = 0.09758 [0.09333,0.10184], Incremental R2 (full-covars) = 0.00911, PGS R2 (no covariates) = 0.00783 [0.00651,0.00916]	NA	NA	NA	NA
PPM006635	PGS001578	PSS006471	PGP000244	Vol. of grey matter in Middle Frontal Gyrus (R)	age, sex, UKB array type, Genotype PCs	NA	35324888	10.1371/journal.pgen.1010105	NA	NA	NA	NA	NA	NA	NA	NA	NA	RÂ² = 0.12444 [0.10943,0.13945], Incremental R2 (full-covars) = 0.00915, PGS R2 (no covariates) = 0.01085 [0.00585,0.01586]	NA	NA	NA	NA
PPM006636	PGS001578	PSS006472	PGP000244	Vol. of grey matter in Middle Frontal Gyrus (R)	age, sex, UKB array type, Genotype PCs	NA	35324888	10.1371/journal.pgen.1010105	NA	NA	NA	NA	NA	NA	NA	NA	NA	RÂ² = 0.17686 [0.14405,0.20966], Incremental R2 (full-covars) = 0.01225, PGS R2 (no covariates) = 0.01413 [0.00302,0.02523]	NA	NA	NA	NA
PPM006637	PGS001578	PSS006473	PGP000244	Vol. of grey matter in Middle Frontal Gyrus (R)	age, sex, UKB array type, Genotype PCs	NA	35324888	10.1371/journal.pgen.1010105	NA	NA	NA	NA	NA	NA	NA	NA	NA	RÂ² = 0.13726 [0.12932,0.1452], Incremental R2 (full-covars) = 0.00743, PGS R2 (no covariates) = 0.01048 [0.00797,0.013]	NA	NA	NA	NA
PPM006638	PGS001578	PSS006474	PGP000244	Vol. of grey matter in Middle Frontal Gyrus (R)	age, sex, UKB array type, Genotype PCs	NA	35324888	10.1371/journal.pgen.1010105	NA	NA	NA	NA	NA	NA	NA	NA	NA	RÂ² = 0.14036 [0.1261,0.15462], Incremental R2 (full-covars) = 0.00576, PGS R2 (no covariates) = 0.00442 [0.00149,0.00735]	NA	NA	NA	NA
PPM006639	PGS001578	PSS006475	PGP000244	Vol. of grey matter in Middle Frontal Gyrus (R)	age, sex, UKB array type, Genotype PCs	NA	35324888	10.1371/journal.pgen.1010105	NA	NA	NA	NA	NA	NA	NA	NA	NA	RÂ² = 0.10545 [0.10107,0.10984], Incremental R2 (full-covars) = 0.01102, PGS R2 (no covariates) = 0.01242 [0.01076,0.01408]	NA	NA	NA	NA
PPM006640	PGS001567	PSS006476	PGP000244	Vol. of grey matter in Inferior Frontal Gyrus, pars triangularis (R)	age, sex, UKB array type, Genotype PCs	NA	35324888	10.1371/journal.pgen.1010105	NA	NA	NA	NA	NA	NA	NA	NA	NA	RÂ² = 0.15747 [0.14122,0.17372], Incremental R2 (full-covars) = -0.00114, PGS R2 (no covariates) = 0.00239 [2e-05,0.00476]	NA	NA	NA	NA
PPM006641	PGS001567	PSS006477	PGP000244	Vol. of grey matter in Inferior Frontal Gyrus, pars triangularis (R)	age, sex, UKB array type, Genotype PCs	NA	35324888	10.1371/journal.pgen.1010105	NA	NA	NA	NA	NA	NA	NA	NA	NA	RÂ² = 0.07775 [0.05338,0.10212], Incremental R2 (full-covars) = 0.007, PGS R2 (no covariates) = 0.00488 [-0.00171,0.01147]	NA	NA	NA	NA
PPM006642	PGS001567	PSS006478	PGP000244	Vol. of grey matter in Inferior Frontal Gyrus, pars triangularis (R)	age, sex, UKB array type, Genotype PCs	NA	35324888	10.1371/journal.pgen.1010105	NA	NA	NA	NA	NA	NA	NA	NA	NA	RÂ² = 0.08161 [0.07509,0.08813], Incremental R2 (full-covars) = 0.00419, PGS R2 (no covariates) = 0.00435 [0.00272,0.00599]	NA	NA	NA	NA
PPM006643	PGS001567	PSS006479	PGP000244	Vol. of grey matter in Inferior Frontal Gyrus, pars triangularis (R)	age, sex, UKB array type, Genotype PCs	NA	35324888	10.1371/journal.pgen.1010105	NA	NA	NA	NA	NA	NA	NA	NA	NA	RÂ² = 0.13462 [0.12056,0.14867], Incremental R2 (full-covars) = 0.01305, PGS R2 (no covariates) = 0.01158 [0.00687,0.01629]	NA	NA	NA	NA
PPM006644	PGS001567	PSS006480	PGP000244	Vol. of grey matter in Inferior Frontal Gyrus, pars triangularis (R)	age, sex, UKB array type, Genotype PCs	NA	35324888	10.1371/journal.pgen.1010105	NA	NA	NA	NA	NA	NA	NA	NA	NA	RÂ² = 0.06033 [0.05685,0.06381], Incremental R2 (full-covars) = 0.00377, PGS R2 (no covariates) = 0.00443 [0.00343,0.00543]	NA	NA	NA	NA
PPM006645	PGS001590	PSS006481	PGP000244	Vol. of grey matter in Precentral Gyrus (L)	age, sex, UKB array type, Genotype PCs	NA	35324888	10.1371/journal.pgen.1010105	NA	NA	NA	NA	NA	NA	NA	NA	NA	RÂ² = 0.16158 [0.1452,0.17796], Incremental R2 (full-covars) = 0.00708, PGS R2 (no covariates) = 0.00867 [0.00418,0.01315]	NA	NA	NA	NA
PPM006646	PGS001590	PSS006482	PGP000244	Vol. of grey matter in Precentral Gyrus (L)	age, sex, UKB array type, Genotype PCs	NA	35324888	10.1371/journal.pgen.1010105	NA	NA	NA	NA	NA	NA	NA	NA	NA	RÂ² = 0.17116 [0.13867,0.20366], Incremental R2 (full-covars) = 0.01419, PGS R2 (no covariates) = 0.02608 [0.01118,0.04099]	NA	NA	NA	NA
PPM006647	PGS001590	PSS006483	PGP000244	Vol. of grey matter in Precentral Gyrus (L)	age, sex, UKB array type, Genotype PCs	NA	35324888	10.1371/journal.pgen.1010105	NA	NA	NA	NA	NA	NA	NA	NA	NA	RÂ² = 0.17973 [0.1711,0.18837], Incremental R2 (full-covars) = 0.01078, PGS R2 (no covariates) = 0.01637 [0.01325,0.0195]	NA	NA	NA	NA
PPM006648	PGS001590	PSS006484	PGP000244	Vol. of grey matter in Precentral Gyrus (L)	age, sex, UKB array type, Genotype PCs	NA	35324888	10.1371/journal.pgen.1010105	NA	NA	NA	NA	NA	NA	NA	NA	NA	RÂ² = 0.25123 [0.23461,0.26784], Incremental R2 (full-covars) = 0.00652, PGS R2 (no covariates) = 0.01035 [0.00589,0.01481]	NA	NA	NA	NA
PPM006649	PGS001590	PSS006485	PGP000244	Vol. of grey matter in Precentral Gyrus (L)	age, sex, UKB array type, Genotype PCs	NA	35324888	10.1371/journal.pgen.1010105	NA	NA	NA	NA	NA	NA	NA	NA	NA	RÂ² = 0.1643 [0.15918,0.16941], Incremental R2 (full-covars) = 0.01081, PGS R2 (no covariates) = 0.01242 [0.01076,0.01408]	NA	NA	NA	NA
PPM006650	PGS001591	PSS006486	PGP000244	Vol. of grey matter in Precentral Gyrus (R)	age, sex, UKB array type, Genotype PCs	NA	35324888	10.1371/journal.pgen.1010105	NA	NA	NA	NA	NA	NA	NA	NA	NA	RÂ² = 0.13772 [0.12216,0.15327], Incremental R2 (full-covars) = -0.01782, PGS R2 (no covariates) = 6e-05 [-0.00031,0.00042]	NA	NA	NA	NA
PPM006651	PGS001591	PSS006487	PGP000244	Vol. of grey matter in Precentral Gyrus (R)	age, sex, UKB array type, Genotype PCs	NA	35324888	10.1371/journal.pgen.1010105	NA	NA	NA	NA	NA	NA	NA	NA	NA	RÂ² = 0.15758 [0.12589,0.18927], Incremental R2 (full-covars) = 0.00553, PGS R2 (no covariates) = 0.01935 [0.00642,0.03228]	NA	NA	NA	NA
PPM006652	PGS001591	PSS006488	PGP000244	Vol. of grey matter in Precentral Gyrus (R)	age, sex, UKB array type, Genotype PCs	NA	35324888	10.1371/journal.pgen.1010105	NA	NA	NA	NA	NA	NA	NA	NA	NA	RÂ² = 0.17095 [0.16243,0.17946], Incremental R2 (full-covars) = 0.01077, PGS R2 (no covariates) = 0.01168 [0.00903,0.01433]	NA	NA	NA	NA
PPM006653	PGS001591	PSS006489	PGP000244	Vol. of grey matter in Precentral Gyrus (R)	age, sex, UKB array type, Genotype PCs	NA	35324888	10.1371/journal.pgen.1010105	NA	NA	NA	NA	NA	NA	NA	NA	NA	RÂ² = 0.19243 [0.17674,0.20811], Incremental R2 (full-covars) = -0.00342, PGS R2 (no covariates) = 0.01093 [0.00635,0.01551]	NA	NA	NA	NA
PPM006654	PGS001591	PSS006490	PGP000244	Vol. of grey matter in Precentral Gyrus (R)	age, sex, UKB array type, Genotype PCs	NA	35324888	10.1371/journal.pgen.1010105	NA	NA	NA	NA	NA	NA	NA	NA	NA	RÂ² = 0.1662 [0.16107,0.17133], Incremental R2 (full-covars) = 0.01222, PGS R2 (no covariates) = 0.01275 [0.01106,0.01443]	NA	NA	NA	NA
PPM006655	PGS001606	PSS006491	PGP000244	Vol. of grey matter in Temporal Pole (L)	age, sex, UKB array type, Genotype PCs	NA	35324888	10.1371/journal.pgen.1010105	NA	NA	NA	NA	NA	NA	NA	NA	NA	RÂ² = 0.23575 [0.21772,0.25379], Incremental R2 (full-covars) = -0.04345, PGS R2 (no covariates) = 0.04795 [0.03782,0.05808]	NA	NA	NA	NA
PPM006656	PGS001606	PSS006492	PGP000244	Vol. of grey matter in Temporal Pole (L)	age, sex, UKB array type, Genotype PCs	NA	35324888	10.1371/journal.pgen.1010105	NA	NA	NA	NA	NA	NA	NA	NA	NA	RÂ² = 0.22493 [0.19009,0.25976], Incremental R2 (full-covars) = -0.00347, PGS R2 (no covariates) = 0.00029 [-0.00133,0.00191]	NA	NA	NA	NA
PPM006657	PGS001606	PSS006493	PGP000244	Vol. of grey matter in Temporal Pole (L)	age, sex, UKB array type, Genotype PCs	NA	35324888	10.1371/journal.pgen.1010105	NA	NA	NA	NA	NA	NA	NA	NA	NA	RÂ² = 0.22302 [0.21391,0.23214], Incremental R2 (full-covars) = 0.01085, PGS R2 (no covariates) = 0.00935 [0.00697,0.01173]	NA	NA	NA	NA
PPM006658	PGS001606	PSS006494	PGP000244	Vol. of grey matter in Temporal Pole (L)	age, sex, UKB array type, Genotype PCs	NA	35324888	10.1371/journal.pgen.1010105	NA	NA	NA	NA	NA	NA	NA	NA	NA	RÂ² = 0.28945 [0.27252,0.30637], Incremental R2 (full-covars) = 0.01236, PGS R2 (no covariates) = 0.01956 [0.01349,0.02563]	NA	NA	NA	NA
PPM006659	PGS001606	PSS006495	PGP000244	Vol. of grey matter in Temporal Pole (L)	age, sex, UKB array type, Genotype PCs	NA	35324888	10.1371/journal.pgen.1010105	NA	NA	NA	NA	NA	NA	NA	NA	NA	RÂ² = 0.20393 [0.1985,0.20936], Incremental R2 (full-covars) = 0.006, PGS R2 (no covariates) = 0.00654 [0.00533,0.00775]	NA	NA	NA	NA
PPM006660	PGS001607	PSS006496	PGP000244	Vol. of grey matter in Temporal Pole (R)	age, sex, UKB array type, Genotype PCs	NA	35324888	10.1371/journal.pgen.1010105	NA	NA	NA	NA	NA	NA	NA	NA	NA	RÂ² = 0.29367 [0.27506,0.31227], Incremental R2 (full-covars) = -0.0006, PGS R2 (no covariates) = 0.00034 [-0.00055,0.00123]	NA	NA	NA	NA
PPM006661	PGS001607	PSS006497	PGP000244	Vol. of grey matter in Temporal Pole (R)	age, sex, UKB array type, Genotype PCs	NA	35324888	10.1371/journal.pgen.1010105	NA	NA	NA	NA	NA	NA	NA	NA	NA	RÂ² = 0.27711 [0.24105,0.31318], Incremental R2 (full-covars) = -0.00498, PGS R2 (no covariates) = 0.00265 [-0.00222,0.00751]	NA	NA	NA	NA
PPM006662	PGS001607	PSS006498	PGP000244	Vol. of grey matter in Temporal Pole (R)	age, sex, UKB array type, Genotype PCs	NA	35324888	10.1371/journal.pgen.1010105	NA	NA	NA	NA	NA	NA	NA	NA	NA	RÂ² = 0.18563 [0.17692,0.19434], Incremental R2 (full-covars) = 0.00586, PGS R2 (no covariates) = 0.00421 [0.0026,0.00581]	NA	NA	NA	NA
PPM006663	PGS001607	PSS006499	PGP000244	Vol. of grey matter in Temporal Pole (R)	age, sex, UKB array type, Genotype PCs	NA	35324888	10.1371/journal.pgen.1010105	NA	NA	NA	NA	NA	NA	NA	NA	NA	RÂ² = 0.20415 [0.18823,0.22007], Incremental R2 (full-covars) = 0.00593, PGS R2 (no covariates) = 0.00289 [0.00052,0.00526]	NA	NA	NA	NA
PPM006664	PGS001607	PSS006500	PGP000244	Vol. of grey matter in Temporal Pole (R)	age, sex, UKB array type, Genotype PCs	NA	35324888	10.1371/journal.pgen.1010105	NA	NA	NA	NA	NA	NA	NA	NA	NA	RÂ² = 0.18629 [0.18099,0.19159], Incremental R2 (full-covars) = 0.00858, PGS R2 (no covariates) = 0.00866 [0.00726,0.01005]	NA	NA	NA	NA
PPM006665	PGS001599	PSS006501	PGP000244	Vol. of grey matter in Superior Temporal Gyrus, anterior division (L)	age, sex, UKB array type, Genotype PCs	NA	35324888	10.1371/journal.pgen.1010105	NA	NA	NA	NA	NA	NA	NA	NA	NA	RÂ² = 0.09594 [0.08233,0.10955], Incremental R2 (full-covars) = -0.01656, PGS R2 (no covariates) = 0.00792 [0.00363,0.01222]	NA	NA	NA	NA
PPM006666	PGS001599	PSS006502	PGP000244	Vol. of grey matter in Superior Temporal Gyrus, anterior division (L)	age, sex, UKB array type, Genotype PCs	NA	35324888	10.1371/journal.pgen.1010105	NA	NA	NA	NA	NA	NA	NA	NA	NA	RÂ² = 0.09402 [0.06769,0.12034], Incremental R2 (full-covars) = -0.01877, PGS R2 (no covariates) = 0.00504 [-0.00165,0.01174]	NA	NA	NA	NA
PPM006667	PGS001599	PSS006503	PGP000244	Vol. of grey matter in Superior Temporal Gyrus, anterior division (L)	age, sex, UKB array type, Genotype PCs	NA	35324888	10.1371/journal.pgen.1010105	NA	NA	NA	NA	NA	NA	NA	NA	NA	RÂ² = 0.11857 [0.11103,0.12611], Incremental R2 (full-covars) = 0.00361, PGS R2 (no covariates) = 0.00268 [0.0014,0.00396]	NA	NA	NA	NA
PPM006668	PGS001599	PSS006504	PGP000244	Vol. of grey matter in Superior Temporal Gyrus, anterior division (L)	age, sex, UKB array type, Genotype PCs	NA	35324888	10.1371/journal.pgen.1010105	NA	NA	NA	NA	NA	NA	NA	NA	NA	RÂ² = 0.15053 [0.13594,0.16513], Incremental R2 (full-covars) = 0.0051, PGS R2 (no covariates) = 0.0011 [-0.00037,0.00257]	NA	NA	NA	NA
PPM006669	PGS001599	PSS006505	PGP000244	Vol. of grey matter in Superior Temporal Gyrus, anterior division (L)	age, sex, UKB array type, Genotype PCs	NA	35324888	10.1371/journal.pgen.1010105	NA	NA	NA	NA	NA	NA	NA	NA	NA	RÂ² = 0.10259 [0.09825,0.10693], Incremental R2 (full-covars) = 0.00304, PGS R2 (no covariates) = 0.0034 [0.00252,0.00428]	NA	NA	NA	NA
PPM006670	PGS001600	PSS006506	PGP000244	Vol. of grey matter in Superior Temporal Gyrus, posterior division (L)	age, sex, UKB array type, Genotype PCs	NA	35324888	10.1371/journal.pgen.1010105	NA	NA	NA	NA	NA	NA	NA	NA	NA	RÂ² = 0.18098 [0.16404,0.19791], Incremental R2 (full-covars) = 0.00203, PGS R2 (no covariates) = 0.00625 [0.00243,0.01006]	NA	NA	NA	NA
PPM006671	PGS001600	PSS006507	PGP000244	Vol. of grey matter in Superior Temporal Gyrus, posterior division (L)	age, sex, UKB array type, Genotype PCs	NA	35324888	10.1371/journal.pgen.1010105	NA	NA	NA	NA	NA	NA	NA	NA	NA	RÂ² = 0.05855 [0.03696,0.08014], Incremental R2 (full-covars) = -0.00351, PGS R2 (no covariates) = 0.00182 [-0.00222,0.00585]	NA	NA	NA	NA
PPM006672	PGS001600	PSS006508	PGP000244	Vol. of grey matter in Superior Temporal Gyrus, posterior division (L)	age, sex, UKB array type, Genotype PCs	NA	35324888	10.1371/journal.pgen.1010105	NA	NA	NA	NA	NA	NA	NA	NA	NA	RÂ² = 0.15753 [0.14923,0.16584], Incremental R2 (full-covars) = 0.00476, PGS R2 (no covariates) = 0.00736 [0.00525,0.00948]	NA	NA	NA	NA
PPM006673	PGS001600	PSS006509	PGP000244	Vol. of grey matter in Superior Temporal Gyrus, posterior division (L)	age, sex, UKB array type, Genotype PCs	NA	35324888	10.1371/journal.pgen.1010105	NA	NA	NA	NA	NA	NA	NA	NA	NA	RÂ² = 0.1574 [0.1426,0.1722], Incremental R2 (full-covars) = 0.01453, PGS R2 (no covariates) = 0.01828 [0.01241,0.02416]	NA	NA	NA	NA
PPM006674	PGS001600	PSS006510	PGP000244	Vol. of grey matter in Superior Temporal Gyrus, posterior division (L)	age, sex, UKB array type, Genotype PCs	NA	35324888	10.1371/journal.pgen.1010105	NA	NA	NA	NA	NA	NA	NA	NA	NA	RÂ² = 0.11512 [0.11059,0.11966], Incremental R2 (full-covars) = 0.00623, PGS R2 (no covariates) = 0.0077 [0.00638,0.00901]	NA	NA	NA	NA
PPM006675	PGS001579	PSS006511	PGP000244	Vol. of grey matter in Middle Temporal Gyrus, posterior division (R)	age, sex, UKB array type, Genotype PCs	NA	35324888	10.1371/journal.pgen.1010105	NA	NA	NA	NA	NA	NA	NA	NA	NA	RÂ² = 0.17986 [0.16295,0.19676], Incremental R2 (full-covars) = 0.0186, PGS R2 (no covariates) = 0.01721 [0.01094,0.02348]	NA	NA	NA	NA
PPM006676	PGS001579	PSS006512	PGP000244	Vol. of grey matter in Middle Temporal Gyrus, posterior division (R)	age, sex, UKB array type, Genotype PCs	NA	35324888	10.1371/journal.pgen.1010105	NA	NA	NA	NA	NA	NA	NA	NA	NA	RÂ² = 0.25607 [0.22039,0.29174], Incremental R2 (full-covars) = 0.0084, PGS R2 (no covariates) = 0.01333 [0.00253,0.02412]	NA	NA	NA	NA
PPM006677	PGS001579	PSS006513	PGP000244	Vol. of grey matter in Middle Temporal Gyrus, posterior division (R)	age, sex, UKB array type, Genotype PCs	NA	35324888	10.1371/journal.pgen.1010105	NA	NA	NA	NA	NA	NA	NA	NA	NA	RÂ² = 0.15437 [0.14612,0.16263], Incremental R2 (full-covars) = 0.00255, PGS R2 (no covariates) = 0.00308 [0.0017,0.00445]	NA	NA	NA	NA
PPM006678	PGS001579	PSS006514	PGP000244	Vol. of grey matter in Middle Temporal Gyrus, posterior division (R)	age, sex, UKB array type, Genotype PCs	NA	35324888	10.1371/journal.pgen.1010105	NA	NA	NA	NA	NA	NA	NA	NA	NA	RÂ² = 0.21472 [0.19861,0.23083], Incremental R2 (full-covars) = 0.00514, PGS R2 (no covariates) = 0.0065 [0.00296,0.01005]	NA	NA	NA	NA
PPM006679	PGS001579	PSS006515	PGP000244	Vol. of grey matter in Middle Temporal Gyrus, posterior division (R)	age, sex, UKB array type, Genotype PCs	NA	35324888	10.1371/journal.pgen.1010105	NA	NA	NA	NA	NA	NA	NA	NA	NA	RÂ² = 0.10368 [0.09932,0.10803], Incremental R2 (full-covars) = 0.00457, PGS R2 (no covariates) = 0.00634 [0.00514,0.00753]	NA	NA	NA	NA
PPM006680	PGS001568	PSS006516	PGP000244	Vol. of grey matter in Inferior Temporal Gyrus, posterior division (L)	age, sex, UKB array type, Genotype PCs	NA	35324888	10.1371/journal.pgen.1010105	NA	NA	NA	NA	NA	NA	NA	NA	NA	RÂ² = 0.11284 [0.09836,0.12733], Incremental R2 (full-covars) = 0.0062, PGS R2 (no covariates) = 0.00585 [0.00216,0.00955]	NA	NA	NA	NA
PPM006681	PGS001568	PSS006517	PGP000244	Vol. of grey matter in Inferior Temporal Gyrus, posterior division (L)	age, sex, UKB array type, Genotype PCs	NA	35324888	10.1371/journal.pgen.1010105	NA	NA	NA	NA	NA	NA	NA	NA	NA	RÂ² = 0.25453 [0.21889,0.29017], Incremental R2 (full-covars) = 0.00352, PGS R2 (no covariates) = 8e-05 [-0.00076,0.00091]	NA	NA	NA	NA
PPM006682	PGS001568	PSS006518	PGP000244	Vol. of grey matter in Inferior Temporal Gyrus, posterior division (L)	age, sex, UKB array type, Genotype PCs	NA	35324888	10.1371/journal.pgen.1010105	NA	NA	NA	NA	NA	NA	NA	NA	NA	RÂ² = 0.15146 [0.14326,0.15966], Incremental R2 (full-covars) = 0.00735, PGS R2 (no covariates) = 0.00887 [0.00656,0.01119]	NA	NA	NA	NA
PPM006683	PGS001568	PSS006519	PGP000244	Vol. of grey matter in Inferior Temporal Gyrus, posterior division (L)	age, sex, UKB array type, Genotype PCs	NA	35324888	10.1371/journal.pgen.1010105	NA	NA	NA	NA	NA	NA	NA	NA	NA	RÂ² = 0.13939 [0.12516,0.15362], Incremental R2 (full-covars) = 0.01367, PGS R2 (no covariates) = 0.01645 [0.01086,0.02203]	NA	NA	NA	NA
PPM006684	PGS001568	PSS006520	PGP000244	Vol. of grey matter in Inferior Temporal Gyrus, posterior division (L)	age, sex, UKB array type, Genotype PCs	NA	35324888	10.1371/journal.pgen.1010105	NA	NA	NA	NA	NA	NA	NA	NA	NA	RÂ² = 0.11625 [0.1117,0.1208], Incremental R2 (full-covars) = 0.00446, PGS R2 (no covariates) = 0.00566 [0.00453,0.00679]	NA	NA	NA	NA
PPM006685	PGS001575	PSS006521	PGP000244	Vol. of grey matter in Lateral Occipital Cortex, superior division (R)	age, sex, UKB array type, Genotype PCs	NA	35324888	10.1371/journal.pgen.1010105	NA	NA	NA	NA	NA	NA	NA	NA	NA	RÂ² = 0.14155 [0.12585,0.15725], Incremental R2 (full-covars) = 0.00073, PGS R2 (no covariates) = 0.00306 [0.00038,0.00574]	NA	NA	NA	NA
PPM006686	PGS001575	PSS006522	PGP000244	Vol. of grey matter in Lateral Occipital Cortex, superior division (R)	age, sex, UKB array type, Genotype PCs	NA	35324888	10.1371/journal.pgen.1010105	NA	NA	NA	NA	NA	NA	NA	NA	NA	RÂ² = 0.23982 [0.20454,0.2751], Incremental R2 (full-covars) = 0.00201, PGS R2 (no covariates) = 0.00605 [-0.00128,0.01338]	NA	NA	NA	NA
PPM006687	PGS001575	PSS006523	PGP000244	Vol. of grey matter in Lateral Occipital Cortex, superior division (R)	age, sex, UKB array type, Genotype PCs	NA	35324888	10.1371/journal.pgen.1010105	NA	NA	NA	NA	NA	NA	NA	NA	NA	RÂ² = 0.19404 [0.18522,0.20285], Incremental R2 (full-covars) = -0.00131, PGS R2 (no covariates) = 0.00052 [-4e-05,0.00109]	NA	NA	NA	NA
PPM006688	PGS001575	PSS006524	PGP000244	Vol. of grey matter in Lateral Occipital Cortex, superior division (R)	age, sex, UKB array type, Genotype PCs	NA	35324888	10.1371/journal.pgen.1010105	NA	NA	NA	NA	NA	NA	NA	NA	NA	RÂ² = 0.17329 [0.15805,0.18852], Incremental R2 (full-covars) = 0.01003, PGS R2 (no covariates) = 0.00544 [0.00219,0.00869]	NA	NA	NA	NA
PPM006689	PGS001575	PSS006525	PGP000244	Vol. of grey matter in Lateral Occipital Cortex, superior division (R)	age, sex, UKB array type, Genotype PCs	NA	35324888	10.1371/journal.pgen.1010105	NA	NA	NA	NA	NA	NA	NA	NA	NA	RÂ² = 0.12591 [0.12123,0.1306], Incremental R2 (full-covars) = 0.00536, PGS R2 (no covariates) = 0.00566 [0.00453,0.00679]	NA	NA	NA	NA
PPM006690	PGS001574	PSS006526	PGP000244	Vol. of grey matter in Lateral Occipital Cortex, inferior division (R)	age, sex, UKB array type, Genotype PCs	NA	35324888	10.1371/journal.pgen.1010105	NA	NA	NA	NA	NA	NA	NA	NA	NA	RÂ² = 0.1489 [0.13293,0.16486], Incremental R2 (full-covars) = 0.00769, PGS R2 (no covariates) = 0.00792 [0.00363,0.01221]	NA	NA	NA	NA
PPM006691	PGS001574	PSS006527	PGP000244	Vol. of grey matter in Lateral Occipital Cortex, inferior division (R)	age, sex, UKB array type, Genotype PCs	NA	35324888	10.1371/journal.pgen.1010105	NA	NA	NA	NA	NA	NA	NA	NA	NA	RÂ² = 0.14672 [0.11574,0.17769], Incremental R2 (full-covars) = -0.00324, PGS R2 (no covariates) = 0.00031 [-0.00136,0.00199]	NA	NA	NA	NA
PPM006692	PGS001574	PSS006528	PGP000244	Vol. of grey matter in Lateral Occipital Cortex, inferior division (R)	age, sex, UKB array type, Genotype PCs	NA	35324888	10.1371/journal.pgen.1010105	NA	NA	NA	NA	NA	NA	NA	NA	NA	RÂ² = 0.18284 [0.17417,0.19152], Incremental R2 (full-covars) = 0.00632, PGS R2 (no covariates) = 0.00814 [0.00592,0.01036]	NA	NA	NA	NA
PPM006693	PGS001574	PSS006529	PGP000244	Vol. of grey matter in Lateral Occipital Cortex, inferior division (R)	age, sex, UKB array type, Genotype PCs	NA	35324888	10.1371/journal.pgen.1010105	NA	NA	NA	NA	NA	NA	NA	NA	NA	RÂ² = 0.18007 [0.16466,0.19547], Incremental R2 (full-covars) = 0.01839, PGS R2 (no covariates) = 0.0217 [0.01532,0.02808]	NA	NA	NA	NA
PPM006694	PGS001574	PSS006530	PGP000244	Vol. of grey matter in Lateral Occipital Cortex, inferior division (R)	age, sex, UKB array type, Genotype PCs	NA	35324888	10.1371/journal.pgen.1010105	NA	NA	NA	NA	NA	NA	NA	NA	NA	RÂ² = 0.13861 [0.13377,0.14345], Incremental R2 (full-covars) = 0.00286, PGS R2 (no covariates) = 0.00329 [0.00243,0.00416]	NA	NA	NA	NA
PPM006695	PGS001571	PSS006531	PGP000244	Vol. of grey matter in Intracalcarine Cortex (L)	age, sex, UKB array type, Genotype PCs	NA	35324888	10.1371/journal.pgen.1010105	NA	NA	NA	NA	NA	NA	NA	NA	NA	RÂ² = 0.06107 [0.04979,0.07235], Incremental R2 (full-covars) = -0.04544, PGS R2 (no covariates) = 0.00125 [-0.00047,0.00296]	NA	NA	NA	NA
PPM006696	PGS001571	PSS006532	PGP000244	Vol. of grey matter in Intracalcarine Cortex (L)	age, sex, UKB array type, Genotype PCs	NA	35324888	10.1371/journal.pgen.1010105	NA	NA	NA	NA	NA	NA	NA	NA	NA	RÂ² = 0.2149 [0.18041,0.24939], Incremental R2 (full-covars) = 5e-05, PGS R2 (no covariates) = 0.01579 [0.00407,0.02751]	NA	NA	NA	NA
PPM006697	PGS001571	PSS006533	PGP000244	Vol. of grey matter in Intracalcarine Cortex (L)	age, sex, UKB array type, Genotype PCs	NA	35324888	10.1371/journal.pgen.1010105	NA	NA	NA	NA	NA	NA	NA	NA	NA	RÂ² = 0.16336 [0.15496,0.17176], Incremental R2 (full-covars) = 0.03317, PGS R2 (no covariates) = 0.03235 [0.02803,0.03667]	NA	NA	NA	NA
PPM006698	PGS001571	PSS006534	PGP000244	Vol. of grey matter in Intracalcarine Cortex (L)	age, sex, UKB array type, Genotype PCs	NA	35324888	10.1371/journal.pgen.1010105	NA	NA	NA	NA	NA	NA	NA	NA	NA	RÂ² = 0.14682 [0.13235,0.1613], Incremental R2 (full-covars) = 0.01949, PGS R2 (no covariates) = 0.02099 [0.01471,0.02727]	NA	NA	NA	NA
PPM006699	PGS001571	PSS006535	PGP000244	Vol. of grey matter in Intracalcarine Cortex (L)	age, sex, UKB array type, Genotype PCs	NA	35324888	10.1371/journal.pgen.1010105	NA	NA	NA	NA	NA	NA	NA	NA	NA	RÂ² = 0.11819 [0.11362,0.12277], Incremental R2 (full-covars) = 0.04206, PGS R2 (no covariates) = 0.04356 [0.04055,0.04657]	NA	NA	NA	NA
PPM006700	PGS001595	PSS006541	PGP000244	Vol. of grey matter in Subcallosal Cortex (L)	age, sex, UKB array type, Genotype PCs	NA	35324888	10.1371/journal.pgen.1010105	NA	NA	NA	NA	NA	NA	NA	NA	NA	RÂ² = 0.19999 [0.1826,0.21738], Incremental R2 (full-covars) = -0.01095, PGS R2 (no covariates) = 0.00043 [-0.00058,0.00145]	NA	NA	NA	NA
PPM006701	PGS001595	PSS006542	PGP000244	Vol. of grey matter in Subcallosal Cortex (L)	age, sex, UKB array type, Genotype PCs	NA	35324888	10.1371/journal.pgen.1010105	NA	NA	NA	NA	NA	NA	NA	NA	NA	RÂ² = 0.29377 [0.2575,0.33005], Incremental R2 (full-covars) = 0.00504, PGS R2 (no covariates) = 0.00812 [-0.00035,0.01659]	NA	NA	NA	NA
PPM006702	PGS001595	PSS006543	PGP000244	Vol. of grey matter in Subcallosal Cortex (L)	age, sex, UKB array type, Genotype PCs	NA	35324888	10.1371/journal.pgen.1010105	NA	NA	NA	NA	NA	NA	NA	NA	NA	RÂ² = 0.25024 [0.24092,0.25955], Incremental R2 (full-covars) = 0.03449, PGS R2 (no covariates) = 0.02989 [0.02572,0.03405]	NA	NA	NA	NA
PPM006703	PGS001595	PSS006544	PGP000244	Vol. of grey matter in Subcallosal Cortex (L)	age, sex, UKB array type, Genotype PCs	NA	35324888	10.1371/journal.pgen.1010105	NA	NA	NA	NA	NA	NA	NA	NA	NA	RÂ² = 0.22054 [0.20434,0.23675], Incremental R2 (full-covars) = -0.01402, PGS R2 (no covariates) = 0.00051 [-0.00049,0.00151]	NA	NA	NA	NA
PPM006704	PGS001595	PSS006545	PGP000244	Vol. of grey matter in Subcallosal Cortex (L)	age, sex, UKB array type, Genotype PCs	NA	35324888	10.1371/journal.pgen.1010105	NA	NA	NA	NA	NA	NA	NA	NA	NA	RÂ² = 0.19173 [0.18639,0.19707], Incremental R2 (full-covars) = 0.02951, PGS R2 (no covariates) = 0.02795 [0.0255,0.0304]	NA	NA	NA	NA
PPM006705	PGS001596	PSS006546	PGP000244	Vol. of grey matter in Subcallosal Cortex (R)	age, sex, UKB array type, Genotype PCs	NA	35324888	10.1371/journal.pgen.1010105	NA	NA	NA	NA	NA	NA	NA	NA	NA	RÂ² = 0.20736 [0.18981,0.2249], Incremental R2 (full-covars) = 0.00807, PGS R2 (no covariates) = 0.00075 [-0.00058,0.00208]	NA	NA	NA	NA
PPM006706	PGS001596	PSS006547	PGP000244	Vol. of grey matter in Subcallosal Cortex (R)	age, sex, UKB array type, Genotype PCs	NA	35324888	10.1371/journal.pgen.1010105	NA	NA	NA	NA	NA	NA	NA	NA	NA	RÂ² = 0.32439 [0.28793,0.36086], Incremental R2 (full-covars) = 0.01248, PGS R2 (no covariates) = 0.0152 [0.0037,0.02671]	NA	NA	NA	NA
PPM006707	PGS001596	PSS006548	PGP000244	Vol. of grey matter in Subcallosal Cortex (R)	age, sex, UKB array type, Genotype PCs	NA	35324888	10.1371/journal.pgen.1010105	NA	NA	NA	NA	NA	NA	NA	NA	NA	RÂ² = 0.21812 [0.20905,0.22719], Incremental R2 (full-covars) = 0.02227, PGS R2 (no covariates) = 0.01995 [0.01651,0.02339]	NA	NA	NA	NA
PPM006708	PGS001596	PSS006549	PGP000244	Vol. of grey matter in Subcallosal Cortex (R)	age, sex, UKB array type, Genotype PCs	NA	35324888	10.1371/journal.pgen.1010105	NA	NA	NA	NA	NA	NA	NA	NA	NA	RÂ² = 0.23266 [0.21627,0.24905], Incremental R2 (full-covars) = 0.00974, PGS R2 (no covariates) = 0.00711 [0.0034,0.01082]	NA	NA	NA	NA
PPM006709	PGS001596	PSS006550	PGP000244	Vol. of grey matter in Subcallosal Cortex (R)	age, sex, UKB array type, Genotype PCs	NA	35324888	10.1371/journal.pgen.1010105	NA	NA	NA	NA	NA	NA	NA	NA	NA	RÂ² = 0.18727 [0.18196,0.19258], Incremental R2 (full-covars) = 0.02821, PGS R2 (no covariates) = 0.02619 [0.02381,0.02857]	NA	NA	NA	NA
PPM006710	PGS001582	PSS006551	PGP000244	Vol. of grey matter in Paracingulate Gyrus (R)	age, sex, UKB array type, Genotype PCs	NA	35324888	10.1371/journal.pgen.1010105	NA	NA	NA	NA	NA	NA	NA	NA	NA	RÂ² = 0.1642 [0.14773,0.18066], Incremental R2 (full-covars) = -0.00791, PGS R2 (no covariates) = 0.00357 [0.00068,0.00646]	NA	NA	NA	NA
PPM006711	PGS001582	PSS006552	PGP000244	Vol. of grey matter in Paracingulate Gyrus (R)	age, sex, UKB array type, Genotype PCs	NA	35324888	10.1371/journal.pgen.1010105	NA	NA	NA	NA	NA	NA	NA	NA	NA	RÂ² = 0.18791 [0.15455,0.22127], Incremental R2 (full-covars) = 0.00444, PGS R2 (no covariates) = 0.00633 [-0.00116,0.01382]	NA	NA	NA	NA
PPM006712	PGS001582	PSS006553	PGP000244	Vol. of grey matter in Paracingulate Gyrus (R)	age, sex, UKB array type, Genotype PCs	NA	35324888	10.1371/journal.pgen.1010105	NA	NA	NA	NA	NA	NA	NA	NA	NA	RÂ² = 0.20888 [0.1999,0.21786], Incremental R2 (full-covars) = 0.0052, PGS R2 (no covariates) = 0.00895 [0.00662,0.01127]	NA	NA	NA	NA
PPM006713	PGS001582	PSS006554	PGP000244	Vol. of grey matter in Paracingulate Gyrus (R)	age, sex, UKB array type, Genotype PCs	NA	35324888	10.1371/journal.pgen.1010105	NA	NA	NA	NA	NA	NA	NA	NA	NA	RÂ² = 0.22979 [0.21344,0.24614], Incremental R2 (full-covars) = -0.00662, PGS R2 (no covariates) = 0.00335 [0.00079,0.0059]	NA	NA	NA	NA
PPM006714	PGS001582	PSS006555	PGP000244	Vol. of grey matter in Paracingulate Gyrus (R)	age, sex, UKB array type, Genotype PCs	NA	35324888	10.1371/journal.pgen.1010105	NA	NA	NA	NA	NA	NA	NA	NA	NA	RÂ² = 0.1674 [0.16225,0.17254], Incremental R2 (full-covars) = 0.00343, PGS R2 (no covariates) = 0.00454 [0.00352,0.00555]	NA	NA	NA	NA
PPM006715	PGS001550	PSS006556	PGP000244	Vol. of grey matter in Cingulate Gyrus, anterior division (L)	age, sex, UKB array type, Genotype PCs	NA	35324888	10.1371/journal.pgen.1010105	NA	NA	NA	NA	NA	NA	NA	NA	NA	RÂ² = 0.17466 [0.15789,0.19142], Incremental R2 (full-covars) = -0.00171, PGS R2 (no covariates) = 0.00174 [-0.00028,0.00377]	NA	NA	NA	NA
PPM006716	PGS001550	PSS006557	PGP000244	Vol. of grey matter in Cingulate Gyrus, anterior division (L)	age, sex, UKB array type, Genotype PCs	NA	35324888	10.1371/journal.pgen.1010105	NA	NA	NA	NA	NA	NA	NA	NA	NA	RÂ² = 0.15051 [0.11928,0.18174], Incremental R2 (full-covars) = 0.02123, PGS R2 (no covariates) = 0.03461 [0.01759,0.05164]	NA	NA	NA	NA
PPM006717	PGS001550	PSS006558	PGP000244	Vol. of grey matter in Cingulate Gyrus, anterior division (L)	age, sex, UKB array type, Genotype PCs	NA	35324888	10.1371/journal.pgen.1010105	NA	NA	NA	NA	NA	NA	NA	NA	NA	RÂ² = 0.08821 [0.08148,0.09493], Incremental R2 (full-covars) = 0.00893, PGS R2 (no covariates) = 0.00958 [0.00718,0.01199]	NA	NA	NA	NA
PPM006718	PGS001550	PSS006559	PGP000244	Vol. of grey matter in Cingulate Gyrus, anterior division (L)	age, sex, UKB array type, Genotype PCs	NA	35324888	10.1371/journal.pgen.1010105	NA	NA	NA	NA	NA	NA	NA	NA	NA	RÂ² = 0.0982 [0.08569,0.11071], Incremental R2 (full-covars) = 0.01171, PGS R2 (no covariates) = 0.01236 [0.0075,0.01722]	NA	NA	NA	NA
PPM006719	PGS001550	PSS006560	PGP000244	Vol. of grey matter in Cingulate Gyrus, anterior division (L)	age, sex, UKB array type, Genotype PCs	NA	35324888	10.1371/journal.pgen.1010105	NA	NA	NA	NA	NA	NA	NA	NA	NA	RÂ² = 0.05852 [0.05508,0.06196], Incremental R2 (full-covars) = 0.00785, PGS R2 (no covariates) = 0.00827 [0.00691,0.00963]	NA	NA	NA	NA
PPM006720	PGS001551	PSS006561	PGP000244	Vol. of grey matter in Cingulate Gyrus, anterior division (R)	age, sex, UKB array type, Genotype PCs	NA	35324888	10.1371/journal.pgen.1010105	NA	NA	NA	NA	NA	NA	NA	NA	NA	RÂ² = 0.14634 [0.13046,0.16221], Incremental R2 (full-covars) = 0.00136, PGS R2 (no covariates) = 0.00012 [-0.00041,0.00066]	NA	NA	NA	NA
PPM006721	PGS001551	PSS006562	PGP000244	Vol. of grey matter in Cingulate Gyrus, anterior division (R)	age, sex, UKB array type, Genotype PCs	NA	35324888	10.1371/journal.pgen.1010105	NA	NA	NA	NA	NA	NA	NA	NA	NA	RÂ² = 0.19373 [0.1601,0.22736], Incremental R2 (full-covars) = 0.00191, PGS R2 (no covariates) = 0.00087 [-0.00192,0.00367]	NA	NA	NA	NA
PPM006722	PGS001551	PSS006563	PGP000244	Vol. of grey matter in Cingulate Gyrus, anterior division (R)	age, sex, UKB array type, Genotype PCs	NA	35324888	10.1371/journal.pgen.1010105	NA	NA	NA	NA	NA	NA	NA	NA	NA	RÂ² = 0.0976 [0.0906,0.10461], Incremental R2 (full-covars) = 0.00518, PGS R2 (no covariates) = 0.00596 [0.00405,0.00786]	NA	NA	NA	NA
PPM006723	PGS001551	PSS006564	PGP000244	Vol. of grey matter in Cingulate Gyrus, anterior division (R)	age, sex, UKB array type, Genotype PCs	NA	35324888	10.1371/journal.pgen.1010105	NA	NA	NA	NA	NA	NA	NA	NA	NA	RÂ² = 0.10966 [0.0966,0.12271], Incremental R2 (full-covars) = 0.00574, PGS R2 (no covariates) = 0.00608 [0.00265,0.00952]	NA	NA	NA	NA
PPM006724	PGS001551	PSS006565	PGP000244	Vol. of grey matter in Cingulate Gyrus, anterior division (R)	age, sex, UKB array type, Genotype PCs	NA	35324888	10.1371/journal.pgen.1010105	NA	NA	NA	NA	NA	NA	NA	NA	NA	RÂ² = 0.06146 [0.05795,0.06497], Incremental R2 (full-covars) = 0.00632, PGS R2 (no covariates) = 0.00672 [0.00549,0.00795]	NA	NA	NA	NA
PPM006725	PGS001552	PSS006566	PGP000244	Vol. of grey matter in Cingulate Gyrus, posterior division (R)	age, sex, UKB array type, Genotype PCs	NA	35324888	10.1371/journal.pgen.1010105	NA	NA	NA	NA	NA	NA	NA	NA	NA	RÂ² = 0.26983 [0.25139,0.28826], Incremental R2 (full-covars) = 0.01189, PGS R2 (no covariates) = 0.00246 [5e-05,0.00486]	NA	NA	NA	NA
PPM006726	PGS001552	PSS006567	PGP000244	Vol. of grey matter in Cingulate Gyrus, posterior division (R)	age, sex, UKB array type, Genotype PCs	NA	35324888	10.1371/journal.pgen.1010105	NA	NA	NA	NA	NA	NA	NA	NA	NA	RÂ² = 0.24169 [0.20636,0.27702], Incremental R2 (full-covars) = 0.02443, PGS R2 (no covariates) = 0.0209 [0.00749,0.03431]	NA	NA	NA	NA
PPM006727	PGS001552	PSS006568	PGP000244	Vol. of grey matter in Cingulate Gyrus, posterior division (R)	age, sex, UKB array type, Genotype PCs	NA	35324888	10.1371/journal.pgen.1010105	NA	NA	NA	NA	NA	NA	NA	NA	NA	RÂ² = 0.20548 [0.19653,0.21442], Incremental R2 (full-covars) = 0.00106, PGS R2 (no covariates) = 0.00487 [0.00315,0.0066]	NA	NA	NA	NA
PPM006728	PGS001552	PSS006569	PGP000244	Vol. of grey matter in Cingulate Gyrus, posterior division (R)	age, sex, UKB array type, Genotype PCs	NA	35324888	10.1371/journal.pgen.1010105	NA	NA	NA	NA	NA	NA	NA	NA	NA	RÂ² = 0.24091 [0.22442,0.25741], Incremental R2 (full-covars) = 0.00897, PGS R2 (no covariates) = 0.01554 [0.01011,0.02098]	NA	NA	NA	NA
PPM006729	PGS001552	PSS006570	PGP000244	Vol. of grey matter in Cingulate Gyrus, posterior division (R)	age, sex, UKB array type, Genotype PCs	NA	35324888	10.1371/journal.pgen.1010105	NA	NA	NA	NA	NA	NA	NA	NA	NA	RÂ² = 0.18847 [0.18315,0.19379], Incremental R2 (full-covars) = 0.00963, PGS R2 (no covariates) = 0.01016 [0.00865,0.01166]	NA	NA	NA	NA
PPM006730	PGS001592	PSS006571	PGP000244	Vol. of grey matter in Precuneous Cortex (L)	age, sex, UKB array type, Genotype PCs	NA	35324888	10.1371/journal.pgen.1010105	NA	NA	NA	NA	NA	NA	NA	NA	NA	RÂ² = 0.17418 [0.15742,0.19093], Incremental R2 (full-covars) = -0.00715, PGS R2 (no covariates) = 0.00011 [-0.0004,0.00061]	NA	NA	NA	NA
PPM006731	PGS001592	PSS006572	PGP000244	Vol. of grey matter in Precuneous Cortex (L)	age, sex, UKB array type, Genotype PCs	NA	35324888	10.1371/journal.pgen.1010105	NA	NA	NA	NA	NA	NA	NA	NA	NA	RÂ² = 0.23189 [0.19683,0.26694], Incremental R2 (full-covars) = 0.00823, PGS R2 (no covariates) = 0.02268 [0.00873,0.03663]	NA	NA	NA	NA
PPM006732	PGS001592	PSS006573	PGP000244	Vol. of grey matter in Precuneous Cortex (L)	age, sex, UKB array type, Genotype PCs	NA	35324888	10.1371/journal.pgen.1010105	NA	NA	NA	NA	NA	NA	NA	NA	NA	RÂ² = 0.26361 [0.25422,0.273], Incremental R2 (full-covars) = 0.01519, PGS R2 (no covariates) = 0.01267 [0.00991,0.01543]	NA	NA	NA	NA
PPM006733	PGS001592	PSS006574	PGP000244	Vol. of grey matter in Precuneous Cortex (L)	age, sex, UKB array type, Genotype PCs	NA	35324888	10.1371/journal.pgen.1010105	NA	NA	NA	NA	NA	NA	NA	NA	NA	RÂ² = 0.20897 [0.19296,0.22499], Incremental R2 (full-covars) = 0.02617, PGS R2 (no covariates) = 0.02229 [0.01583,0.02875]	NA	NA	NA	NA
PPM006734	PGS001592	PSS006575	PGP000244	Vol. of grey matter in Precuneous Cortex (L)	age, sex, UKB array type, Genotype PCs	NA	35324888	10.1371/journal.pgen.1010105	NA	NA	NA	NA	NA	NA	NA	NA	NA	RÂ² = 0.17381 [0.16861,0.17901], Incremental R2 (full-covars) = 0.01295, PGS R2 (no covariates) = 0.01375 [0.012,0.01549]	NA	NA	NA	NA
PPM006735	PGS001556	PSS006576	PGP000244	Vol. of grey matter in Cuneal Cortex (R)	age, sex, UKB array type, Genotype PCs	NA	35324888	10.1371/journal.pgen.1010105	NA	NA	NA	NA	NA	NA	NA	NA	NA	RÂ² = 0.15176 [0.1357,0.16782], Incremental R2 (full-covars) = -0.01191, PGS R2 (no covariates) = 0.00423 [0.00108,0.00738]	NA	NA	NA	NA
PPM006736	PGS001556	PSS006577	PGP000244	Vol. of grey matter in Cuneal Cortex (R)	age, sex, UKB array type, Genotype PCs	NA	35324888	10.1371/journal.pgen.1010105	NA	NA	NA	NA	NA	NA	NA	NA	NA	RÂ² = 0.16893 [0.13656,0.2013], Incremental R2 (full-covars) = -0.03962, PGS R2 (no covariates) = 0.02829 [0.0128,0.04378]	NA	NA	NA	NA
PPM006737	PGS001556	PSS006578	PGP000244	Vol. of grey matter in Cuneal Cortex (R)	age, sex, UKB array type, Genotype PCs	NA	35324888	10.1371/journal.pgen.1010105	NA	NA	NA	NA	NA	NA	NA	NA	NA	RÂ² = 0.17399 [0.16544,0.18255], Incremental R2 (full-covars) = 0.00623, PGS R2 (no covariates) = 0.00863 [0.00635,0.01092]	NA	NA	NA	NA
PPM006738	PGS001556	PSS006579	PGP000244	Vol. of grey matter in Cuneal Cortex (R)	age, sex, UKB array type, Genotype PCs	NA	35324888	10.1371/journal.pgen.1010105	NA	NA	NA	NA	NA	NA	NA	NA	NA	RÂ² = 0.16401 [0.14902,0.179], Incremental R2 (full-covars) = 0.01645, PGS R2 (no covariates) = 0.00899 [0.00483,0.01315]	NA	NA	NA	NA
PPM006739	PGS001556	PSS006580	PGP000244	Vol. of grey matter in Cuneal Cortex (R)	age, sex, UKB array type, Genotype PCs	NA	35324888	10.1371/journal.pgen.1010105	NA	NA	NA	NA	NA	NA	NA	NA	NA	RÂ² = 0.11709 [0.11253,0.12165], Incremental R2 (full-covars) = 0.0091, PGS R2 (no covariates) = 0.00941 [0.00796,0.01086]	NA	NA	NA	NA
PPM006740	PGS001558	PSS006581	PGP000244	Vol. of grey matter in Frontal Orbital Cortex (L)	age, sex, UKB array type, Genotype PCs	NA	35324888	10.1371/journal.pgen.1010105	NA	NA	NA	NA	NA	NA	NA	NA	NA	RÂ² = 0.33978 [0.32107,0.35848], Incremental R2 (full-covars) = -0.00152, PGS R2 (no covariates) = 0.00205 [-0.00015,0.00424]	NA	NA	NA	NA
PPM006741	PGS001558	PSS006582	PGP000244	Vol. of grey matter in Frontal Orbital Cortex (L)	age, sex, UKB array type, Genotype PCs	NA	35324888	10.1371/journal.pgen.1010105	NA	NA	NA	NA	NA	NA	NA	NA	NA	RÂ² = 0.32059 [0.28413,0.35704], Incremental R2 (full-covars) = 0.02372, PGS R2 (no covariates) = 0.0595 [0.03776,0.08124]	NA	NA	NA	NA
PPM006742	PGS001558	PSS006583	PGP000244	Vol. of grey matter in Frontal Orbital Cortex (L)	age, sex, UKB array type, Genotype PCs	NA	35324888	10.1371/journal.pgen.1010105	NA	NA	NA	NA	NA	NA	NA	NA	NA	RÂ² = 0.26825 [0.25884,0.27767], Incremental R2 (full-covars) = 0.02032, PGS R2 (no covariates) = 0.02801 [0.02397,0.03205]	NA	NA	NA	NA
PPM006743	PGS001558	PSS006584	PGP000244	Vol. of grey matter in Frontal Orbital Cortex (L)	age, sex, UKB array type, Genotype PCs	NA	35324888	10.1371/journal.pgen.1010105	NA	NA	NA	NA	NA	NA	NA	NA	NA	RÂ² = 0.28022 [0.26335,0.29709], Incremental R2 (full-covars) = 0.00091, PGS R2 (no covariates) = 0.00475 [0.00172,0.00779]	NA	NA	NA	NA
PPM006744	PGS001558	PSS006585	PGP000244	Vol. of grey matter in Frontal Orbital Cortex (L)	age, sex, UKB array type, Genotype PCs	NA	35324888	10.1371/journal.pgen.1010105	NA	NA	NA	NA	NA	NA	NA	NA	NA	RÂ² = 0.23603 [0.23043,0.24164], Incremental R2 (full-covars) = 0.01116, PGS R2 (no covariates) = 0.01128 [0.00969,0.01286]	NA	NA	NA	NA
PPM006745	PGS001559	PSS006586	PGP000244	Vol. of grey matter in Frontal Orbital Cortex (R)	age, sex, UKB array type, Genotype PCs	NA	35324888	10.1371/journal.pgen.1010105	NA	NA	NA	NA	NA	NA	NA	NA	NA	RÂ² = 0.28826 [0.26969,0.30683], Incremental R2 (full-covars) = -0.00793, PGS R2 (no covariates) = 0.00732 [0.00319,0.01145]	NA	NA	NA	NA
PPM006746	PGS001559	PSS006587	PGP000244	Vol. of grey matter in Frontal Orbital Cortex (R)	age, sex, UKB array type, Genotype PCs	NA	35324888	10.1371/journal.pgen.1010105	NA	NA	NA	NA	NA	NA	NA	NA	NA	RÂ² = 0.30841 [0.27201,0.3448], Incremental R2 (full-covars) = 0.02297, PGS R2 (no covariates) = 0.06926 [0.04605,0.09248]	NA	NA	NA	NA
PPM006747	PGS001559	PSS006588	PGP000244	Vol. of grey matter in Frontal Orbital Cortex (R)	age, sex, UKB array type, Genotype PCs	NA	35324888	10.1371/journal.pgen.1010105	NA	NA	NA	NA	NA	NA	NA	NA	NA	RÂ² = 0.27058 [0.26116,0.28], Incremental R2 (full-covars) = 0.01256, PGS R2 (no covariates) = 0.01503 [0.01203,0.01803]	NA	NA	NA	NA
PPM006748	PGS001559	PSS006589	PGP000244	Vol. of grey matter in Frontal Orbital Cortex (R)	age, sex, UKB array type, Genotype PCs	NA	35324888	10.1371/journal.pgen.1010105	NA	NA	NA	NA	NA	NA	NA	NA	NA	RÂ² = 0.25996 [0.24325,0.27666], Incremental R2 (full-covars) = 0.0003, PGS R2 (no covariates) = 4e-05 [-0.00025,0.00033]	NA	NA	NA	NA
PPM006749	PGS001559	PSS006590	PGP000244	Vol. of grey matter in Frontal Orbital Cortex (R)	age, sex, UKB array type, Genotype PCs	NA	35324888	10.1371/journal.pgen.1010105	NA	NA	NA	NA	NA	NA	NA	NA	NA	RÂ² = 0.22132 [0.21579,0.22685], Incremental R2 (full-covars) = 0.00973, PGS R2 (no covariates) = 0.0094 [0.00795,0.01085]	NA	NA	NA	NA
PPM006750	PGS001583	PSS006591	PGP000244	Vol. of grey matter in Parahippocampal Gyrus, anterior division (L)	age, sex, UKB array type, Genotype PCs	NA	35324888	10.1371/journal.pgen.1010105	NA	NA	NA	NA	NA	NA	NA	NA	NA	RÂ² = 0.27955 [0.26104,0.29807], Incremental R2 (full-covars) = -0.02498, PGS R2 (no covariates) = 0.00805 [0.00373,0.01238]	NA	NA	NA	NA
PPM006751	PGS001583	PSS006592	PGP000244	Vol. of grey matter in Parahippocampal Gyrus, anterior division (L)	age, sex, UKB array type, Genotype PCs	NA	35324888	10.1371/journal.pgen.1010105	NA	NA	NA	NA	NA	NA	NA	NA	NA	RÂ² = 0.20592 [0.17177,0.24006], Incremental R2 (full-covars) = -0.03645, PGS R2 (no covariates) = 0.00822 [-0.0003,0.01674]	NA	NA	NA	NA
PPM006752	PGS001583	PSS006593	PGP000244	Vol. of grey matter in Parahippocampal Gyrus, anterior division (L)	age, sex, UKB array type, Genotype PCs	NA	35324888	10.1371/journal.pgen.1010105	NA	NA	NA	NA	NA	NA	NA	NA	NA	RÂ² = 0.21082 [0.20182,0.21981], Incremental R2 (full-covars) = -0.00108, PGS R2 (no covariates) = 0.00219 [0.00103,0.00335]	NA	NA	NA	NA
PPM006753	PGS001583	PSS006594	PGP000244	Vol. of grey matter in Parahippocampal Gyrus, anterior division (L)	age, sex, UKB array type, Genotype PCs	NA	35324888	10.1371/journal.pgen.1010105	NA	NA	NA	NA	NA	NA	NA	NA	NA	RÂ² = 0.23973 [0.22325,0.25622], Incremental R2 (full-covars) = 0.01199, PGS R2 (no covariates) = 0.00677 [0.00315,0.01039]	NA	NA	NA	NA
PPM006754	PGS001583	PSS006595	PGP000244	Vol. of grey matter in Parahippocampal Gyrus, anterior division (L)	age, sex, UKB array type, Genotype PCs	NA	35324888	10.1371/journal.pgen.1010105	NA	NA	NA	NA	NA	NA	NA	NA	NA	RÂ² = 0.2031 [0.19767,0.20852], Incremental R2 (full-covars) = 0.00654, PGS R2 (no covariates) = 0.01039 [0.00887,0.01192]	NA	NA	NA	NA
PPM006755	PGS001584	PSS006596	PGP000244	Vol. of grey matter in Parahippocampal Gyrus, anterior division (R)	age, sex, UKB array type, Genotype PCs	NA	35324888	10.1371/journal.pgen.1010105	NA	NA	NA	NA	NA	NA	NA	NA	NA	RÂ² = 0.33626 [0.31755,0.35497], Incremental R2 (full-covars) = -0.01142, PGS R2 (no covariates) = 0.00704 [0.00299,0.01109]	NA	NA	NA	NA
PPM006756	PGS001584	PSS006597	PGP000244	Vol. of grey matter in Parahippocampal Gyrus, anterior division (R)	age, sex, UKB array type, Genotype PCs	NA	35324888	10.1371/journal.pgen.1010105	NA	NA	NA	NA	NA	NA	NA	NA	NA	RÂ² = 0.24194 [0.2066,0.27727], Incremental R2 (full-covars) = -0.02249, PGS R2 (no covariates) = 0.00714 [-0.00081,0.01509]	NA	NA	NA	NA
PPM006757	PGS001584	PSS006598	PGP000244	Vol. of grey matter in Parahippocampal Gyrus, anterior division (R)	age, sex, UKB array type, Genotype PCs	NA	35324888	10.1371/journal.pgen.1010105	NA	NA	NA	NA	NA	NA	NA	NA	NA	RÂ² = 0.22814 [0.21898,0.2373], Incremental R2 (full-covars) = 0.01288, PGS R2 (no covariates) = 0.00762 [0.00547,0.00977]	NA	NA	NA	NA
PPM006758	PGS001584	PSS006599	PGP000244	Vol. of grey matter in Parahippocampal Gyrus, anterior division (R)	age, sex, UKB array type, Genotype PCs	NA	35324888	10.1371/journal.pgen.1010105	NA	NA	NA	NA	NA	NA	NA	NA	NA	RÂ² = 0.25962 [0.24292,0.27632], Incremental R2 (full-covars) = 0.00817, PGS R2 (no covariates) = 0.00943 [0.00517,0.01369]	NA	NA	NA	NA
PPM006759	PGS001584	PSS006600	PGP000244	Vol. of grey matter in Parahippocampal Gyrus, anterior division (R)	age, sex, UKB array type, Genotype PCs	NA	35324888	10.1371/journal.pgen.1010105	NA	NA	NA	NA	NA	NA	NA	NA	NA	RÂ² = 0.21452 [0.20903,0.22001], Incremental R2 (full-covars) = 0.01002, PGS R2 (no covariates) = 0.01016 [0.00866,0.01167]	NA	NA	NA	NA
PPM006760	PGS001585	PSS006601	PGP000244	Vol. of grey matter in Parahippocampal Gyrus, posterior division (L)	age, sex, UKB array type, Genotype PCs	NA	35324888	10.1371/journal.pgen.1010105	NA	NA	NA	NA	NA	NA	NA	NA	NA	RÂ² = 0.08469 [0.07174,0.09763], Incremental R2 (full-covars) = -0.0246, PGS R2 (no covariates) = 0.00528 [0.00177,0.0088]	NA	NA	NA	NA
PPM006761	PGS001585	PSS006602	PGP000244	Vol. of grey matter in Parahippocampal Gyrus, posterior division (L)	age, sex, UKB array type, Genotype PCs	NA	35324888	10.1371/journal.pgen.1010105	NA	NA	NA	NA	NA	NA	NA	NA	NA	RÂ² = 0.14255 [0.11187,0.17323], Incremental R2 (full-covars) = -0.00794, PGS R2 (no covariates) = 0.00011 [-0.00088,0.00109]	NA	NA	NA	NA
PPM006762	PGS001585	PSS006603	PGP000244	Vol. of grey matter in Parahippocampal Gyrus, posterior division (L)	age, sex, UKB array type, Genotype PCs	NA	35324888	10.1371/journal.pgen.1010105	NA	NA	NA	NA	NA	NA	NA	NA	NA	RÂ² = 0.15465 [0.14639,0.16291], Incremental R2 (full-covars) = 0.01501, PGS R2 (no covariates) = 0.01563 [0.01257,0.01868]	NA	NA	NA	NA
PPM006763	PGS001585	PSS006604	PGP000244	Vol. of grey matter in Parahippocampal Gyrus, posterior division (L)	age, sex, UKB array type, Genotype PCs	NA	35324888	10.1371/journal.pgen.1010105	NA	NA	NA	NA	NA	NA	NA	NA	NA	RÂ² = 0.21929 [0.20311,0.23548], Incremental R2 (full-covars) = -0.00242, PGS R2 (no covariates) = 0.00632 [0.00283,0.00982]	NA	NA	NA	NA
PPM006764	PGS001585	PSS006605	PGP000244	Vol. of grey matter in Parahippocampal Gyrus, posterior division (L)	age, sex, UKB array type, Genotype PCs	NA	35324888	10.1371/journal.pgen.1010105	NA	NA	NA	NA	NA	NA	NA	NA	NA	RÂ² = 0.13089 [0.12614,0.13563], Incremental R2 (full-covars) = 0.01316, PGS R2 (no covariates) = 0.01418 [0.01241,0.01596]	NA	NA	NA	NA
PPM006765	PGS001586	PSS006606	PGP000244	Vol. of grey matter in Parahippocampal Gyrus, posterior division (R)	age, sex, UKB array type, Genotype PCs	NA	35324888	10.1371/journal.pgen.1010105	NA	NA	NA	NA	NA	NA	NA	NA	NA	RÂ² = 0.08591 [0.07289,0.09893], Incremental R2 (full-covars) = -0.02694, PGS R2 (no covariates) = 0.0181 [0.01168,0.02453]	NA	NA	NA	NA
PPM006766	PGS001586	PSS006607	PGP000244	Vol. of grey matter in Parahippocampal Gyrus, posterior division (R)	age, sex, UKB array type, Genotype PCs	NA	35324888	10.1371/journal.pgen.1010105	NA	NA	NA	NA	NA	NA	NA	NA	NA	RÂ² = 0.12345 [0.09426,0.15263], Incremental R2 (full-covars) = 0.01516, PGS R2 (no covariates) = 0.02194 [0.00821,0.03567]	NA	NA	NA	NA
PPM006767	PGS001586	PSS006608	PGP000244	Vol. of grey matter in Parahippocampal Gyrus, posterior division (R)	age, sex, UKB array type, Genotype PCs	NA	35324888	10.1371/journal.pgen.1010105	NA	NA	NA	NA	NA	NA	NA	NA	NA	RÂ² = 0.13438 [0.12649,0.14226], Incremental R2 (full-covars) = 0.00329, PGS R2 (no covariates) = 0.0044 [0.00276,0.00604]	NA	NA	NA	NA
PPM006768	PGS001586	PSS006609	PGP000244	Vol. of grey matter in Parahippocampal Gyrus, posterior division (R)	age, sex, UKB array type, Genotype PCs	NA	35324888	10.1371/journal.pgen.1010105	NA	NA	NA	NA	NA	NA	NA	NA	NA	RÂ² = 0.23886 [0.22239,0.25533], Incremental R2 (full-covars) = 0.00802, PGS R2 (no covariates) = 0.01564 [0.01019,0.02109]	NA	NA	NA	NA
PPM006769	PGS001586	PSS006610	PGP000244	Vol. of grey matter in Parahippocampal Gyrus, posterior division (R)	age, sex, UKB array type, Genotype PCs	NA	35324888	10.1371/journal.pgen.1010105	NA	NA	NA	NA	NA	NA	NA	NA	NA	RÂ² = 0.10437 [0.1,0.10873], Incremental R2 (full-covars) = 0.01458, PGS R2 (no covariates) = 0.01485 [0.01304,0.01666]	NA	NA	NA	NA
PPM006770	PGS001576	PSS006611	PGP000244	Vol. of grey matter in Lingual Gyrus (R)	age, sex, UKB array type, Genotype PCs	NA	35324888	10.1371/journal.pgen.1010105	NA	NA	NA	NA	NA	NA	NA	NA	NA	RÂ² = 0.28329 [0.26474,0.30183], Incremental R2 (full-covars) = 0.00546, PGS R2 (no covariates) = 0.00621 [0.0024,0.01001]	NA	NA	NA	NA
PPM006771	PGS001576	PSS006612	PGP000244	Vol. of grey matter in Lingual Gyrus (R)	age, sex, UKB array type, Genotype PCs	NA	35324888	10.1371/journal.pgen.1010105	NA	NA	NA	NA	NA	NA	NA	NA	NA	RÂ² = 0.29416 [0.25789,0.33044], Incremental R2 (full-covars) = -0.03444, PGS R2 (no covariates) = 0.02579 [0.01096,0.04061]	NA	NA	NA	NA
PPM006772	PGS001576	PSS006613	PGP000244	Vol. of grey matter in Lingual Gyrus (R)	age, sex, UKB array type, Genotype PCs	NA	35324888	10.1371/journal.pgen.1010105	NA	NA	NA	NA	NA	NA	NA	NA	NA	RÂ² = 0.2938 [0.2843,0.30331], Incremental R2 (full-covars) = 0.0082, PGS R2 (no covariates) = 0.00909 [0.00674,0.01144]	NA	NA	NA	NA
PPM006773	PGS001576	PSS006614	PGP000244	Vol. of grey matter in Lingual Gyrus (R)	age, sex, UKB array type, Genotype PCs	NA	35324888	10.1371/journal.pgen.1010105	NA	NA	NA	NA	NA	NA	NA	NA	NA	RÂ² = 0.33175 [0.31471,0.34879], Incremental R2 (full-covars) = -0.00594, PGS R2 (no covariates) = 0.00651 [0.00296,0.01006]	NA	NA	NA	NA
PPM006774	PGS001576	PSS006615	PGP000244	Vol. of grey matter in Lingual Gyrus (R)	age, sex, UKB array type, Genotype PCs	NA	35324888	10.1371/journal.pgen.1010105	NA	NA	NA	NA	NA	NA	NA	NA	NA	RÂ² = 0.23829 [0.23268,0.2439], Incremental R2 (full-covars) = 0.01267, PGS R2 (no covariates) = 0.01526 [0.01342,0.01709]	NA	NA	NA	NA
PPM006775	PGS001603	PSS006616	PGP000244	Vol. of grey matter in Temporal Fusiform Cortex, anterior division (L)	age, sex, UKB array type, Genotype PCs	NA	35324888	10.1371/journal.pgen.1010105	NA	NA	NA	NA	NA	NA	NA	NA	NA	RÂ² = 0.18745 [0.17035,0.20455], Incremental R2 (full-covars) = 0.01004, PGS R2 (no covariates) = 0.00732 [0.00319,0.01145]	NA	NA	NA	NA
PPM006776	PGS001603	PSS006617	PGP000244	Vol. of grey matter in Temporal Fusiform Cortex, anterior division (L)	age, sex, UKB array type, Genotype PCs	NA	35324888	10.1371/journal.pgen.1010105	NA	NA	NA	NA	NA	NA	NA	NA	NA	RÂ² = 0.18256 [0.14946,0.21566], Incremental R2 (full-covars) = -0.01287, PGS R2 (no covariates) = 0.00539 [-0.00153,0.01232]	NA	NA	NA	NA
PPM006777	PGS001603	PSS006618	PGP000244	Vol. of grey matter in Temporal Fusiform Cortex, anterior division (L)	age, sex, UKB array type, Genotype PCs	NA	35324888	10.1371/journal.pgen.1010105	NA	NA	NA	NA	NA	NA	NA	NA	NA	RÂ² = 0.17172 [0.16319,0.18024], Incremental R2 (full-covars) = 0.00284, PGS R2 (no covariates) = 0.00387 [0.00233,0.00541]	NA	NA	NA	NA
PPM006778	PGS001603	PSS006619	PGP000244	Vol. of grey matter in Temporal Fusiform Cortex, anterior division (L)	age, sex, UKB array type, Genotype PCs	NA	35324888	10.1371/journal.pgen.1010105	NA	NA	NA	NA	NA	NA	NA	NA	NA	RÂ² = 0.19672 [0.18095,0.2125], Incremental R2 (full-covars) = -2e-05, PGS R2 (no covariates) = 0.0003 [-0.00047,0.00106]	NA	NA	NA	NA
PPM006779	PGS001603	PSS006620	PGP000244	Vol. of grey matter in Temporal Fusiform Cortex, anterior division (L)	age, sex, UKB array type, Genotype PCs	NA	35324888	10.1371/journal.pgen.1010105	NA	NA	NA	NA	NA	NA	NA	NA	NA	RÂ² = 0.16323 [0.15813,0.16834], Incremental R2 (full-covars) = 0.00507, PGS R2 (no covariates) = 0.00554 [0.00442,0.00665]	NA	NA	NA	NA
PPM006780	PGS001604	PSS006621	PGP000244	Vol. of grey matter in Temporal Fusiform Cortex, posterior division (L)	age, sex, UKB array type, Genotype PCs	NA	35324888	10.1371/journal.pgen.1010105	NA	NA	NA	NA	NA	NA	NA	NA	NA	RÂ² = 0.1999 [0.18251,0.21729], Incremental R2 (full-covars) = 0.00199, PGS R2 (no covariates) = 0.0014 [-0.00042,0.00322]	NA	NA	NA	NA
PPM006781	PGS001604	PSS006622	PGP000244	Vol. of grey matter in Temporal Fusiform Cortex, posterior division (L)	age, sex, UKB array type, Genotype PCs	NA	35324888	10.1371/journal.pgen.1010105	NA	NA	NA	NA	NA	NA	NA	NA	NA	RÂ² = 0.25745 [0.22175,0.29316], Incremental R2 (full-covars) = -0.00965, PGS R2 (no covariates) = 5e-05 [-0.00061,0.0007]	NA	NA	NA	NA
PPM006782	PGS001604	PSS006623	PGP000244	Vol. of grey matter in Temporal Fusiform Cortex, posterior division (L)	age, sex, UKB array type, Genotype PCs	NA	35324888	10.1371/journal.pgen.1010105	NA	NA	NA	NA	NA	NA	NA	NA	NA	RÂ² = 0.25532 [0.24598,0.26467], Incremental R2 (full-covars) = 0.01348, PGS R2 (no covariates) = 0.01087 [0.00831,0.01343]	NA	NA	NA	NA
PPM006783	PGS001604	PSS006624	PGP000244	Vol. of grey matter in Temporal Fusiform Cortex, posterior division (L)	age, sex, UKB array type, Genotype PCs	NA	35324888	10.1371/journal.pgen.1010105	NA	NA	NA	NA	NA	NA	NA	NA	NA	RÂ² = 0.24123 [0.22473,0.25773], Incremental R2 (full-covars) = -0.0026, PGS R2 (no covariates) = 0.00704 [0.00335,0.01072]	NA	NA	NA	NA
PPM006784	PGS001604	PSS006625	PGP000244	Vol. of grey matter in Temporal Fusiform Cortex, posterior division (L)	age, sex, UKB array type, Genotype PCs	NA	35324888	10.1371/journal.pgen.1010105	NA	NA	NA	NA	NA	NA	NA	NA	NA	RÂ² = 0.20043 [0.19503,0.20584], Incremental R2 (full-covars) = 0.01355, PGS R2 (no covariates) = 0.01296 [0.01126,0.01466]	NA	NA	NA	NA
PPM006785	PGS001605	PSS006626	PGP000244	Vol. of grey matter in Temporal Fusiform Cortex, posterior division (R)	age, sex, UKB array type, Genotype PCs	NA	35324888	10.1371/journal.pgen.1010105	NA	NA	NA	NA	NA	NA	NA	NA	NA	RÂ² = 0.27894 [0.26043,0.29745], Incremental R2 (full-covars) = -0.00119, PGS R2 (no covariates) = 0.00273 [0.0002,0.00526]	NA	NA	NA	NA
PPM006786	PGS001605	PSS006627	PGP000244	Vol. of grey matter in Temporal Fusiform Cortex, posterior division (R)	age, sex, UKB array type, Genotype PCs	NA	35324888	10.1371/journal.pgen.1010105	NA	NA	NA	NA	NA	NA	NA	NA	NA	RÂ² = 0.30667 [0.27029,0.34306], Incremental R2 (full-covars) = -0.02009, PGS R2 (no covariates) = 0.00562 [-0.00144,0.01269]	NA	NA	NA	NA
PPM006787	PGS001605	PSS006628	PGP000244	Vol. of grey matter in Temporal Fusiform Cortex, posterior division (R)	age, sex, UKB array type, Genotype PCs	NA	35324888	10.1371/journal.pgen.1010105	NA	NA	NA	NA	NA	NA	NA	NA	NA	RÂ² = 0.22454 [0.21541,0.23367], Incremental R2 (full-covars) = 0.00755, PGS R2 (no covariates) = 0.00857 [0.00629,0.01085]	NA	NA	NA	NA
PPM006788	PGS001605	PSS006629	PGP000244	Vol. of grey matter in Temporal Fusiform Cortex, posterior division (R)	age, sex, UKB array type, Genotype PCs	NA	35324888	10.1371/journal.pgen.1010105	NA	NA	NA	NA	NA	NA	NA	NA	NA	RÂ² = 0.2105 [0.19446,0.22654], Incremental R2 (full-covars) = -0.01489, PGS R2 (no covariates) = 0.00038 [-0.00048,0.00124]	NA	NA	NA	NA
PPM006789	PGS001605	PSS006630	PGP000244	Vol. of grey matter in Temporal Fusiform Cortex, posterior division (R)	age, sex, UKB array type, Genotype PCs	NA	35324888	10.1371/journal.pgen.1010105	NA	NA	NA	NA	NA	NA	NA	NA	NA	RÂ² = 0.17137 [0.16619,0.17655], Incremental R2 (full-covars) = 0.00544, PGS R2 (no covariates) = 0.00684 [0.0056,0.00808]	NA	NA	NA	NA
PPM006790	PGS001580	PSS006631	PGP000244	Vol. of grey matter in Occipital Fusiform Gyrus (L)	age, sex, UKB array type, Genotype PCs	NA	35324888	10.1371/journal.pgen.1010105	NA	NA	NA	NA	NA	NA	NA	NA	NA	RÂ² = 0.15019 [0.13419,0.1662], Incremental R2 (full-covars) = -0.00209, PGS R2 (no covariates) = 0.00949 [0.0048,0.01418]	NA	NA	NA	NA
PPM006791	PGS001580	PSS006632	PGP000244	Vol. of grey matter in Occipital Fusiform Gyrus (L)	age, sex, UKB array type, Genotype PCs	NA	35324888	10.1371/journal.pgen.1010105	NA	NA	NA	NA	NA	NA	NA	NA	NA	RÂ² = 0.25279 [0.21719,0.28839], Incremental R2 (full-covars) = -0.0031, PGS R2 (no covariates) = 0.01128 [0.00133,0.02123]	NA	NA	NA	NA
PPM006792	PGS001580	PSS006633	PGP000244	Vol. of grey matter in Occipital Fusiform Gyrus (L)	age, sex, UKB array type, Genotype PCs	NA	35324888	10.1371/journal.pgen.1010105	NA	NA	NA	NA	NA	NA	NA	NA	NA	RÂ² = 0.20703 [0.19807,0.21599], Incremental R2 (full-covars) = -0.00037, PGS R2 (no covariates) = 4e-05 [-0.00011,0.00019]	NA	NA	NA	NA
PPM006793	PGS001580	PSS006634	PGP000244	Vol. of grey matter in Occipital Fusiform Gyrus (L)	age, sex, UKB array type, Genotype PCs	NA	35324888	10.1371/journal.pgen.1010105	NA	NA	NA	NA	NA	NA	NA	NA	NA	RÂ² = 0.22789 [0.21157,0.24421], Incremental R2 (full-covars) = 0.00377, PGS R2 (no covariates) = 0.00337 [0.00081,0.00593]	NA	NA	NA	NA
PPM006794	PGS001580	PSS006635	PGP000244	Vol. of grey matter in Occipital Fusiform Gyrus (L)	age, sex, UKB array type, Genotype PCs	NA	35324888	10.1371/journal.pgen.1010105	NA	NA	NA	NA	NA	NA	NA	NA	NA	RÂ² = 0.14666 [0.14173,0.1516], Incremental R2 (full-covars) = 0.00421, PGS R2 (no covariates) = 0.00452 [0.00351,0.00553]	NA	NA	NA	NA
PPM006795	PGS001557	PSS006636	PGP000244	Vol. of grey matter in Frontal Operculum Cortex (L)	age, sex, UKB array type, Genotype PCs	NA	35324888	10.1371/journal.pgen.1010105	NA	NA	NA	NA	NA	NA	NA	NA	NA	RÂ² = 0.15459 [0.13843,0.17075], Incremental R2 (full-covars) = -0.01561, PGS R2 (no covariates) = 1e-05 [-0.00011,0.00012]	NA	NA	NA	NA
PPM006796	PGS001557	PSS006637	PGP000244	Vol. of grey matter in Frontal Operculum Cortex (L)	age, sex, UKB array type, Genotype PCs	NA	35324888	10.1371/journal.pgen.1010105	NA	NA	NA	NA	NA	NA	NA	NA	NA	RÂ² = 0.28095 [0.24483,0.31706], Incremental R2 (full-covars) = -0.01207, PGS R2 (no covariates) = 0.00579 [-0.00138,0.01297]	NA	NA	NA	NA
PPM006797	PGS001557	PSS006638	PGP000244	Vol. of grey matter in Frontal Operculum Cortex (L)	age, sex, UKB array type, Genotype PCs	NA	35324888	10.1371/journal.pgen.1010105	NA	NA	NA	NA	NA	NA	NA	NA	NA	RÂ² = 0.16064 [0.15229,0.169], Incremental R2 (full-covars) = -0.00317, PGS R2 (no covariates) = 0.00128 [0.00039,0.00217]	NA	NA	NA	NA
PPM006798	PGS001557	PSS006639	PGP000244	Vol. of grey matter in Frontal Operculum Cortex (L)	age, sex, UKB array type, Genotype PCs	NA	35324888	10.1371/journal.pgen.1010105	NA	NA	NA	NA	NA	NA	NA	NA	NA	RÂ² = 0.1408 [0.12653,0.15508], Incremental R2 (full-covars) = -0.01897, PGS R2 (no covariates) = 0.00357 [0.00093,0.0062]	NA	NA	NA	NA
PPM006799	PGS001557	PSS006640	PGP000244	Vol. of grey matter in Frontal Operculum Cortex (L)	age, sex, UKB array type, Genotype PCs	NA	35324888	10.1371/journal.pgen.1010105	NA	NA	NA	NA	NA	NA	NA	NA	NA	RÂ² = 0.12888 [0.12416,0.1336], Incremental R2 (full-covars) = 0.00607, PGS R2 (no covariates) = 0.00579 [0.00465,0.00693]	NA	NA	NA	NA
PPM006800	PGS001548	PSS006641	PGP000244	Vol. of grey matter in Central Opercular Cortex (L)	age, sex, UKB array type, Genotype PCs	NA	35324888	10.1371/journal.pgen.1010105	NA	NA	NA	NA	NA	NA	NA	NA	NA	RÂ² = 0.21867 [0.20092,0.23643], Incremental R2 (full-covars) = 7e-05, PGS R2 (no covariates) = 0.00126 [-0.00046,0.00298]	NA	NA	NA	NA
PPM006801	PGS001548	PSS006642	PGP000244	Vol. of grey matter in Central Opercular Cortex (L)	age, sex, UKB array type, Genotype PCs	NA	35324888	10.1371/journal.pgen.1010105	NA	NA	NA	NA	NA	NA	NA	NA	NA	RÂ² = 0.29422 [0.25794,0.3305], Incremental R2 (full-covars) = -0.00065, PGS R2 (no covariates) = 0.00035 [-0.00143,0.00213]	NA	NA	NA	NA
PPM006802	PGS001548	PSS006643	PGP000244	Vol. of grey matter in Central Opercular Cortex (L)	age, sex, UKB array type, Genotype PCs	NA	35324888	10.1371/journal.pgen.1010105	NA	NA	NA	NA	NA	NA	NA	NA	NA	RÂ² = 0.23182 [0.22263,0.241], Incremental R2 (full-covars) = 0.00311, PGS R2 (no covariates) = 0.00604 [0.00412,0.00796]	NA	NA	NA	NA
PPM006803	PGS001548	PSS006644	PGP000244	Vol. of grey matter in Central Opercular Cortex (L)	age, sex, UKB array type, Genotype PCs	NA	35324888	10.1371/journal.pgen.1010105	NA	NA	NA	NA	NA	NA	NA	NA	NA	RÂ² = 0.25225 [0.23562,0.26888], Incremental R2 (full-covars) = 0.00455, PGS R2 (no covariates) = 0.00596 [0.00256,0.00936]	NA	NA	NA	NA
PPM006804	PGS001548	PSS006645	PGP000244	Vol. of grey matter in Central Opercular Cortex (L)	age, sex, UKB array type, Genotype PCs	NA	35324888	10.1371/journal.pgen.1010105	NA	NA	NA	NA	NA	NA	NA	NA	NA	RÂ² = 0.18545 [0.18015,0.19074], Incremental R2 (full-covars) = 0.0055, PGS R2 (no covariates) = 0.00593 [0.00477,0.00708]	NA	NA	NA	NA
PPM006805	PGS001549	PSS006646	PGP000244	Vol. of grey matter in Central Opercular Cortex (R)	age, sex, UKB array type, Genotype PCs	NA	35324888	10.1371/journal.pgen.1010105	NA	NA	NA	NA	NA	NA	NA	NA	NA	RÂ² = 0.18868 [0.17155,0.20581], Incremental R2 (full-covars) = -0.00776, PGS R2 (no covariates) = 0.00789 [0.00361,0.01217]	NA	NA	NA	NA
PPM006806	PGS001549	PSS006647	PGP000244	Vol. of grey matter in Central Opercular Cortex (R)	age, sex, UKB array type, Genotype PCs	NA	35324888	10.1371/journal.pgen.1010105	NA	NA	NA	NA	NA	NA	NA	NA	NA	RÂ² = 0.15385 [0.1224,0.1853], Incremental R2 (full-covars) = -0.00874, PGS R2 (no covariates) = 0.00056 [-0.00168,0.00279]	NA	NA	NA	NA
PPM006807	PGS001549	PSS006648	PGP000244	Vol. of grey matter in Central Opercular Cortex (R)	age, sex, UKB array type, Genotype PCs	NA	35324888	10.1371/journal.pgen.1010105	NA	NA	NA	NA	NA	NA	NA	NA	NA	RÂ² = 0.22707 [0.21792,0.23621], Incremental R2 (full-covars) = 0.01016, PGS R2 (no covariates) = 0.00948 [0.00708,0.01187]	NA	NA	NA	NA
PPM006808	PGS001549	PSS006649	PGP000244	Vol. of grey matter in Central Opercular Cortex (R)	age, sex, UKB array type, Genotype PCs	NA	35324888	10.1371/journal.pgen.1010105	NA	NA	NA	NA	NA	NA	NA	NA	NA	RÂ² = 0.27125 [0.25445,0.28806], Incremental R2 (full-covars) = 0.00997, PGS R2 (no covariates) = 0.00883 [0.0047,0.01295]	NA	NA	NA	NA
PPM006809	PGS001549	PSS006650	PGP000244	Vol. of grey matter in Central Opercular Cortex (R)	age, sex, UKB array type, Genotype PCs	NA	35324888	10.1371/journal.pgen.1010105	NA	NA	NA	NA	NA	NA	NA	NA	NA	RÂ² = 0.15924 [0.15417,0.1643], Incremental R2 (full-covars) = 0.01111, PGS R2 (no covariates) = 0.01037 [0.00884,0.01189]	NA	NA	NA	NA
PPM006810	PGS001587	PSS006656	PGP000244	Vol. of grey matter in Planum Polare (L)	age, sex, UKB array type, Genotype PCs	NA	35324888	10.1371/journal.pgen.1010105	NA	NA	NA	NA	NA	NA	NA	NA	NA	RÂ² = 0.14495 [0.12913,0.16077], Incremental R2 (full-covars) = 0.00308, PGS R2 (no covariates) = 7e-05 [-0.00034,0.00048]	NA	NA	NA	NA
PPM006811	PGS001587	PSS006657	PGP000244	Vol. of grey matter in Planum Polare (L)	age, sex, UKB array type, Genotype PCs	NA	35324888	10.1371/journal.pgen.1010105	NA	NA	NA	NA	NA	NA	NA	NA	NA	RÂ² = 0.15136 [0.12007,0.18265], Incremental R2 (full-covars) = 8e-05, PGS R2 (no covariates) = 0.0036 [-0.00207,0.00926]	NA	NA	NA	NA
PPM006812	PGS001587	PSS006658	PGP000244	Vol. of grey matter in Planum Polare (L)	age, sex, UKB array type, Genotype PCs	NA	35324888	10.1371/journal.pgen.1010105	NA	NA	NA	NA	NA	NA	NA	NA	NA	RÂ² = 0.17366 [0.16511,0.18221], Incremental R2 (full-covars) = 0.01307, PGS R2 (no covariates) = 0.01252 [0.00978,0.01526]	NA	NA	NA	NA
PPM006813	PGS001587	PSS006659	PGP000244	Vol. of grey matter in Planum Polare (L)	age, sex, UKB array type, Genotype PCs	NA	35324888	10.1371/journal.pgen.1010105	NA	NA	NA	NA	NA	NA	NA	NA	NA	RÂ² = 0.18795 [0.17237,0.20354], Incremental R2 (full-covars) = -0.00483, PGS R2 (no covariates) = 0.00034 [-0.00048,0.00115]	NA	NA	NA	NA
PPM006814	PGS001587	PSS006660	PGP000244	Vol. of grey matter in Planum Polare (L)	age, sex, UKB array type, Genotype PCs	NA	35324888	10.1371/journal.pgen.1010105	NA	NA	NA	NA	NA	NA	NA	NA	NA	RÂ² = 0.14917 [0.14421,0.15413], Incremental R2 (full-covars) = 0.0116, PGS R2 (no covariates) = 0.0106 [0.00906,0.01214]	NA	NA	NA	NA
PPM006815	PGS001588	PSS006661	PGP000244	Vol. of grey matter in Planum Polare (R)	age, sex, UKB array type, Genotype PCs	NA	35324888	10.1371/journal.pgen.1010105	NA	NA	NA	NA	NA	NA	NA	NA	NA	RÂ² = 0.2247 [0.20684,0.24257], Incremental R2 (full-covars) = 0.01813, PGS R2 (no covariates) = 0.01473 [0.00892,0.02054]	NA	NA	NA	NA
PPM006816	PGS001588	PSS006662	PGP000244	Vol. of grey matter in Planum Polare (R)	age, sex, UKB array type, Genotype PCs	NA	35324888	10.1371/journal.pgen.1010105	NA	NA	NA	NA	NA	NA	NA	NA	NA	RÂ² = 0.14652 [0.11556,0.17748], Incremental R2 (full-covars) = 0.0019, PGS R2 (no covariates) = 0.00594 [-0.00132,0.0132]	NA	NA	NA	NA
PPM006817	PGS001588	PSS006663	PGP000244	Vol. of grey matter in Planum Polare (R)	age, sex, UKB array type, Genotype PCs	NA	35324888	10.1371/journal.pgen.1010105	NA	NA	NA	NA	NA	NA	NA	NA	NA	RÂ² = 0.22272 [0.21361,0.23183], Incremental R2 (full-covars) = 0.01625, PGS R2 (no covariates) = 0.0178 [0.01455,0.02106]	NA	NA	NA	NA
PPM006818	PGS001588	PSS006664	PGP000244	Vol. of grey matter in Planum Polare (R)	age, sex, UKB array type, Genotype PCs	NA	35324888	10.1371/journal.pgen.1010105	NA	NA	NA	NA	NA	NA	NA	NA	NA	RÂ² = 0.27869 [0.26183,0.29555], Incremental R2 (full-covars) = 0.00087, PGS R2 (no covariates) = 0.00077 [-0.00046,0.00199]	NA	NA	NA	NA
PPM006819	PGS001588	PSS006665	PGP000244	Vol. of grey matter in Planum Polare (R)	age, sex, UKB array type, Genotype PCs	NA	35324888	10.1371/journal.pgen.1010105	NA	NA	NA	NA	NA	NA	NA	NA	NA	RÂ² = 0.17784 [0.17261,0.18307], Incremental R2 (full-covars) = 0.01338, PGS R2 (no covariates) = 0.01306 [0.01136,0.01477]	NA	NA	NA	NA
PPM006820	PGS001561	PSS006666	PGP000244	Vol. of grey matter in Heschl's Gyrus (includes H1 and H2) (L)	age, sex, UKB array type, Genotype PCs	NA	35324888	10.1371/journal.pgen.1010105	NA	NA	NA	NA	NA	NA	NA	NA	NA	RÂ² = 0.17873 [0.16186,0.19561], Incremental R2 (full-covars) = -0.03706, PGS R2 (no covariates) = 0.00747 [0.0033,0.01165]	NA	NA	NA	NA
PPM006821	PGS001561	PSS006667	PGP000244	Vol. of grey matter in Heschl's Gyrus (includes H1 and H2) (L)	age, sex, UKB array type, Genotype PCs	NA	35324888	10.1371/journal.pgen.1010105	NA	NA	NA	NA	NA	NA	NA	NA	NA	RÂ² = 0.25132 [0.21575,0.28689], Incremental R2 (full-covars) = 0.01467, PGS R2 (no covariates) = 0.00666 [-0.00102,0.01434]	NA	NA	NA	NA
PPM006822	PGS001561	PSS006668	PGP000244	Vol. of grey matter in Heschl's Gyrus (includes H1 and H2) (L)	age, sex, UKB array type, Genotype PCs	NA	35324888	10.1371/journal.pgen.1010105	NA	NA	NA	NA	NA	NA	NA	NA	NA	RÂ² = 0.21558 [0.20654,0.22463], Incremental R2 (full-covars) = 0.00414, PGS R2 (no covariates) = 0.00729 [0.00519,0.0094]	NA	NA	NA	NA
PPM006823	PGS001561	PSS006669	PGP000244	Vol. of grey matter in Heschl's Gyrus (includes H1 and H2) (L)	age, sex, UKB array type, Genotype PCs	NA	35324888	10.1371/journal.pgen.1010105	NA	NA	NA	NA	NA	NA	NA	NA	NA	RÂ² = 0.23724 [0.2208,0.25369], Incremental R2 (full-covars) = 0.02533, PGS R2 (no covariates) = 0.01841 [0.01251,0.02431]	NA	NA	NA	NA
PPM006824	PGS001561	PSS006670	PGP000244	Vol. of grey matter in Heschl's Gyrus (includes H1 and H2) (L)	age, sex, UKB array type, Genotype PCs	NA	35324888	10.1371/journal.pgen.1010105	NA	NA	NA	NA	NA	NA	NA	NA	NA	RÂ² = 0.18505 [0.17976,0.19034], Incremental R2 (full-covars) = 0.00874, PGS R2 (no covariates) = 0.0109 [0.00934,0.01246]	NA	NA	NA	NA
PPM006825	PGS001562	PSS006671	PGP000244	Vol. of grey matter in Heschl's Gyrus (includes H1 and H2) (R)	age, sex, UKB array type, Genotype PCs	NA	35324888	10.1371/journal.pgen.1010105	NA	NA	NA	NA	NA	NA	NA	NA	NA	RÂ² = 0.19269 [0.17546,0.20991], Incremental R2 (full-covars) = 0.00266, PGS R2 (no covariates) = 0.01315 [0.00765,0.01865]	NA	NA	NA	NA
PPM006826	PGS001562	PSS006672	PGP000244	Vol. of grey matter in Heschl's Gyrus (includes H1 and H2) (R)	age, sex, UKB array type, Genotype PCs	NA	35324888	10.1371/journal.pgen.1010105	NA	NA	NA	NA	NA	NA	NA	NA	NA	RÂ² = 0.21725 [0.18268,0.25183], Incremental R2 (full-covars) = -0.01478, PGS R2 (no covariates) = 0.00072 [-0.00182,0.00326]	NA	NA	NA	NA
PPM006827	PGS001562	PSS006673	PGP000244	Vol. of grey matter in Heschl's Gyrus (includes H1 and H2) (R)	age, sex, UKB array type, Genotype PCs	NA	35324888	10.1371/journal.pgen.1010105	NA	NA	NA	NA	NA	NA	NA	NA	NA	RÂ² = 0.23012 [0.22094,0.23929], Incremental R2 (full-covars) = 0.00552, PGS R2 (no covariates) = 0.00646 [0.00447,0.00844]	NA	NA	NA	NA
PPM006828	PGS001562	PSS006674	PGP000244	Vol. of grey matter in Heschl's Gyrus (includes H1 and H2) (R)	age, sex, UKB array type, Genotype PCs	NA	35324888	10.1371/journal.pgen.1010105	NA	NA	NA	NA	NA	NA	NA	NA	NA	RÂ² = 0.24992 [0.23332,0.26653], Incremental R2 (full-covars) = -0.00671, PGS R2 (no covariates) = 0.00084 [-0.00044,0.00212]	NA	NA	NA	NA
PPM006829	PGS001562	PSS006675	PGP000244	Vol. of grey matter in Heschl's Gyrus (includes H1 and H2) (R)	age, sex, UKB array type, Genotype PCs	NA	35324888	10.1371/journal.pgen.1010105	NA	NA	NA	NA	NA	NA	NA	NA	NA	RÂ² = 0.18597 [0.18067,0.19127], Incremental R2 (full-covars) = 0.00727, PGS R2 (no covariates) = 0.01001 [0.00852,0.01151]	NA	NA	NA	NA
PPM006830	PGS001589	PSS006676	PGP000244	Vol. of grey matter in Planum Temporale (L)	age, sex, UKB array type, Genotype PCs	NA	35324888	10.1371/journal.pgen.1010105	NA	NA	NA	NA	NA	NA	NA	NA	NA	RÂ² = 0.20361 [0.18614,0.22108], Incremental R2 (full-covars) = -0.00976, PGS R2 (no covariates) = 0.00032 [-0.00055,0.0012]	NA	NA	NA	NA
PPM006831	PGS001589	PSS006677	PGP000244	Vol. of grey matter in Planum Temporale (L)	age, sex, UKB array type, Genotype PCs	NA	35324888	10.1371/journal.pgen.1010105	NA	NA	NA	NA	NA	NA	NA	NA	NA	RÂ² = 0.15123 [0.11995,0.18251], Incremental R2 (full-covars) = -0.01251, PGS R2 (no covariates) = 0.00326 [-0.00213,0.00866]	NA	NA	NA	NA
PPM006832	PGS001589	PSS006678	PGP000244	Vol. of grey matter in Planum Temporale (L)	age, sex, UKB array type, Genotype PCs	NA	35324888	10.1371/journal.pgen.1010105	NA	NA	NA	NA	NA	NA	NA	NA	NA	RÂ² = 0.25493 [0.24558,0.26427], Incremental R2 (full-covars) = 0.00893, PGS R2 (no covariates) = 0.01257 [0.00982,0.01532]	NA	NA	NA	NA
PPM006833	PGS001589	PSS006679	PGP000244	Vol. of grey matter in Planum Temporale (L)	age, sex, UKB array type, Genotype PCs	NA	35324888	10.1371/journal.pgen.1010105	NA	NA	NA	NA	NA	NA	NA	NA	NA	RÂ² = 0.17503 [0.15975,0.19031], Incremental R2 (full-covars) = -0.00647, PGS R2 (no covariates) = 0.00401 [0.00122,0.00681]	NA	NA	NA	NA
PPM006834	PGS001589	PSS006680	PGP000244	Vol. of grey matter in Planum Temporale (L)	age, sex, UKB array type, Genotype PCs	NA	35324888	10.1371/journal.pgen.1010105	NA	NA	NA	NA	NA	NA	NA	NA	NA	RÂ² = 0.18417 [0.17889,0.18946], Incremental R2 (full-covars) = 0.00627, PGS R2 (no covariates) = 0.00911 [0.00769,0.01054]	NA	NA	NA	NA
PPM006835	PGS001601	PSS006681	PGP000244	Vol. of grey matter in Supracalcarine Cortex (L)	age, sex, UKB array type, Genotype PCs	NA	35324888	10.1371/journal.pgen.1010105	NA	NA	NA	NA	NA	NA	NA	NA	NA	RÂ² = 0.08629 [0.07325,0.09934], Incremental R2 (full-covars) = -0.00568, PGS R2 (no covariates) = 0.00021 [-0.00049,0.0009]	NA	NA	NA	NA
PPM006836	PGS001601	PSS006682	PGP000244	Vol. of grey matter in Supracalcarine Cortex (L)	age, sex, UKB array type, Genotype PCs	NA	35324888	10.1371/journal.pgen.1010105	NA	NA	NA	NA	NA	NA	NA	NA	NA	RÂ² = 0.18114 [0.14811,0.21417], Incremental R2 (full-covars) = -0.00748, PGS R2 (no covariates) = 0.0019 [-0.00222,0.00602]	NA	NA	NA	NA
PPM006837	PGS001601	PSS006683	PGP000244	Vol. of grey matter in Supracalcarine Cortex (L)	age, sex, UKB array type, Genotype PCs	NA	35324888	10.1371/journal.pgen.1010105	NA	NA	NA	NA	NA	NA	NA	NA	NA	RÂ² = 0.15481 [0.14655,0.16306], Incremental R2 (full-covars) = 0.00283, PGS R2 (no covariates) = 0.00228 [0.0011,0.00347]	NA	NA	NA	NA
PPM006838	PGS001601	PSS006684	PGP000244	Vol. of grey matter in Supracalcarine Cortex (L)	age, sex, UKB array type, Genotype PCs	NA	35324888	10.1371/journal.pgen.1010105	NA	NA	NA	NA	NA	NA	NA	NA	NA	RÂ² = 0.11594 [0.10261,0.12927], Incremental R2 (full-covars) = 0.00691, PGS R2 (no covariates) = 0.00948 [0.00521,0.01375]	NA	NA	NA	NA
PPM006839	PGS001601	PSS006685	PGP000244	Vol. of grey matter in Supracalcarine Cortex (L)	age, sex, UKB array type, Genotype PCs	NA	35324888	10.1371/journal.pgen.1010105	NA	NA	NA	NA	NA	NA	NA	NA	NA	RÂ² = 0.07446 [0.07065,0.07827], Incremental R2 (full-covars) = 0.00905, PGS R2 (no covariates) = 0.00965 [0.00818,0.01112]	NA	NA	NA	NA
PPM006840	PGS001602	PSS006686	PGP000244	Vol. of grey matter in Supracalcarine Cortex (R)	age, sex, UKB array type, Genotype PCs	NA	35324888	10.1371/journal.pgen.1010105	NA	NA	NA	NA	NA	NA	NA	NA	NA	RÂ² = 0.15718 [0.14094,0.17342], Incremental R2 (full-covars) = 0.0142, PGS R2 (no covariates) = 0.01358 [0.00799,0.01917]	NA	NA	NA	NA
PPM006841	PGS001602	PSS006687	PGP000244	Vol. of grey matter in Supracalcarine Cortex (R)	age, sex, UKB array type, Genotype PCs	NA	35324888	10.1371/journal.pgen.1010105	NA	NA	NA	NA	NA	NA	NA	NA	NA	RÂ² = 0.1448 [0.11396,0.17563], Incremental R2 (full-covars) = -0.01922, PGS R2 (no covariates) = 0.01943 [0.00648,0.03238]	NA	NA	NA	NA
PPM006842	PGS001602	PSS006688	PGP000244	Vol. of grey matter in Supracalcarine Cortex (R)	age, sex, UKB array type, Genotype PCs	NA	35324888	10.1371/journal.pgen.1010105	NA	NA	NA	NA	NA	NA	NA	NA	NA	RÂ² = 0.15399 [0.14575,0.16224], Incremental R2 (full-covars) = -0.00041, PGS R2 (no covariates) = 0.00128 [0.00039,0.00216]	NA	NA	NA	NA
PPM006843	PGS001602	PSS006689	PGP000244	Vol. of grey matter in Supracalcarine Cortex (R)	age, sex, UKB array type, Genotype PCs	NA	35324888	10.1371/journal.pgen.1010105	NA	NA	NA	NA	NA	NA	NA	NA	NA	RÂ² = 0.14505 [0.13063,0.15946], Incremental R2 (full-covars) = 0.01122, PGS R2 (no covariates) = 0.01255 [0.00765,0.01744]	NA	NA	NA	NA
PPM006844	PGS001602	PSS006690	PGP000244	Vol. of grey matter in Supracalcarine Cortex (R)	age, sex, UKB array type, Genotype PCs	NA	35324888	10.1371/journal.pgen.1010105	NA	NA	NA	NA	NA	NA	NA	NA	NA	RÂ² = 0.08449 [0.08047,0.0885], Incremental R2 (full-covars) = 0.01016, PGS R2 (no covariates) = 0.01074 [0.00919,0.01228]	NA	NA	NA	NA
PPM006845	PGS001581	PSS006691	PGP000244	Vol. of grey matter in Occipital Pole (R)	age, sex, UKB array type, Genotype PCs	NA	35324888	10.1371/journal.pgen.1010105	NA	NA	NA	NA	NA	NA	NA	NA	NA	RÂ² = 0.15712 [0.14088,0.17336], Incremental R2 (full-covars) = -0.0294, PGS R2 (no covariates) = 0.00663 [0.0027,0.01056]	NA	NA	NA	NA
PPM006846	PGS001581	PSS006692	PGP000244	Vol. of grey matter in Occipital Pole (R)	age, sex, UKB array type, Genotype PCs	NA	35324888	10.1371/journal.pgen.1010105	NA	NA	NA	NA	NA	NA	NA	NA	NA	RÂ² = 0.28308 [0.24694,0.31923], Incremental R2 (full-covars) = 0.02194, PGS R2 (no covariates) = 0.01189 [0.00168,0.02209]	NA	NA	NA	NA
PPM006847	PGS001581	PSS006693	PGP000244	Vol. of grey matter in Occipital Pole (R)	age, sex, UKB array type, Genotype PCs	NA	35324888	10.1371/journal.pgen.1010105	NA	NA	NA	NA	NA	NA	NA	NA	NA	RÂ² = 0.26035 [0.25098,0.26972], Incremental R2 (full-covars) = 0.01181, PGS R2 (no covariates) = 0.0105 [0.00798,0.01302]	NA	NA	NA	NA
PPM006848	PGS001581	PSS006694	PGP000244	Vol. of grey matter in Occipital Pole (R)	age, sex, UKB array type, Genotype PCs	NA	35324888	10.1371/journal.pgen.1010105	NA	NA	NA	NA	NA	NA	NA	NA	NA	RÂ² = 0.23522 [0.2188,0.25164], Incremental R2 (full-covars) = 0.00503, PGS R2 (no covariates) = 0.0115 [0.0068,0.01619]	NA	NA	NA	NA
PPM006849	PGS001581	PSS006695	PGP000244	Vol. of grey matter in Occipital Pole (R)	age, sex, UKB array type, Genotype PCs	NA	35324888	10.1371/journal.pgen.1010105	NA	NA	NA	NA	NA	NA	NA	NA	NA	RÂ² = 0.19182 [0.18648,0.19716], Incremental R2 (full-covars) = 0.01267, PGS R2 (no covariates) = 0.01288 [0.01119,0.01457]	NA	NA	NA	NA
PPM006850	PGS001608	PSS006696	PGP000244	Vol. of grey matter in Thalamus (L)	age, sex, UKB array type, Genotype PCs	NA	35324888	10.1371/journal.pgen.1010105	NA	NA	NA	NA	NA	NA	NA	NA	NA	RÂ² = 0.09263 [0.0792,0.10605], Incremental R2 (full-covars) = -0.00691, PGS R2 (no covariates) = 0.0052 [0.00172,0.00869]	NA	NA	NA	NA
PPM006851	PGS001608	PSS006697	PGP000244	Vol. of grey matter in Thalamus (L)	age, sex, UKB array type, Genotype PCs	NA	35324888	10.1371/journal.pgen.1010105	NA	NA	NA	NA	NA	NA	NA	NA	NA	RÂ² = 0.15458 [0.12308,0.18608], Incremental R2 (full-covars) = 0.01544, PGS R2 (no covariates) = 0.03965 [0.02153,0.05777]	NA	NA	NA	NA
PPM006852	PGS001608	PSS006698	PGP000244	Vol. of grey matter in Thalamus (L)	age, sex, UKB array type, Genotype PCs	NA	35324888	10.1371/journal.pgen.1010105	NA	NA	NA	NA	NA	NA	NA	NA	NA	RÂ² = 0.13417 [0.12629,0.14204], Incremental R2 (full-covars) = 0.02068, PGS R2 (no covariates) = 0.02107 [0.01754,0.0246]	NA	NA	NA	NA
PPM006853	PGS001608	PSS006699	PGP000244	Vol. of grey matter in Thalamus (L)	age, sex, UKB array type, Genotype PCs	NA	35324888	10.1371/journal.pgen.1010105	NA	NA	NA	NA	NA	NA	NA	NA	NA	RÂ² = 0.15843 [0.1436,0.17326], Incremental R2 (full-covars) = 0.01083, PGS R2 (no covariates) = 0.0111 [0.00649,0.01572]	NA	NA	NA	NA
PPM006854	PGS001608	PSS006700	PGP000244	Vol. of grey matter in Thalamus (L)	age, sex, UKB array type, Genotype PCs	NA	35324888	10.1371/journal.pgen.1010105	NA	NA	NA	NA	NA	NA	NA	NA	NA	RÂ² = 0.10831 [0.10388,0.11274], Incremental R2 (full-covars) = 0.0206, PGS R2 (no covariates) = 0.02403 [0.02175,0.02631]	NA	NA	NA	NA
PPM006855	PGS001609	PSS006701	PGP000244	Vol. of grey matter in Thalamus (R)	age, sex, UKB array type, Genotype PCs	NA	35324888	10.1371/journal.pgen.1010105	NA	NA	NA	NA	NA	NA	NA	NA	NA	RÂ² = 0.09388 [0.08039,0.10738], Incremental R2 (full-covars) = -0.00765, PGS R2 (no covariates) = 0.00056 [-0.00059,0.0017]	NA	NA	NA	NA
PPM006856	PGS001609	PSS006702	PGP000244	Vol. of grey matter in Thalamus (R)	age, sex, UKB array type, Genotype PCs	NA	35324888	10.1371/journal.pgen.1010105	NA	NA	NA	NA	NA	NA	NA	NA	NA	RÂ² = 0.16758 [0.13529,0.19987], Incremental R2 (full-covars) = -0.00803, PGS R2 (no covariates) = 0.0026 [-0.00222,0.00742]	NA	NA	NA	NA
PPM006857	PGS001609	PSS006703	PGP000244	Vol. of grey matter in Thalamus (R)	age, sex, UKB array type, Genotype PCs	NA	35324888	10.1371/journal.pgen.1010105	NA	NA	NA	NA	NA	NA	NA	NA	NA	RÂ² = 0.16695 [0.1585,0.1754], Incremental R2 (full-covars) = 0.02632, PGS R2 (no covariates) = 0.02776 [0.02374,0.03179]	NA	NA	NA	NA
PPM006858	PGS001609	PSS006704	PGP000244	Vol. of grey matter in Thalamus (R)	age, sex, UKB array type, Genotype PCs	NA	35324888	10.1371/journal.pgen.1010105	NA	NA	NA	NA	NA	NA	NA	NA	NA	RÂ² = 0.17686 [0.16153,0.19219], Incremental R2 (full-covars) = 0.0065, PGS R2 (no covariates) = 0.00587 [0.0025,0.00924]	NA	NA	NA	NA
PPM006859	PGS001609	PSS006705	PGP000244	Vol. of grey matter in Thalamus (R)	age, sex, UKB array type, Genotype PCs	NA	35324888	10.1371/journal.pgen.1010105	NA	NA	NA	NA	NA	NA	NA	NA	NA	RÂ² = 0.12685 [0.12215,0.13154], Incremental R2 (full-covars) = 0.01832, PGS R2 (no covariates) = 0.01981 [0.01773,0.0219]	NA	NA	NA	NA
PPM006860	PGS001593	PSS006706	PGP000244	Vol. of grey matter in Putamen (L)	age, sex, UKB array type, Genotype PCs	NA	35324888	10.1371/journal.pgen.1010105	NA	NA	NA	NA	NA	NA	NA	NA	NA	RÂ² = 0.15727 [0.14103,0.17352], Incremental R2 (full-covars) = 0.00936, PGS R2 (no covariates) = 0.00622 [0.00241,0.01003]	NA	NA	NA	NA
PPM006861	PGS001593	PSS006707	PGP000244	Vol. of grey matter in Putamen (L)	age, sex, UKB array type, Genotype PCs	NA	35324888	10.1371/journal.pgen.1010105	NA	NA	NA	NA	NA	NA	NA	NA	NA	RÂ² = 0.1145 [0.08611,0.1429], Incremental R2 (full-covars) = -0.01564, PGS R2 (no covariates) = 0.00023 [-0.0012,0.00165]	NA	NA	NA	NA
PPM006862	PGS001593	PSS006708	PGP000244	Vol. of grey matter in Putamen (L)	age, sex, UKB array type, Genotype PCs	NA	35324888	10.1371/journal.pgen.1010105	NA	NA	NA	NA	NA	NA	NA	NA	NA	RÂ² = 0.0937 [0.08681,0.10058], Incremental R2 (full-covars) = 0.03162, PGS R2 (no covariates) = 0.03651 [0.03194,0.04108]	NA	NA	NA	NA
PPM006863	PGS001593	PSS006709	PGP000244	Vol. of grey matter in Putamen (L)	age, sex, UKB array type, Genotype PCs	NA	35324888	10.1371/journal.pgen.1010105	NA	NA	NA	NA	NA	NA	NA	NA	NA	RÂ² = 0.14293 [0.12858,0.15727], Incremental R2 (full-covars) = -0.0041, PGS R2 (no covariates) = 0.00155 [-0.00019,0.00329]	NA	NA	NA	NA
PPM006864	PGS001593	PSS006710	PGP000244	Vol. of grey matter in Putamen (L)	age, sex, UKB array type, Genotype PCs	NA	35324888	10.1371/journal.pgen.1010105	NA	NA	NA	NA	NA	NA	NA	NA	NA	RÂ² = 0.07123 [0.06749,0.07498], Incremental R2 (full-covars) = 0.03558, PGS R2 (no covariates) = 0.04092 [0.03799,0.04384]	NA	NA	NA	NA
PPM006865	PGS001594	PSS006711	PGP000244	Vol. of grey matter in Putamen (R)	age, sex, UKB array type, Genotype PCs	NA	35324888	10.1371/journal.pgen.1010105	NA	NA	NA	NA	NA	NA	NA	NA	NA	RÂ² = 0.17151 [0.15483,0.18819], Incremental R2 (full-covars) = 0.00044, PGS R2 (no covariates) = 0.00031 [-0.00055,0.00117]	NA	NA	NA	NA
PPM006866	PGS001594	PSS006712	PGP000244	Vol. of grey matter in Putamen (R)	age, sex, UKB array type, Genotype PCs	NA	35324888	10.1371/journal.pgen.1010105	NA	NA	NA	NA	NA	NA	NA	NA	NA	RÂ² = 0.14792 [0.11687,0.17898], Incremental R2 (full-covars) = -0.01332, PGS R2 (no covariates) = 0.00198 [-0.00223,0.00619]	NA	NA	NA	NA
PPM006867	PGS001594	PSS006713	PGP000244	Vol. of grey matter in Putamen (R)	age, sex, UKB array type, Genotype PCs	NA	35324888	10.1371/journal.pgen.1010105	NA	NA	NA	NA	NA	NA	NA	NA	NA	RÂ² = 0.09904 [0.092,0.10608], Incremental R2 (full-covars) = 0.03749, PGS R2 (no covariates) = 0.04112 [0.03629,0.04595]	NA	NA	NA	NA
PPM006868	PGS001594	PSS006714	PGP000244	Vol. of grey matter in Putamen (R)	age, sex, UKB array type, Genotype PCs	NA	35324888	10.1371/journal.pgen.1010105	NA	NA	NA	NA	NA	NA	NA	NA	NA	RÂ² = 0.13338 [0.11936,0.14739], Incremental R2 (full-covars) = -0.00671, PGS R2 (no covariates) = 0.00152 [-0.0002,0.00325]	NA	NA	NA	NA
PPM006869	PGS001594	PSS006715	PGP000244	Vol. of grey matter in Putamen (R)	age, sex, UKB array type, Genotype PCs	NA	35324888	10.1371/journal.pgen.1010105	NA	NA	NA	NA	NA	NA	NA	NA	NA	RÂ² = 0.07754 [0.07366,0.08142], Incremental R2 (full-covars) = 0.03813, PGS R2 (no covariates) = 0.04243 [0.03945,0.04541]	NA	NA	NA	NA
PPM006870	PGS001563	PSS006716	PGP000244	Vol. of grey matter in Hippocampus (L)	age, sex, UKB array type, Genotype PCs	NA	35324888	10.1371/journal.pgen.1010105	NA	NA	NA	NA	NA	NA	NA	NA	NA	RÂ² = 0.13025 [0.11499,0.14551], Incremental R2 (full-covars) = -0.03183, PGS R2 (no covariates) = 0.00618 [0.00238,0.00997]	NA	NA	NA	NA
PPM006871	PGS001563	PSS006717	PGP000244	Vol. of grey matter in Hippocampus (L)	age, sex, UKB array type, Genotype PCs	NA	35324888	10.1371/journal.pgen.1010105	NA	NA	NA	NA	NA	NA	NA	NA	NA	RÂ² = 0.29602 [0.25972,0.33232], Incremental R2 (full-covars) = 0.00283, PGS R2 (no covariates) = 0.02592 [0.01106,0.04078]	NA	NA	NA	NA
PPM006872	PGS001563	PSS006718	PGP000244	Vol. of grey matter in Hippocampus (L)	age, sex, UKB array type, Genotype PCs	NA	35324888	10.1371/journal.pgen.1010105	NA	NA	NA	NA	NA	NA	NA	NA	NA	RÂ² = 0.24885 [0.23954,0.25815], Incremental R2 (full-covars) = 0.02762, PGS R2 (no covariates) = 0.03121 [0.02696,0.03546]	NA	NA	NA	NA
PPM006873	PGS001563	PSS006719	PGP000244	Vol. of grey matter in Hippocampus (L)	age, sex, UKB array type, Genotype PCs	NA	35324888	10.1371/journal.pgen.1010105	NA	NA	NA	NA	NA	NA	NA	NA	NA	RÂ² = 0.36017 [0.34317,0.37717], Incremental R2 (full-covars) = 0.01481, PGS R2 (no covariates) = 0.02413 [0.01742,0.03084]	NA	NA	NA	NA
PPM006874	PGS001563	PSS006720	PGP000244	Vol. of grey matter in Hippocampus (L)	age, sex, UKB array type, Genotype PCs	NA	35324888	10.1371/journal.pgen.1010105	NA	NA	NA	NA	NA	NA	NA	NA	NA	RÂ² = 0.22036 [0.21483,0.22588], Incremental R2 (full-covars) = 0.03488, PGS R2 (no covariates) = 0.04006 [0.03716,0.04296]	NA	NA	NA	NA
PPM006875	PGS001564	PSS006721	PGP000244	Vol. of grey matter in Hippocampus (R)	age, sex, UKB array type, Genotype PCs	NA	35324888	10.1371/journal.pgen.1010105	NA	NA	NA	NA	NA	NA	NA	NA	NA	RÂ² = 0.14339 [0.12763,0.15916], Incremental R2 (full-covars) = -0.02344, PGS R2 (no covariates) = 0.00202 [-0.00016,0.0042]	NA	NA	NA	NA
PPM006876	PGS001564	PSS006722	PGP000244	Vol. of grey matter in Hippocampus (R)	age, sex, UKB array type, Genotype PCs	NA	35324888	10.1371/journal.pgen.1010105	NA	NA	NA	NA	NA	NA	NA	NA	NA	RÂ² = 0.36318 [0.32681,0.39955], Incremental R2 (full-covars) = 0.06005, PGS R2 (no covariates) = 0.15238 [0.12102,0.18373]	NA	NA	NA	NA
PPM006877	PGS001564	PSS006723	PGP000244	Vol. of grey matter in Hippocampus (R)	age, sex, UKB array type, Genotype PCs	NA	35324888	10.1371/journal.pgen.1010105	NA	NA	NA	NA	NA	NA	NA	NA	NA	RÂ² = 0.23376 [0.22456,0.24296], Incremental R2 (full-covars) = 0.02186, PGS R2 (no covariates) = 0.02739 [0.02339,0.03139]	NA	NA	NA	NA
PPM006878	PGS001564	PSS006724	PGP000244	Vol. of grey matter in Hippocampus (R)	age, sex, UKB array type, Genotype PCs	NA	35324888	10.1371/journal.pgen.1010105	NA	NA	NA	NA	NA	NA	NA	NA	NA	RÂ² = 0.34285 [0.32581,0.35989], Incremental R2 (full-covars) = 0.02102, PGS R2 (no covariates) = 0.02217 [0.01572,0.02861]	NA	NA	NA	NA
PPM006879	PGS001564	PSS006725	PGP000244	Vol. of grey matter in Hippocampus (R)	age, sex, UKB array type, Genotype PCs	NA	35324888	10.1371/journal.pgen.1010105	NA	NA	NA	NA	NA	NA	NA	NA	NA	RÂ² = 0.2064 [0.20095,0.21184], Incremental R2 (full-covars) = 0.0332, PGS R2 (no covariates) = 0.03713 [0.03433,0.03993]	NA	NA	NA	NA
PPM006880	PGS001546	PSS006726	PGP000244	Vol. of grey matter in Amygdala (L)	age, sex, UKB array type, Genotype PCs	NA	35324888	10.1371/journal.pgen.1010105	NA	NA	NA	NA	NA	NA	NA	NA	NA	RÂ² = 0.23372 [0.21572,0.25173], Incremental R2 (full-covars) = -0.00429, PGS R2 (no covariates) = 0.00136 [-0.00043,0.00315]	NA	NA	NA	NA
PPM006881	PGS001546	PSS006727	PGP000244	Vol. of grey matter in Amygdala (L)	age, sex, UKB array type, Genotype PCs	NA	35324888	10.1371/journal.pgen.1010105	NA	NA	NA	NA	NA	NA	NA	NA	NA	RÂ² = 0.23906 [0.2038,0.27431], Incremental R2 (full-covars) = -0.0066, PGS R2 (no covariates) = 0.00025 [-0.00124,0.00174]	NA	NA	NA	NA
PPM006882	PGS001546	PSS006728	PGP000244	Vol. of grey matter in Amygdala (L)	age, sex, UKB array type, Genotype PCs	NA	35324888	10.1371/journal.pgen.1010105	NA	NA	NA	NA	NA	NA	NA	NA	NA	RÂ² = 0.26999 [0.26057,0.27941], Incremental R2 (full-covars) = 0.00564, PGS R2 (no covariates) = 0.00876 [0.00645,0.01106]	NA	NA	NA	NA
PPM006883	PGS001546	PSS006729	PGP000244	Vol. of grey matter in Amygdala (L)	age, sex, UKB array type, Genotype PCs	NA	35324888	10.1371/journal.pgen.1010105	NA	NA	NA	NA	NA	NA	NA	NA	NA	RÂ² = 0.32251 [0.30548,0.33955], Incremental R2 (full-covars) = 0.00363, PGS R2 (no covariates) = 0.00861 [0.00453,0.01268]	NA	NA	NA	NA
PPM006884	PGS001546	PSS006730	PGP000244	Vol. of grey matter in Amygdala (L)	age, sex, UKB array type, Genotype PCs	NA	35324888	10.1371/journal.pgen.1010105	NA	NA	NA	NA	NA	NA	NA	NA	NA	RÂ² = 0.21374 [0.20825,0.21922], Incremental R2 (full-covars) = 0.00458, PGS R2 (no covariates) = 0.00876 [0.00736,0.01016]	NA	NA	NA	NA
PPM006885	PGS001612	PSS006731	PGP000244	Vol. of grey matter in Ventral Striatum (L)	age, sex, UKB array type, Genotype PCs	NA	35324888	10.1371/journal.pgen.1010105	NA	NA	NA	NA	NA	NA	NA	NA	NA	RÂ² = 0.2608 [0.24245,0.27915], Incremental R2 (full-covars) = -0.01214, PGS R2 (no covariates) = 0.00039 [-0.00057,0.00134]	NA	NA	NA	NA
PPM006886	PGS001612	PSS006732	PGP000244	Vol. of grey matter in Ventral Striatum (L)	age, sex, UKB array type, Genotype PCs	NA	35324888	10.1371/journal.pgen.1010105	NA	NA	NA	NA	NA	NA	NA	NA	NA	RÂ² = 0.20677 [0.17259,0.24095], Incremental R2 (full-covars) = 0.00266, PGS R2 (no covariates) = 0.01434 [0.00316,0.02553]	NA	NA	NA	NA
PPM006887	PGS001612	PSS006733	PGP000244	Vol. of grey matter in Ventral Striatum (L)	age, sex, UKB array type, Genotype PCs	NA	35324888	10.1371/journal.pgen.1010105	NA	NA	NA	NA	NA	NA	NA	NA	NA	RÂ² = 0.26687 [0.25747,0.27628], Incremental R2 (full-covars) = 0.03668, PGS R2 (no covariates) = 0.05084 [0.04553,0.05616]	NA	NA	NA	NA
PPM006888	PGS001612	PSS006734	PGP000244	Vol. of grey matter in Ventral Striatum (L)	age, sex, UKB array type, Genotype PCs	NA	35324888	10.1371/journal.pgen.1010105	NA	NA	NA	NA	NA	NA	NA	NA	NA	RÂ² = 0.32157 [0.30453,0.3386], Incremental R2 (full-covars) = 0.00928, PGS R2 (no covariates) = 0.01282 [0.00787,0.01777]	NA	NA	NA	NA
PPM006889	PGS001612	PSS006735	PGP000244	Vol. of grey matter in Ventral Striatum (L)	age, sex, UKB array type, Genotype PCs	NA	35324888	10.1371/journal.pgen.1010105	NA	NA	NA	NA	NA	NA	NA	NA	NA	RÂ² = 0.22242 [0.21689,0.22796], Incremental R2 (full-covars) = 0.04253, PGS R2 (no covariates) = 0.05074 [0.04752,0.05397]	NA	NA	NA	NA
PPM006890	PGS001613	PSS006736	PGP000244	Vol. of grey matter in Ventral Striatum (R)	age, sex, UKB array type, Genotype PCs	NA	35324888	10.1371/journal.pgen.1010105	NA	NA	NA	NA	NA	NA	NA	NA	NA	RÂ² = 0.26163 [0.24327,0.27998], Incremental R2 (full-covars) = -0.00644, PGS R2 (no covariates) = 0.00126 [-0.00046,0.00299]	NA	NA	NA	NA
PPM006891	PGS001613	PSS006737	PGP000244	Vol. of grey matter in Ventral Striatum (R)	age, sex, UKB array type, Genotype PCs	NA	35324888	10.1371/journal.pgen.1010105	NA	NA	NA	NA	NA	NA	NA	NA	NA	RÂ² = 0.18937 [0.15594,0.2228], Incremental R2 (full-covars) = -0.00711, PGS R2 (no covariates) = 0.00011 [-0.00088,0.00109]	NA	NA	NA	NA
PPM006892	PGS001613	PSS006738	PGP000244	Vol. of grey matter in Ventral Striatum (R)	age, sex, UKB array type, Genotype PCs	NA	35324888	10.1371/journal.pgen.1010105	NA	NA	NA	NA	NA	NA	NA	NA	NA	RÂ² = 0.23397 [0.22477,0.24317], Incremental R2 (full-covars) = 0.02216, PGS R2 (no covariates) = 0.03062 [0.0264,0.03483]	NA	NA	NA	NA
PPM006893	PGS001613	PSS006739	PGP000244	Vol. of grey matter in Ventral Striatum (R)	age, sex, UKB array type, Genotype PCs	NA	35324888	10.1371/journal.pgen.1010105	NA	NA	NA	NA	NA	NA	NA	NA	NA	RÂ² = 0.29234 [0.2754,0.30928], Incremental R2 (full-covars) = 0.00783, PGS R2 (no covariates) = 0.01303 [0.00805,0.01802]	NA	NA	NA	NA
PPM006894	PGS001613	PSS006740	PGP000244	Vol. of grey matter in Ventral Striatum (R)	age, sex, UKB array type, Genotype PCs	NA	35324888	10.1371/journal.pgen.1010105	NA	NA	NA	NA	NA	NA	NA	NA	NA	RÂ² = 0.19906 [0.19367,0.20446], Incremental R2 (full-covars) = 0.02828, PGS R2 (no covariates) = 0.03711 [0.03431,0.03991]	NA	NA	NA	NA
PPM006895	PGS001547	PSS006741	PGP000244	Vol. of grey matter in Brain-Stem	age, sex, UKB array type, Genotype PCs	NA	35324888	10.1371/journal.pgen.1010105	NA	NA	NA	NA	NA	NA	NA	NA	NA	RÂ² = 0.24269 [0.22456,0.26083], Incremental R2 (full-covars) = 0.00405, PGS R2 (no covariates) = 0.00811 [0.00377,0.01245]	NA	NA	NA	NA
PPM006896	PGS001547	PSS006742	PGP000244	Vol. of grey matter in Brain-Stem	age, sex, UKB array type, Genotype PCs	NA	35324888	10.1371/journal.pgen.1010105	NA	NA	NA	NA	NA	NA	NA	NA	NA	RÂ² = 0.1967 [0.16294,0.23046], Incremental R2 (full-covars) = 0.00075, PGS R2 (no covariates) = 0.0027 [-0.00221,0.00761]	NA	NA	NA	NA
PPM006897	PGS001547	PSS006743	PGP000244	Vol. of grey matter in Brain-Stem	age, sex, UKB array type, Genotype PCs	NA	35324888	10.1371/journal.pgen.1010105	NA	NA	NA	NA	NA	NA	NA	NA	NA	RÂ² = 0.21887 [0.2098,0.22795], Incremental R2 (full-covars) = 0.01099, PGS R2 (no covariates) = 0.01607 [0.01297,0.01917]	NA	NA	NA	NA
PPM006898	PGS001547	PSS006744	PGP000244	Vol. of grey matter in Brain-Stem	age, sex, UKB array type, Genotype PCs	NA	35324888	10.1371/journal.pgen.1010105	NA	NA	NA	NA	NA	NA	NA	NA	NA	RÂ² = 0.24109 [0.22459,0.25759], Incremental R2 (full-covars) = 0.01533, PGS R2 (no covariates) = 0.01921 [0.01319,0.02522]	NA	NA	NA	NA
PPM006899	PGS001547	PSS006745	PGP000244	Vol. of grey matter in Brain-Stem	age, sex, UKB array type, Genotype PCs	NA	35324888	10.1371/journal.pgen.1010105	NA	NA	NA	NA	NA	NA	NA	NA	NA	RÂ² = 0.13674 [0.13192,0.14156], Incremental R2 (full-covars) = 0.00927, PGS R2 (no covariates) = 0.01067 [0.00913,0.01221]	NA	NA	NA	NA
PPM006900	PGS001565	PSS006746	PGP000244	Vol. of grey matter in I-IV Cerebellum (L)	age, sex, UKB array type, Genotype PCs	NA	35324888	10.1371/journal.pgen.1010105	NA	NA	NA	NA	NA	NA	NA	NA	NA	RÂ² = 0.23586 [0.21782,0.2539], Incremental R2 (full-covars) = -0.0017, PGS R2 (no covariates) = 0.00167 [-0.00031,0.00365]	NA	NA	NA	NA
PPM006901	PGS001565	PSS006747	PGP000244	Vol. of grey matter in I-IV Cerebellum (L)	age, sex, UKB array type, Genotype PCs	NA	35324888	10.1371/journal.pgen.1010105	NA	NA	NA	NA	NA	NA	NA	NA	NA	RÂ² = 0.1308 [0.10101,0.16059], Incremental R2 (full-covars) = 0.00056, PGS R2 (no covariates) = 0.00268 [-0.00221,0.00758]	NA	NA	NA	NA
PPM006902	PGS001565	PSS006748	PGP000244	Vol. of grey matter in I-IV Cerebellum (L)	age, sex, UKB array type, Genotype PCs	NA	35324888	10.1371/journal.pgen.1010105	NA	NA	NA	NA	NA	NA	NA	NA	NA	RÂ² = 0.11705 [0.10955,0.12456], Incremental R2 (full-covars) = 0.02184, PGS R2 (no covariates) = 0.02652 [0.02259,0.03046]	NA	NA	NA	NA
PPM006903	PGS001565	PSS006749	PGP000244	Vol. of grey matter in I-IV Cerebellum (L)	age, sex, UKB array type, Genotype PCs	NA	35324888	10.1371/journal.pgen.1010105	NA	NA	NA	NA	NA	NA	NA	NA	NA	RÂ² = 0.20074 [0.18489,0.2166], Incremental R2 (full-covars) = 0.01929, PGS R2 (no covariates) = 0.0172 [0.0115,0.02291]	NA	NA	NA	NA
PPM006904	PGS001565	PSS006750	PGP000244	Vol. of grey matter in I-IV Cerebellum (L)	age, sex, UKB array type, Genotype PCs	NA	35324888	10.1371/journal.pgen.1010105	NA	NA	NA	NA	NA	NA	NA	NA	NA	RÂ² = 0.11106 [0.10659,0.11553], Incremental R2 (full-covars) = 0.02037, PGS R2 (no covariates) = 0.02005 [0.01796,0.02214]	NA	NA	NA	NA
PPM006905	PGS001566	PSS006751	PGP000244	Vol. of grey matter in I-IV Cerebellum (R)	age, sex, UKB array type, Genotype PCs	NA	35324888	10.1371/journal.pgen.1010105	NA	NA	NA	NA	NA	NA	NA	NA	NA	RÂ² = 0.21138 [0.19376,0.229], Incremental R2 (full-covars) = -0.00228, PGS R2 (no covariates) = 0.00284 [0.00026,0.00543]	NA	NA	NA	NA
PPM006906	PGS001566	PSS006752	PGP000244	Vol. of grey matter in I-IV Cerebellum (R)	age, sex, UKB array type, Genotype PCs	NA	35324888	10.1371/journal.pgen.1010105	NA	NA	NA	NA	NA	NA	NA	NA	NA	RÂ² = 0.11419 [0.08582,0.14256], Incremental R2 (full-covars) = 0.01005, PGS R2 (no covariates) = 0.01382 [0.00284,0.02481]	NA	NA	NA	NA
PPM006907	PGS001566	PSS006753	PGP000244	Vol. of grey matter in I-IV Cerebellum (R)	age, sex, UKB array type, Genotype PCs	NA	35324888	10.1371/journal.pgen.1010105	NA	NA	NA	NA	NA	NA	NA	NA	NA	RÂ² = 0.11593 [0.10845,0.1234], Incremental R2 (full-covars) = 0.01335, PGS R2 (no covariates) = 0.01625 [0.01314,0.01937]	NA	NA	NA	NA
PPM006908	PGS001566	PSS006754	PGP000244	Vol. of grey matter in I-IV Cerebellum (R)	age, sex, UKB array type, Genotype PCs	NA	35324888	10.1371/journal.pgen.1010105	NA	NA	NA	NA	NA	NA	NA	NA	NA	RÂ² = 0.22953 [0.21318,0.24587], Incremental R2 (full-covars) = 0.01945, PGS R2 (no covariates) = 0.02287 [0.01633,0.02941]	NA	NA	NA	NA
PPM006909	PGS001566	PSS006755	PGP000244	Vol. of grey matter in I-IV Cerebellum (R)	age, sex, UKB array type, Genotype PCs	NA	35324888	10.1371/journal.pgen.1010105	NA	NA	NA	NA	NA	NA	NA	NA	NA	RÂ² = 0.11247 [0.10798,0.11697], Incremental R2 (full-covars) = 0.01623, PGS R2 (no covariates) = 0.01642 [0.01451,0.01832]	NA	NA	NA	NA
PPM006910	PGS001610	PSS006756	PGP000244	Vol. of grey matter in V Cerebellum (L)	age, sex, UKB array type, Genotype PCs	NA	35324888	10.1371/journal.pgen.1010105	NA	NA	NA	NA	NA	NA	NA	NA	NA	RÂ² = 0.24231 [0.22418,0.26044], Incremental R2 (full-covars) = -0.00289, PGS R2 (no covariates) = 0.0068 [0.00282,0.01079]	NA	NA	NA	NA
PPM006911	PGS001610	PSS006757	PGP000244	Vol. of grey matter in V Cerebellum (L)	age, sex, UKB array type, Genotype PCs	NA	35324888	10.1371/journal.pgen.1010105	NA	NA	NA	NA	NA	NA	NA	NA	NA	RÂ² = 0.13474 [0.10464,0.16484], Incremental R2 (full-covars) = 0.03011, PGS R2 (no covariates) = 0.03036 [0.01435,0.04637]	NA	NA	NA	NA
PPM006912	PGS001610	PSS006758	PGP000244	Vol. of grey matter in V Cerebellum (L)	age, sex, UKB array type, Genotype PCs	NA	35324888	10.1371/journal.pgen.1010105	NA	NA	NA	NA	NA	NA	NA	NA	NA	RÂ² = 0.13449 [0.12661,0.14237], Incremental R2 (full-covars) = 0.01233, PGS R2 (no covariates) = 0.01406 [0.01116,0.01697]	NA	NA	NA	NA
PPM006913	PGS001610	PSS006759	PGP000244	Vol. of grey matter in V Cerebellum (L)	age, sex, UKB array type, Genotype PCs	NA	35324888	10.1371/journal.pgen.1010105	NA	NA	NA	NA	NA	NA	NA	NA	NA	RÂ² = 0.23665 [0.22021,0.25309], Incremental R2 (full-covars) = 0.01198, PGS R2 (no covariates) = 0.01474 [0.00945,0.02004]	NA	NA	NA	NA
PPM006914	PGS001610	PSS006760	PGP000244	Vol. of grey matter in V Cerebellum (L)	age, sex, UKB array type, Genotype PCs	NA	35324888	10.1371/journal.pgen.1010105	NA	NA	NA	NA	NA	NA	NA	NA	NA	RÂ² = 0.13424 [0.12945,0.13903], Incremental R2 (full-covars) = 0.01519, PGS R2 (no covariates) = 0.01527 [0.01343,0.01711]	NA	NA	NA	NA
PPM006915	PGS001611	PSS006761	PGP000244	Vol. of grey matter in V Cerebellum (R)	age, sex, UKB array type, Genotype PCs	NA	35324888	10.1371/journal.pgen.1010105	NA	NA	NA	NA	NA	NA	NA	NA	NA	RÂ² = 0.20632 [0.18879,0.22384], Incremental R2 (full-covars) = -0.00643, PGS R2 (no covariates) = 0.00068 [-0.00059,0.00195]	NA	NA	NA	NA
PPM006916	PGS001611	PSS006762	PGP000244	Vol. of grey matter in V Cerebellum (R)	age, sex, UKB array type, Genotype PCs	NA	35324888	10.1371/journal.pgen.1010105	NA	NA	NA	NA	NA	NA	NA	NA	NA	RÂ² = 0.13142 [0.10158,0.16126], Incremental R2 (full-covars) = 0.00521, PGS R2 (no covariates) = 0.00585 [-0.00136,0.01306]	NA	NA	NA	NA
PPM006917	PGS001611	PSS006763	PGP000244	Vol. of grey matter in V Cerebellum (R)	age, sex, UKB array type, Genotype PCs	NA	35324888	10.1371/journal.pgen.1010105	NA	NA	NA	NA	NA	NA	NA	NA	NA	RÂ² = 0.15052 [0.14233,0.1587], Incremental R2 (full-covars) = 0.01075, PGS R2 (no covariates) = 0.01757 [0.01433,0.0208]	NA	NA	NA	NA
PPM006918	PGS001611	PSS006764	PGP000244	Vol. of grey matter in V Cerebellum (R)	age, sex, UKB array type, Genotype PCs	NA	35324888	10.1371/journal.pgen.1010105	NA	NA	NA	NA	NA	NA	NA	NA	NA	RÂ² = 0.22403 [0.20777,0.24029], Incremental R2 (full-covars) = 0.0049, PGS R2 (no covariates) = 0.0096 [0.0053,0.0139]	NA	NA	NA	NA
PPM006919	PGS001611	PSS006765	PGP000244	Vol. of grey matter in V Cerebellum (R)	age, sex, UKB array type, Genotype PCs	NA	35324888	10.1371/journal.pgen.1010105	NA	NA	NA	NA	NA	NA	NA	NA	NA	RÂ² = 0.12846 [0.12374,0.13318], Incremental R2 (full-covars) = 0.00801, PGS R2 (no covariates) = 0.01164 [0.01003,0.01325]	NA	NA	NA	NA
PPM006920	PGS001621	PSS006766	PGP000244	Vol. of grey matter in VI Cerebellum (L)	age, sex, UKB array type, Genotype PCs	NA	35324888	10.1371/journal.pgen.1010105	NA	NA	NA	NA	NA	NA	NA	NA	NA	RÂ² = 0.14807 [0.13214,0.164], Incremental R2 (full-covars) = -0.02995, PGS R2 (no covariates) = 0.01298 [0.00751,0.01844]	NA	NA	NA	NA
PPM006921	PGS001621	PSS006767	PGP000244	Vol. of grey matter in VI Cerebellum (L)	age, sex, UKB array type, Genotype PCs	NA	35324888	10.1371/journal.pgen.1010105	NA	NA	NA	NA	NA	NA	NA	NA	NA	RÂ² = 0.18507 [0.15185,0.2183], Incremental R2 (full-covars) = 0.00499, PGS R2 (no covariates) = 0.01486 [0.00348,0.02624]	NA	NA	NA	NA
PPM006922	PGS001621	PSS006768	PGP000244	Vol. of grey matter in VI Cerebellum (L)	age, sex, UKB array type, Genotype PCs	NA	35324888	10.1371/journal.pgen.1010105	NA	NA	NA	NA	NA	NA	NA	NA	NA	RÂ² = 0.18242 [0.17375,0.19109], Incremental R2 (full-covars) = 0.00528, PGS R2 (no covariates) = 0.00649 [0.0045,0.00848]	NA	NA	NA	NA
PPM006923	PGS001621	PSS006769	PGP000244	Vol. of grey matter in VI Cerebellum (L)	age, sex, UKB array type, Genotype PCs	NA	35324888	10.1371/journal.pgen.1010105	NA	NA	NA	NA	NA	NA	NA	NA	NA	RÂ² = 0.22239 [0.20615,0.23862], Incremental R2 (full-covars) = 0.00023, PGS R2 (no covariates) = 0.00372 [0.00103,0.00642]	NA	NA	NA	NA
PPM006924	PGS001621	PSS006770	PGP000244	Vol. of grey matter in VI Cerebellum (L)	age, sex, UKB array type, Genotype PCs	NA	35324888	10.1371/journal.pgen.1010105	NA	NA	NA	NA	NA	NA	NA	NA	NA	RÂ² = 0.18382 [0.17854,0.1891], Incremental R2 (full-covars) = 0.01839, PGS R2 (no covariates) = 0.02034 [0.01823,0.02245]	NA	NA	NA	NA
PPM006925	PGS001616	PSS006771	PGP000244	Vol. of grey matter in Vermis VI Cerebellum	age, sex, UKB array type, Genotype PCs	NA	35324888	10.1371/journal.pgen.1010105	NA	NA	NA	NA	NA	NA	NA	NA	NA	RÂ² = 0.0723 [0.06018,0.08442], Incremental R2 (full-covars) = -0.0131, PGS R2 (no covariates) = 0.00078 [-0.00058,0.00214]	NA	NA	NA	NA
PPM006926	PGS001616	PSS006772	PGP000244	Vol. of grey matter in Vermis VI Cerebellum	age, sex, UKB array type, Genotype PCs	NA	35324888	10.1371/journal.pgen.1010105	NA	NA	NA	NA	NA	NA	NA	NA	NA	RÂ² = 0.13365 [0.10364,0.16366], Incremental R2 (full-covars) = 0.00451, PGS R2 (no covariates) = 0.00472 [-0.00176,0.01119]	NA	NA	NA	NA
PPM006927	PGS001616	PSS006773	PGP000244	Vol. of grey matter in Vermis VI Cerebellum	age, sex, UKB array type, Genotype PCs	NA	35324888	10.1371/journal.pgen.1010105	NA	NA	NA	NA	NA	NA	NA	NA	NA	RÂ² = 0.10019 [0.09312,0.10726], Incremental R2 (full-covars) = 0.01907, PGS R2 (no covariates) = 0.0223 [0.01867,0.02592]	NA	NA	NA	NA
PPM006928	PGS001616	PSS006774	PGP000244	Vol. of grey matter in Vermis VI Cerebellum	age, sex, UKB array type, Genotype PCs	NA	35324888	10.1371/journal.pgen.1010105	NA	NA	NA	NA	NA	NA	NA	NA	NA	RÂ² = 0.14226 [0.12794,0.15659], Incremental R2 (full-covars) = 0.01099, PGS R2 (no covariates) = 0.00965 [0.00534,0.01396]	NA	NA	NA	NA
PPM006929	PGS001616	PSS006775	PGP000244	Vol. of grey matter in Vermis VI Cerebellum	age, sex, UKB array type, Genotype PCs	NA	35324888	10.1371/journal.pgen.1010105	NA	NA	NA	NA	NA	NA	NA	NA	NA	RÂ² = 0.08996 [0.08584,0.09408], Incremental R2 (full-covars) = 0.02376, PGS R2 (no covariates) = 0.02709 [0.02467,0.02951]	NA	NA	NA	NA
PPM006930	PGS001622	PSS006776	PGP000244	Vol. of grey matter in VI Cerebellum (R)	age, sex, UKB array type, Genotype PCs	NA	35324888	10.1371/journal.pgen.1010105	NA	NA	NA	NA	NA	NA	NA	NA	NA	RÂ² = 0.18663 [0.16955,0.20371], Incremental R2 (full-covars) = -0.01115, PGS R2 (no covariates) = 0.00068 [-0.00059,0.00195]	NA	NA	NA	NA
PPM006931	PGS001622	PSS006777	PGP000244	Vol. of grey matter in VI Cerebellum (R)	age, sex, UKB array type, Genotype PCs	NA	35324888	10.1371/journal.pgen.1010105	NA	NA	NA	NA	NA	NA	NA	NA	NA	RÂ² = 0.19036 [0.15688,0.22384], Incremental R2 (full-covars) = 0.01477, PGS R2 (no covariates) = 0.02808 [0.01265,0.04352]	NA	NA	NA	NA
PPM006932	PGS001622	PSS006778	PGP000244	Vol. of grey matter in VI Cerebellum (R)	age, sex, UKB array type, Genotype PCs	NA	35324888	10.1371/journal.pgen.1010105	NA	NA	NA	NA	NA	NA	NA	NA	NA	RÂ² = 0.19167 [0.18288,0.20046], Incremental R2 (full-covars) = 0.00907, PGS R2 (no covariates) = 0.0116 [0.00896,0.01425]	NA	NA	NA	NA
PPM006933	PGS001622	PSS006779	PGP000244	Vol. of grey matter in VI Cerebellum (R)	age, sex, UKB array type, Genotype PCs	NA	35324888	10.1371/journal.pgen.1010105	NA	NA	NA	NA	NA	NA	NA	NA	NA	RÂ² = 0.23109 [0.21472,0.24745], Incremental R2 (full-covars) = 0.00129, PGS R2 (no covariates) = 0.00347 [0.00087,0.00607]	NA	NA	NA	NA
PPM006934	PGS001622	PSS006780	PGP000244	Vol. of grey matter in VI Cerebellum (R)	age, sex, UKB array type, Genotype PCs	NA	35324888	10.1371/journal.pgen.1010105	NA	NA	NA	NA	NA	NA	NA	NA	NA	RÂ² = 0.1805 [0.17524,0.18575], Incremental R2 (full-covars) = 0.01628, PGS R2 (no covariates) = 0.01936 [0.01731,0.02142]	NA	NA	NA	NA
PPM006935	PGS001553	PSS006781	PGP000244	Vol. of grey matter in Crus I Cerebellum (R)	age, sex, UKB array type, Genotype PCs	NA	35324888	10.1371/journal.pgen.1010105	NA	NA	NA	NA	NA	NA	NA	NA	NA	RÂ² = 0.08902 [0.07581,0.10223], Incremental R2 (full-covars) = -0.04691, PGS R2 (no covariates) = 0.01964 [0.01296,0.02632]	NA	NA	NA	NA
PPM006936	PGS001553	PSS006782	PGP000244	Vol. of grey matter in Crus I Cerebellum (R)	age, sex, UKB array type, Genotype PCs	NA	35324888	10.1371/journal.pgen.1010105	NA	NA	NA	NA	NA	NA	NA	NA	NA	RÂ² = 0.13064 [0.10086,0.16041], Incremental R2 (full-covars) = -0.00239, PGS R2 (no covariates) = 0.01555 [0.00391,0.02718]	NA	NA	NA	NA
PPM006937	PGS001553	PSS006783	PGP000244	Vol. of grey matter in Crus I Cerebellum (R)	age, sex, UKB array type, Genotype PCs	NA	35324888	10.1371/journal.pgen.1010105	NA	NA	NA	NA	NA	NA	NA	NA	NA	RÂ² = 0.2468 [0.2375,0.25609], Incremental R2 (full-covars) = 0.04314, PGS R2 (no covariates) = 0.04707 [0.04194,0.05221]	NA	NA	NA	NA
PPM006938	PGS001553	PSS006784	PGP000244	Vol. of grey matter in Crus I Cerebellum (R)	age, sex, UKB array type, Genotype PCs	NA	35324888	10.1371/journal.pgen.1010105	NA	NA	NA	NA	NA	NA	NA	NA	NA	RÂ² = 0.23911 [0.22264,0.25559], Incremental R2 (full-covars) = 0.00134, PGS R2 (no covariates) = 0.00988 [0.00552,0.01424]	NA	NA	NA	NA
PPM006939	PGS001553	PSS006785	PGP000244	Vol. of grey matter in Crus I Cerebellum (R)	age, sex, UKB array type, Genotype PCs	NA	35324888	10.1371/journal.pgen.1010105	NA	NA	NA	NA	NA	NA	NA	NA	NA	RÂ² = 0.19792 [0.19254,0.20331], Incremental R2 (full-covars) = 0.04351, PGS R2 (no covariates) = 0.04429 [0.04125,0.04733]	NA	NA	NA	NA
PPM006940	PGS001554	PSS006786	PGP000244	Vol. of grey matter in Crus II Cerebellum (L)	age, sex, UKB array type, Genotype PCs	NA	35324888	10.1371/journal.pgen.1010105	NA	NA	NA	NA	NA	NA	NA	NA	NA	RÂ² = 0.16847 [0.15188,0.18506], Incremental R2 (full-covars) = -0.01966, PGS R2 (no covariates) = 0.00026 [-0.00052,0.00104]	NA	NA	NA	NA
PPM006941	PGS001554	PSS006787	PGP000244	Vol. of grey matter in Crus II Cerebellum (L)	age, sex, UKB array type, Genotype PCs	NA	35324888	10.1371/journal.pgen.1010105	NA	NA	NA	NA	NA	NA	NA	NA	NA	RÂ² = 0.14551 [0.11462,0.1764], Incremental R2 (full-covars) = 0.01293, PGS R2 (no covariates) = 0.03466 [0.01763,0.05169]	NA	NA	NA	NA
PPM006942	PGS001554	PSS006788	PGP000244	Vol. of grey matter in Crus II Cerebellum (L)	age, sex, UKB array type, Genotype PCs	NA	35324888	10.1371/journal.pgen.1010105	NA	NA	NA	NA	NA	NA	NA	NA	NA	RÂ² = 0.16413 [0.15572,0.17254], Incremental R2 (full-covars) = 0.03127, PGS R2 (no covariates) = 0.03376 [0.02935,0.03817]	NA	NA	NA	NA
PPM006943	PGS001554	PSS006789	PGP000244	Vol. of grey matter in Crus II Cerebellum (L)	age, sex, UKB array type, Genotype PCs	NA	35324888	10.1371/journal.pgen.1010105	NA	NA	NA	NA	NA	NA	NA	NA	NA	RÂ² = 0.15761 [0.1428,0.17242], Incremental R2 (full-covars) = 0.00731, PGS R2 (no covariates) = 0.0161 [0.01057,0.02163]	NA	NA	NA	NA
PPM006944	PGS001554	PSS006790	PGP000244	Vol. of grey matter in Crus II Cerebellum (L)	age, sex, UKB array type, Genotype PCs	NA	35324888	10.1371/journal.pgen.1010105	NA	NA	NA	NA	NA	NA	NA	NA	NA	RÂ² = 0.13368 [0.1289,0.13846], Incremental R2 (full-covars) = 0.03458, PGS R2 (no covariates) = 0.03609 [0.03333,0.03885]	NA	NA	NA	NA
PPM006945	PGS001614	PSS006791	PGP000244	Vol. of grey matter in Vermis Crus II Cerebellum	age, sex, UKB array type, Genotype PCs	NA	35324888	10.1371/journal.pgen.1010105	NA	NA	NA	NA	NA	NA	NA	NA	NA	RÂ² = 0.0717 [0.05962,0.08378], Incremental R2 (full-covars) = -0.00729, PGS R2 (no covariates) = 0.00017 [-0.00047,0.00082]	NA	NA	NA	NA
PPM006946	PGS001614	PSS006792	PGP000244	Vol. of grey matter in Vermis Crus II Cerebellum	age, sex, UKB array type, Genotype PCs	NA	35324888	10.1371/journal.pgen.1010105	NA	NA	NA	NA	NA	NA	NA	NA	NA	RÂ² = 0.1026 [0.07536,0.12984], Incremental R2 (full-covars) = 0.02378, PGS R2 (no covariates) = 0.01389 [0.00288,0.02491]	NA	NA	NA	NA
PPM006947	PGS001614	PSS006793	PGP000244	Vol. of grey matter in Vermis Crus II Cerebellum	age, sex, UKB array type, Genotype PCs	NA	35324888	10.1371/journal.pgen.1010105	NA	NA	NA	NA	NA	NA	NA	NA	NA	RÂ² = 0.05594 [0.0504,0.06149], Incremental R2 (full-covars) = 0.02671, PGS R2 (no covariates) = 0.02736 [0.02336,0.03135]	NA	NA	NA	NA
PPM006948	PGS001614	PSS006794	PGP000244	Vol. of grey matter in Vermis Crus II Cerebellum	age, sex, UKB array type, Genotype PCs	NA	35324888	10.1371/journal.pgen.1010105	NA	NA	NA	NA	NA	NA	NA	NA	NA	RÂ² = 0.08177 [0.07014,0.0934], Incremental R2 (full-covars) = 0.02391, PGS R2 (no covariates) = 0.03037 [0.02289,0.03785]	NA	NA	NA	NA
PPM006949	PGS001614	PSS006795	PGP000244	Vol. of grey matter in Vermis Crus II Cerebellum	age, sex, UKB array type, Genotype PCs	NA	35324888	10.1371/journal.pgen.1010105	NA	NA	NA	NA	NA	NA	NA	NA	NA	RÂ² = 0.05335 [0.05004,0.05665], Incremental R2 (full-covars) = 0.02574, PGS R2 (no covariates) = 0.02674 [0.02434,0.02915]	NA	NA	NA	NA
PPM006950	PGS001555	PSS006796	PGP000244	Vol. of grey matter in Crus II Cerebellum (R)	age, sex, UKB array type, Genotype PCs	NA	35324888	10.1371/journal.pgen.1010105	NA	NA	NA	NA	NA	NA	NA	NA	NA	RÂ² = 0.15846 [0.14217,0.17474], Incremental R2 (full-covars) = 0.00868, PGS R2 (no covariates) = 0.0142 [0.00849,0.01991]	NA	NA	NA	NA
PPM006951	PGS001555	PSS006797	PGP000244	Vol. of grey matter in Crus II Cerebellum (R)	age, sex, UKB array type, Genotype PCs	NA	35324888	10.1371/journal.pgen.1010105	NA	NA	NA	NA	NA	NA	NA	NA	NA	RÂ² = 0.22656 [0.19167,0.26145], Incremental R2 (full-covars) = 0.04175, PGS R2 (no covariates) = 0.04516 [0.02593,0.06438]	NA	NA	NA	NA
PPM006952	PGS001555	PSS006798	PGP000244	Vol. of grey matter in Crus II Cerebellum (R)	age, sex, UKB array type, Genotype PCs	NA	35324888	10.1371/journal.pgen.1010105	NA	NA	NA	NA	NA	NA	NA	NA	NA	RÂ² = 0.16723 [0.15877,0.17568], Incremental R2 (full-covars) = 0.04326, PGS R2 (no covariates) = 0.0465 [0.04139,0.0516]	NA	NA	NA	NA
PPM006953	PGS001555	PSS006799	PGP000244	Vol. of grey matter in Crus II Cerebellum (R)	age, sex, UKB array type, Genotype PCs	NA	35324888	10.1371/journal.pgen.1010105	NA	NA	NA	NA	NA	NA	NA	NA	NA	RÂ² = 0.17912 [0.16374,0.19451], Incremental R2 (full-covars) = -0.00531, PGS R2 (no covariates) = 0.01175 [0.00701,0.01649]	NA	NA	NA	NA
PPM006954	PGS001555	PSS006800	PGP000244	Vol. of grey matter in Crus II Cerebellum (R)	age, sex, UKB array type, Genotype PCs	NA	35324888	10.1371/journal.pgen.1010105	NA	NA	NA	NA	NA	NA	NA	NA	NA	RÂ² = 0.14632 [0.14139,0.15125], Incremental R2 (full-covars) = 0.039, PGS R2 (no covariates) = 0.04037 [0.03746,0.04328]	NA	NA	NA	NA
PPM006955	PGS001623	PSS006801	PGP000244	Vol. of grey matter in VIIb Cerebellum (L)	age, sex, UKB array type, Genotype PCs	NA	35324888	10.1371/journal.pgen.1010105	NA	NA	NA	NA	NA	NA	NA	NA	NA	RÂ² = 0.09249 [0.07907,0.1059], Incremental R2 (full-covars) = 0.00067, PGS R2 (no covariates) = 0.00258 [0.00012,0.00505]	NA	NA	NA	NA
PPM006956	PGS001623	PSS006802	PGP000244	Vol. of grey matter in VIIb Cerebellum (L)	age, sex, UKB array type, Genotype PCs	NA	35324888	10.1371/journal.pgen.1010105	NA	NA	NA	NA	NA	NA	NA	NA	NA	RÂ² = 0.16632 [0.1341,0.19854], Incremental R2 (full-covars) = 0.01312, PGS R2 (no covariates) = 0.03544 [0.01823,0.05265]	NA	NA	NA	NA
PPM006957	PGS001623	PSS006803	PGP000244	Vol. of grey matter in VIIb Cerebellum (L)	age, sex, UKB array type, Genotype PCs	NA	35324888	10.1371/journal.pgen.1010105	NA	NA	NA	NA	NA	NA	NA	NA	NA	RÂ² = 0.13722 [0.12928,0.14515], Incremental R2 (full-covars) = 0.01371, PGS R2 (no covariates) = 0.01645 [0.01332,0.01958]	NA	NA	NA	NA
PPM006958	PGS001623	PSS006804	PGP000244	Vol. of grey matter in VIIb Cerebellum (L)	age, sex, UKB array type, Genotype PCs	NA	35324888	10.1371/journal.pgen.1010105	NA	NA	NA	NA	NA	NA	NA	NA	NA	RÂ² = 0.15437 [0.13966,0.16908], Incremental R2 (full-covars) = 0.00446, PGS R2 (no covariates) = 0.00843 [0.0044,0.01247]	NA	NA	NA	NA
PPM006959	PGS001623	PSS006805	PGP000244	Vol. of grey matter in VIIb Cerebellum (L)	age, sex, UKB array type, Genotype PCs	NA	35324888	10.1371/journal.pgen.1010105	NA	NA	NA	NA	NA	NA	NA	NA	NA	RÂ² = 0.11622 [0.11167,0.12077], Incremental R2 (full-covars) = 0.01836, PGS R2 (no covariates) = 0.01927 [0.01721,0.02132]	NA	NA	NA	NA
PPM006960	PGS001617	PSS006806	PGP000244	Vol. of grey matter in Vermis VIIb Cerebellum	age, sex, UKB array type, Genotype PCs	NA	35324888	10.1371/journal.pgen.1010105	NA	NA	NA	NA	NA	NA	NA	NA	NA	RÂ² = 0.05257 [0.04201,0.06313], Incremental R2 (full-covars) = -0.01563, PGS R2 (no covariates) = 0.00479 [0.00144,0.00814]	NA	NA	NA	NA
PPM006961	PGS001617	PSS006807	PGP000244	Vol. of grey matter in Vermis VIIb Cerebellum	age, sex, UKB array type, Genotype PCs	NA	35324888	10.1371/journal.pgen.1010105	NA	NA	NA	NA	NA	NA	NA	NA	NA	RÂ² = 0.14365 [0.11289,0.1744], Incremental R2 (full-covars) = 0.01006, PGS R2 (no covariates) = 0.02353 [0.00933,0.03772]	NA	NA	NA	NA
PPM006962	PGS001617	PSS006808	PGP000244	Vol. of grey matter in Vermis VIIb Cerebellum	age, sex, UKB array type, Genotype PCs	NA	35324888	10.1371/journal.pgen.1010105	NA	NA	NA	NA	NA	NA	NA	NA	NA	RÂ² = 0.06816 [0.06212,0.0742], Incremental R2 (full-covars) = 0.00681, PGS R2 (no covariates) = 0.00835 [0.0061,0.0106]	NA	NA	NA	NA
PPM006963	PGS001617	PSS006809	PGP000244	Vol. of grey matter in Vermis VIIb Cerebellum	age, sex, UKB array type, Genotype PCs	NA	35324888	10.1371/journal.pgen.1010105	NA	NA	NA	NA	NA	NA	NA	NA	NA	RÂ² = 0.11287 [0.09968,0.12607], Incremental R2 (full-covars) = 0.01432, PGS R2 (no covariates) = 0.01741 [0.01167,0.02315]	NA	NA	NA	NA
PPM006964	PGS001617	PSS006810	PGP000244	Vol. of grey matter in Vermis VIIb Cerebellum	age, sex, UKB array type, Genotype PCs	NA	35324888	10.1371/journal.pgen.1010105	NA	NA	NA	NA	NA	NA	NA	NA	NA	RÂ² = 0.07899 [0.07508,0.0829], Incremental R2 (full-covars) = 0.01972, PGS R2 (no covariates) = 0.02228 [0.02007,0.02448]	NA	NA	NA	NA
PPM006965	PGS001624	PSS006811	PGP000244	Vol. of grey matter in VIIb Cerebellum (R)	age, sex, UKB array type, Genotype PCs	NA	35324888	10.1371/journal.pgen.1010105	NA	NA	NA	NA	NA	NA	NA	NA	NA	RÂ² = 0.05955 [0.04839,0.0707], Incremental R2 (full-covars) = -0.00382, PGS R2 (no covariates) = 0.00101 [-0.00053,0.00255]	NA	NA	NA	NA
PPM006966	PGS001624	PSS006812	PGP000244	Vol. of grey matter in VIIb Cerebellum (R)	age, sex, UKB array type, Genotype PCs	NA	35324888	10.1371/journal.pgen.1010105	NA	NA	NA	NA	NA	NA	NA	NA	NA	RÂ² = 0.20623 [0.17207,0.24039], Incremental R2 (full-covars) = 0.01192, PGS R2 (no covariates) = 0.0328 [0.0162,0.0494]	NA	NA	NA	NA
PPM006967	PGS001624	PSS006813	PGP000244	Vol. of grey matter in VIIb Cerebellum (R)	age, sex, UKB array type, Genotype PCs	NA	35324888	10.1371/journal.pgen.1010105	NA	NA	NA	NA	NA	NA	NA	NA	NA	RÂ² = 0.13728 [0.12934,0.14522], Incremental R2 (full-covars) = 0.01895, PGS R2 (no covariates) = 0.02497 [0.02114,0.02879]	NA	NA	NA	NA
PPM006968	PGS001624	PSS006814	PGP000244	Vol. of grey matter in VIIb Cerebellum (R)	age, sex, UKB array type, Genotype PCs	NA	35324888	10.1371/journal.pgen.1010105	NA	NA	NA	NA	NA	NA	NA	NA	NA	RÂ² = 0.16752 [0.15243,0.1826], Incremental R2 (full-covars) = 0.00365, PGS R2 (no covariates) = 0.00593 [0.00254,0.00932]	NA	NA	NA	NA
PPM006969	PGS001624	PSS006815	PGP000244	Vol. of grey matter in VIIb Cerebellum (R)	age, sex, UKB array type, Genotype PCs	NA	35324888	10.1371/journal.pgen.1010105	NA	NA	NA	NA	NA	NA	NA	NA	NA	RÂ² = 0.11712 [0.11256,0.12168], Incremental R2 (full-covars) = 0.02003, PGS R2 (no covariates) = 0.02007 [0.01797,0.02216]	NA	NA	NA	NA
PPM006970	PGS001625	PSS006816	PGP000244	Vol. of grey matter in VIIIa Cerebellum (L)	age, sex, UKB array type, Genotype PCs	NA	35324888	10.1371/journal.pgen.1010105	NA	NA	NA	NA	NA	NA	NA	NA	NA	RÂ² = 0.08077 [0.06807,0.09346], Incremental R2 (full-covars) = 0.00075, PGS R2 (no covariates) = 0.00308 [0.00039,0.00576]	NA	NA	NA	NA
PPM006971	PGS001625	PSS006817	PGP000244	Vol. of grey matter in VIIIa Cerebellum (L)	age, sex, UKB array type, Genotype PCs	NA	35324888	10.1371/journal.pgen.1010105	NA	NA	NA	NA	NA	NA	NA	NA	NA	RÂ² = 0.11803 [0.08932,0.14675], Incremental R2 (full-covars) = -0.00216, PGS R2 (no covariates) = 0.01017 [0.00071,0.01963]	NA	NA	NA	NA
PPM006972	PGS001625	PSS006818	PGP000244	Vol. of grey matter in VIIIa Cerebellum (L)	age, sex, UKB array type, Genotype PCs	NA	35324888	10.1371/journal.pgen.1010105	NA	NA	NA	NA	NA	NA	NA	NA	NA	RÂ² = 0.1531 [0.14487,0.16133], Incremental R2 (full-covars) = 0.01254, PGS R2 (no covariates) = 0.0139 [0.01101,0.01678]	NA	NA	NA	NA
PPM006973	PGS001625	PSS006819	PGP000244	Vol. of grey matter in VIIIa Cerebellum (L)	age, sex, UKB array type, Genotype PCs	NA	35324888	10.1371/journal.pgen.1010105	NA	NA	NA	NA	NA	NA	NA	NA	NA	RÂ² = 0.16698 [0.15191,0.18206], Incremental R2 (full-covars) = -0.00269, PGS R2 (no covariates) = 0.00063 [-0.00048,0.00175]	NA	NA	NA	NA
PPM006974	PGS001625	PSS006820	PGP000244	Vol. of grey matter in VIIIa Cerebellum (L)	age, sex, UKB array type, Genotype PCs	NA	35324888	10.1371/journal.pgen.1010105	NA	NA	NA	NA	NA	NA	NA	NA	NA	RÂ² = 0.12505 [0.12037,0.12972], Incremental R2 (full-covars) = 0.01556, PGS R2 (no covariates) = 0.0163 [0.01441,0.0182]	NA	NA	NA	NA
PPM006975	PGS001618	PSS006821	PGP000244	Vol. of grey matter in Vermis VIIIa Cerebellum	age, sex, UKB array type, Genotype PCs	NA	35324888	10.1371/journal.pgen.1010105	NA	NA	NA	NA	NA	NA	NA	NA	NA	RÂ² = 0.07034 [0.05836,0.08233], Incremental R2 (full-covars) = 0.00212, PGS R2 (no covariates) = 0.00555 [0.00195,0.00916]	NA	NA	NA	NA
PPM006976	PGS001618	PSS006822	PGP000244	Vol. of grey matter in Vermis VIIIa Cerebellum	age, sex, UKB array type, Genotype PCs	NA	35324888	10.1371/journal.pgen.1010105	NA	NA	NA	NA	NA	NA	NA	NA	NA	RÂ² = 0.14293 [0.11222,0.17363], Incremental R2 (full-covars) = 0.02695, PGS R2 (no covariates) = 0.05713 [0.03578,0.07849]	NA	NA	NA	NA
PPM006977	PGS001618	PSS006823	PGP000244	Vol. of grey matter in Vermis VIIIa Cerebellum	age, sex, UKB array type, Genotype PCs	NA	35324888	10.1371/journal.pgen.1010105	NA	NA	NA	NA	NA	NA	NA	NA	NA	RÂ² = 0.10575 [0.09853,0.11297], Incremental R2 (full-covars) = 0.01447, PGS R2 (no covariates) = 0.01213 [0.00943,0.01483]	NA	NA	NA	NA
PPM006978	PGS001618	PSS006824	PGP000244	Vol. of grey matter in Vermis VIIIa Cerebellum	age, sex, UKB array type, Genotype PCs	NA	35324888	10.1371/journal.pgen.1010105	NA	NA	NA	NA	NA	NA	NA	NA	NA	RÂ² = 0.13253 [0.11855,0.14651], Incremental R2 (full-covars) = 0.00741, PGS R2 (no covariates) = 0.00825 [0.00426,0.01224]	NA	NA	NA	NA
PPM006979	PGS001618	PSS006825	PGP000244	Vol. of grey matter in Vermis VIIIa Cerebellum	age, sex, UKB array type, Genotype PCs	NA	35324888	10.1371/journal.pgen.1010105	NA	NA	NA	NA	NA	NA	NA	NA	NA	RÂ² = 0.11553 [0.11099,0.12007], Incremental R2 (full-covars) = 0.03101, PGS R2 (no covariates) = 0.03459 [0.03188,0.0373]	NA	NA	NA	NA
PPM006980	PGS001626	PSS006826	PGP000244	Vol. of grey matter in VIIIa Cerebellum (R)	age, sex, UKB array type, Genotype PCs	NA	35324888	10.1371/journal.pgen.1010105	NA	NA	NA	NA	NA	NA	NA	NA	NA	RÂ² = 0.03365 [0.02503,0.04227], Incremental R2 (full-covars) = -0.00975, PGS R2 (no covariates) = 0.00024 [-0.00051,0.001]	NA	NA	NA	NA
PPM006981	PGS001626	PSS006827	PGP000244	Vol. of grey matter in VIIIa Cerebellum (R)	age, sex, UKB array type, Genotype PCs	NA	35324888	10.1371/journal.pgen.1010105	NA	NA	NA	NA	NA	NA	NA	NA	NA	RÂ² = 0.1552 [0.12366,0.18674], Incremental R2 (full-covars) = -0.00283, PGS R2 (no covariates) = 0.0097 [0.00046,0.01895]	NA	NA	NA	NA
PPM006982	PGS001626	PSS006828	PGP000244	Vol. of grey matter in VIIIa Cerebellum (R)	age, sex, UKB array type, Genotype PCs	NA	35324888	10.1371/journal.pgen.1010105	NA	NA	NA	NA	NA	NA	NA	NA	NA	RÂ² = 0.1229 [0.11526,0.13053], Incremental R2 (full-covars) = 0.00953, PGS R2 (no covariates) = 0.01034 [0.00784,0.01284]	NA	NA	NA	NA
PPM006983	PGS001626	PSS006829	PGP000244	Vol. of grey matter in VIIIa Cerebellum (R)	age, sex, UKB array type, Genotype PCs	NA	35324888	10.1371/journal.pgen.1010105	NA	NA	NA	NA	NA	NA	NA	NA	NA	RÂ² = 0.13061 [0.1167,0.14452], Incremental R2 (full-covars) = -0.00371, PGS R2 (no covariates) = 0.00232 [0.00019,0.00445]	NA	NA	NA	NA
PPM006984	PGS001626	PSS006830	PGP000244	Vol. of grey matter in VIIIa Cerebellum (R)	age, sex, UKB array type, Genotype PCs	NA	35324888	10.1371/journal.pgen.1010105	NA	NA	NA	NA	NA	NA	NA	NA	NA	RÂ² = 0.10828 [0.10385,0.11271], Incremental R2 (full-covars) = 0.01285, PGS R2 (no covariates) = 0.01249 [0.01082,0.01415]	NA	NA	NA	NA
PPM006985	PGS001627	PSS006831	PGP000244	Vol. of grey matter in VIIIb Cerebellum (L)	age, sex, UKB array type, Genotype PCs	NA	35324888	10.1371/journal.pgen.1010105	NA	NA	NA	NA	NA	NA	NA	NA	NA	RÂ² = 0.10963 [0.0953,0.12396], Incremental R2 (full-covars) = 0.00406, PGS R2 (no covariates) = 0.00211 [-0.00012,0.00433]	NA	NA	NA	NA
PPM006986	PGS001627	PSS006832	PGP000244	Vol. of grey matter in VIIIb Cerebellum (L)	age, sex, UKB array type, Genotype PCs	NA	35324888	10.1371/journal.pgen.1010105	NA	NA	NA	NA	NA	NA	NA	NA	NA	RÂ² = 0.04484 [0.02567,0.06401], Incremental R2 (full-covars) = -0.02009, PGS R2 (no covariates) = 0.00446 [-0.00184,0.01076]	NA	NA	NA	NA
PPM006987	PGS001627	PSS006833	PGP000244	Vol. of grey matter in VIIIb Cerebellum (L)	age, sex, UKB array type, Genotype PCs	NA	35324888	10.1371/journal.pgen.1010105	NA	NA	NA	NA	NA	NA	NA	NA	NA	RÂ² = 0.1154 [0.10793,0.12286], Incremental R2 (full-covars) = 0.01183, PGS R2 (no covariates) = 0.01326 [0.01044,0.01608]	NA	NA	NA	NA
PPM006988	PGS001627	PSS006834	PGP000244	Vol. of grey matter in VIIIb Cerebellum (L)	age, sex, UKB array type, Genotype PCs	NA	35324888	10.1371/journal.pgen.1010105	NA	NA	NA	NA	NA	NA	NA	NA	NA	RÂ² = 0.10636 [0.09345,0.11926], Incremental R2 (full-covars) = -0.01434, PGS R2 (no covariates) = 0.00086 [-0.00044,0.00216]	NA	NA	NA	NA
PPM006989	PGS001627	PSS006835	PGP000244	Vol. of grey matter in VIIIb Cerebellum (L)	age, sex, UKB array type, Genotype PCs	NA	35324888	10.1371/journal.pgen.1010105	NA	NA	NA	NA	NA	NA	NA	NA	NA	RÂ² = 0.09461 [0.09041,0.09882], Incremental R2 (full-covars) = 0.01744, PGS R2 (no covariates) = 0.01832 [0.01631,0.02032]	NA	NA	NA	NA
PPM006990	PGS001619	PSS006836	PGP000244	Vol. of grey matter in Vermis VIIIb Cerebellum	age, sex, UKB array type, Genotype PCs	NA	35324888	10.1371/journal.pgen.1010105	NA	NA	NA	NA	NA	NA	NA	NA	NA	RÂ² = 0.02549 [0.01793,0.03305], Incremental R2 (full-covars) = -0.01502, PGS R2 (no covariates) = 0.00026 [-0.00052,0.00104]	NA	NA	NA	NA
PPM006991	PGS001619	PSS006837	PGP000244	Vol. of grey matter in Vermis VIIIb Cerebellum	age, sex, UKB array type, Genotype PCs	NA	35324888	10.1371/journal.pgen.1010105	NA	NA	NA	NA	NA	NA	NA	NA	NA	RÂ² = 0.16952 [0.13711,0.20192], Incremental R2 (full-covars) = 0.02831, PGS R2 (no covariates) = 0.03986 [0.02169,0.05802]	NA	NA	NA	NA
PPM006992	PGS001619	PSS006838	PGP000244	Vol. of grey matter in Vermis VIIIb Cerebellum	age, sex, UKB array type, Genotype PCs	NA	35324888	10.1371/journal.pgen.1010105	NA	NA	NA	NA	NA	NA	NA	NA	NA	RÂ² = 0.10702 [0.09977,0.11428], Incremental R2 (full-covars) = 0.02623, PGS R2 (no covariates) = 0.0274 [0.0234,0.03139]	NA	NA	NA	NA
PPM006993	PGS001619	PSS006839	PGP000244	Vol. of grey matter in Vermis VIIIb Cerebellum	age, sex, UKB array type, Genotype PCs	NA	35324888	10.1371/journal.pgen.1010105	NA	NA	NA	NA	NA	NA	NA	NA	NA	RÂ² = 0.10293 [0.09019,0.11567], Incremental R2 (full-covars) = 0.00146, PGS R2 (no covariates) = 0.00347 [0.00087,0.00606]	NA	NA	NA	NA
PPM006994	PGS001619	PSS006840	PGP000244	Vol. of grey matter in Vermis VIIIb Cerebellum	age, sex, UKB array type, Genotype PCs	NA	35324888	10.1371/journal.pgen.1010105	NA	NA	NA	NA	NA	NA	NA	NA	NA	RÂ² = 0.10046 [0.09615,0.10476], Incremental R2 (full-covars) = 0.0372, PGS R2 (no covariates) = 0.03883 [0.03597,0.04169]	NA	NA	NA	NA
PPM006995	PGS001628	PSS006841	PGP000244	Vol. of grey matter in VIIIb Cerebellum (R)	age, sex, UKB array type, Genotype PCs	NA	35324888	10.1371/journal.pgen.1010105	NA	NA	NA	NA	NA	NA	NA	NA	NA	RÂ² = 0.07068 [0.05867,0.08269], Incremental R2 (full-covars) = 0.01021, PGS R2 (no covariates) = 0.01365 [0.00805,0.01926]	NA	NA	NA	NA
PPM006996	PGS001628	PSS006842	PGP000244	Vol. of grey matter in VIIIb Cerebellum (R)	age, sex, UKB array type, Genotype PCs	NA	35324888	10.1371/journal.pgen.1010105	NA	NA	NA	NA	NA	NA	NA	NA	NA	RÂ² = 0.0834 [0.05831,0.10848], Incremental R2 (full-covars) = -0.00538, PGS R2 (no covariates) = 0.00579 [-0.00138,0.01296]	NA	NA	NA	NA
PPM006997	PGS001628	PSS006843	PGP000244	Vol. of grey matter in VIIIb Cerebellum (R)	age, sex, UKB array type, Genotype PCs	NA	35324888	10.1371/journal.pgen.1010105	NA	NA	NA	NA	NA	NA	NA	NA	NA	RÂ² = 0.11119 [0.10383,0.11855], Incremental R2 (full-covars) = 0.01234, PGS R2 (no covariates) = 0.01751 [0.01428,0.02074]	NA	NA	NA	NA
PPM006998	PGS001628	PSS006844	PGP000244	Vol. of grey matter in VIIIb Cerebellum (R)	age, sex, UKB array type, Genotype PCs	NA	35324888	10.1371/journal.pgen.1010105	NA	NA	NA	NA	NA	NA	NA	NA	NA	RÂ² = 0.07689 [0.06556,0.08822], Incremental R2 (full-covars) = -0.02573, PGS R2 (no covariates) = 0.00177 [-9e-05,0.00363]	NA	NA	NA	NA
PPM006999	PGS001628	PSS006845	PGP000244	Vol. of grey matter in VIIIb Cerebellum (R)	age, sex, UKB array type, Genotype PCs	NA	35324888	10.1371/journal.pgen.1010105	NA	NA	NA	NA	NA	NA	NA	NA	NA	RÂ² = 0.08241 [0.07843,0.08639], Incremental R2 (full-covars) = 0.01293, PGS R2 (no covariates) = 0.01419 [0.01242,0.01596]	NA	NA	NA	NA
PPM007000	PGS001572	PSS006846	PGP000244	Vol. of grey matter in IX Cerebellum (L)	age, sex, UKB array type, Genotype PCs	NA	35324888	10.1371/journal.pgen.1010105	NA	NA	NA	NA	NA	NA	NA	NA	NA	RÂ² = 0.03354 [0.02494,0.04215], Incremental R2 (full-covars) = -0.00776, PGS R2 (no covariates) = 2e-05 [-0.00021,0.00026]	NA	NA	NA	NA
PPM007001	PGS001572	PSS006847	PGP000244	Vol. of grey matter in IX Cerebellum (L)	age, sex, UKB array type, Genotype PCs	NA	35324888	10.1371/journal.pgen.1010105	NA	NA	NA	NA	NA	NA	NA	NA	NA	RÂ² = 0.13435 [0.10428,0.16442], Incremental R2 (full-covars) = 0.05571, PGS R2 (no covariates) = 0.07868 [0.05419,0.10317]	NA	NA	NA	NA
PPM007002	PGS001572	PSS006848	PGP000244	Vol. of grey matter in IX Cerebellum (L)	age, sex, UKB array type, Genotype PCs	NA	35324888	10.1371/journal.pgen.1010105	NA	NA	NA	NA	NA	NA	NA	NA	NA	RÂ² = 0.07661 [0.07026,0.08295], Incremental R2 (full-covars) = 0.03223, PGS R2 (no covariates) = 0.03469 [0.03022,0.03915]	NA	NA	NA	NA
PPM007003	PGS001572	PSS006849	PGP000244	Vol. of grey matter in IX Cerebellum (L)	age, sex, UKB array type, Genotype PCs	NA	35324888	10.1371/journal.pgen.1010105	NA	NA	NA	NA	NA	NA	NA	NA	NA	RÂ² = 0.0698 [0.05892,0.08068], Incremental R2 (full-covars) = 0.00123, PGS R2 (no covariates) = 0.00562 [0.00232,0.00892]	NA	NA	NA	NA
PPM007004	PGS001572	PSS006850	PGP000244	Vol. of grey matter in IX Cerebellum (L)	age, sex, UKB array type, Genotype PCs	NA	35324888	10.1371/journal.pgen.1010105	NA	NA	NA	NA	NA	NA	NA	NA	NA	RÂ² = 0.06956 [0.06586,0.07327], Incremental R2 (full-covars) = 0.03165, PGS R2 (no covariates) = 0.03352 [0.03085,0.0362]	NA	NA	NA	NA
PPM007005	PGS001615	PSS006851	PGP000244	Vol. of grey matter in Vermis IX Cerebellum	age, sex, UKB array type, Genotype PCs	NA	35324888	10.1371/journal.pgen.1010105	NA	NA	NA	NA	NA	NA	NA	NA	NA	RÂ² = 0.01538 [0.00945,0.02132], Incremental R2 (full-covars) = -0.02201, PGS R2 (no covariates) = 0.00479 [0.00144,0.00814]	NA	NA	NA	NA
PPM007006	PGS001615	PSS006852	PGP000244	Vol. of grey matter in Vermis IX Cerebellum	age, sex, UKB array type, Genotype PCs	NA	35324888	10.1371/journal.pgen.1010105	NA	NA	NA	NA	NA	NA	NA	NA	NA	RÂ² = 0.11758 [0.08891,0.14626], Incremental R2 (full-covars) = 0.03889, PGS R2 (no covariates) = 0.07135 [0.04785,0.09486]	NA	NA	NA	NA
PPM007007	PGS001615	PSS006853	PGP000244	Vol. of grey matter in Vermis IX Cerebellum	age, sex, UKB array type, Genotype PCs	NA	35324888	10.1371/journal.pgen.1010105	NA	NA	NA	NA	NA	NA	NA	NA	NA	RÂ² = 0.07509 [0.0688,0.08139], Incremental R2 (full-covars) = 0.0344, PGS R2 (no covariates) = 0.03579 [0.03126,0.04033]	NA	NA	NA	NA
PPM007008	PGS001615	PSS006854	PGP000244	Vol. of grey matter in Vermis IX Cerebellum	age, sex, UKB array type, Genotype PCs	NA	35324888	10.1371/journal.pgen.1010105	NA	NA	NA	NA	NA	NA	NA	NA	NA	RÂ² = 0.07012 [0.05922,0.08103], Incremental R2 (full-covars) = 0.00564, PGS R2 (no covariates) = 0.01077 [0.00622,0.01531]	NA	NA	NA	NA
PPM007009	PGS001615	PSS006855	PGP000244	Vol. of grey matter in Vermis IX Cerebellum	age, sex, UKB array type, Genotype PCs	NA	35324888	10.1371/journal.pgen.1010105	NA	NA	NA	NA	NA	NA	NA	NA	NA	RÂ² = 0.06547 [0.06186,0.06908], Incremental R2 (full-covars) = 0.03369, PGS R2 (no covariates) = 0.03463 [0.03192,0.03734]	NA	NA	NA	NA
PPM007010	PGS001573	PSS006856	PGP000244	Vol. of grey matter in IX Cerebellum (R)	age, sex, UKB array type, Genotype PCs	NA	35324888	10.1371/journal.pgen.1010105	NA	NA	NA	NA	NA	NA	NA	NA	NA	RÂ² = 0.04267 [0.03306,0.05229], Incremental R2 (full-covars) = -0.01895, PGS R2 (no covariates) = 0.00031 [-0.00055,0.00116]	NA	NA	NA	NA
PPM007011	PGS001573	PSS006857	PGP000244	Vol. of grey matter in IX Cerebellum (R)	age, sex, UKB array type, Genotype PCs	NA	35324888	10.1371/journal.pgen.1010105	NA	NA	NA	NA	NA	NA	NA	NA	NA	RÂ² = 0.15548 [0.12392,0.18703], Incremental R2 (full-covars) = 0.05842, PGS R2 (no covariates) = 0.0638 [0.04139,0.08621]	NA	NA	NA	NA
PPM007012	PGS001573	PSS006858	PGP000244	Vol. of grey matter in IX Cerebellum (R)	age, sex, UKB array type, Genotype PCs	NA	35324888	10.1371/journal.pgen.1010105	NA	NA	NA	NA	NA	NA	NA	NA	NA	RÂ² = 0.09766 [0.09065,0.10466], Incremental R2 (full-covars) = 0.0472, PGS R2 (no covariates) = 0.04987 [0.0446,0.05514]	NA	NA	NA	NA
PPM007013	PGS001573	PSS006859	PGP000244	Vol. of grey matter in IX Cerebellum (R)	age, sex, UKB array type, Genotype PCs	NA	35324888	10.1371/journal.pgen.1010105	NA	NA	NA	NA	NA	NA	NA	NA	NA	RÂ² = 0.07429 [0.06312,0.08547], Incremental R2 (full-covars) = 0.00117, PGS R2 (no covariates) = 0.00496 [0.00186,0.00806]	NA	NA	NA	NA
PPM007014	PGS001573	PSS006860	PGP000244	Vol. of grey matter in IX Cerebellum (R)	age, sex, UKB array type, Genotype PCs	NA	35324888	10.1371/journal.pgen.1010105	NA	NA	NA	NA	NA	NA	NA	NA	NA	RÂ² = 0.07567 [0.07183,0.07951], Incremental R2 (full-covars) = 0.02903, PGS R2 (no covariates) = 0.03118 [0.0286,0.03376]	NA	NA	NA	NA
PPM007015	PGS001620	PSS006861	PGP000244	Vol. of grey matter in Vermis X Cerebellum	age, sex, UKB array type, Genotype PCs	NA	35324888	10.1371/journal.pgen.1010105	NA	NA	NA	NA	NA	NA	NA	NA	NA	RÂ² = 0.09591 [0.0823,0.10952], Incremental R2 (full-covars) = -4e-05, PGS R2 (no covariates) = 0.0009 [-0.00056,0.00235]	NA	NA	NA	NA
PPM007016	PGS001620	PSS006862	PGP000244	Vol. of grey matter in Vermis X Cerebellum	age, sex, UKB array type, Genotype PCs	NA	35324888	10.1371/journal.pgen.1010105	NA	NA	NA	NA	NA	NA	NA	NA	NA	RÂ² = 0.19766 [0.16386,0.23146], Incremental R2 (full-covars) = 0.00328, PGS R2 (no covariates) = 0.00228 [-0.00223,0.00679]	NA	NA	NA	NA
PPM007017	PGS001620	PSS006863	PGP000244	Vol. of grey matter in Vermis X Cerebellum	age, sex, UKB array type, Genotype PCs	NA	35324888	10.1371/journal.pgen.1010105	NA	NA	NA	NA	NA	NA	NA	NA	NA	RÂ² = 0.08138 [0.07487,0.08789], Incremental R2 (full-covars) = 0.01061, PGS R2 (no covariates) = 0.01406 [0.01115,0.01696]	NA	NA	NA	NA
PPM007018	PGS001620	PSS006864	PGP000244	Vol. of grey matter in Vermis X Cerebellum	age, sex, UKB array type, Genotype PCs	NA	35324888	10.1371/journal.pgen.1010105	NA	NA	NA	NA	NA	NA	NA	NA	NA	RÂ² = 0.09876 [0.08622,0.1113], Incremental R2 (full-covars) = -0.00928, PGS R2 (no covariates) = 1e-05 [-0.00015,0.00018]	NA	NA	NA	NA
PPM007019	PGS001620	PSS006865	PGP000244	Vol. of grey matter in Vermis X Cerebellum	age, sex, UKB array type, Genotype PCs	NA	35324888	10.1371/journal.pgen.1010105	NA	NA	NA	NA	NA	NA	NA	NA	NA	RÂ² = 0.07537 [0.07154,0.07921], Incremental R2 (full-covars) = 0.01719, PGS R2 (no covariates) = 0.01793 [0.01595,0.01992]	NA	NA	NA	NA
PPM007020	PGS001629	PSS006866	PGP000244	Vol. of grey matter in X Cerebellum (R)	age, sex, UKB array type, Genotype PCs	NA	35324888	10.1371/journal.pgen.1010105	NA	NA	NA	NA	NA	NA	NA	NA	NA	RÂ² = 0.14155 [0.12585,0.15725], Incremental R2 (full-covars) = -0.02465, PGS R2 (no covariates) = 0.01698 [0.01075,0.0232]	NA	NA	NA	NA
PPM007021	PGS001629	PSS006867	PGP000244	Vol. of grey matter in X Cerebellum (R)	age, sex, UKB array type, Genotype PCs	NA	35324888	10.1371/journal.pgen.1010105	NA	NA	NA	NA	NA	NA	NA	NA	NA	RÂ² = 0.16493 [0.13279,0.19707], Incremental R2 (full-covars) = 0.02408, PGS R2 (no covariates) = 0.03069 [0.0146,0.04678]	NA	NA	NA	NA
PPM007022	PGS001629	PSS006868	PGP000244	Vol. of grey matter in X Cerebellum (R)	age, sex, UKB array type, Genotype PCs	NA	35324888	10.1371/journal.pgen.1010105	NA	NA	NA	NA	NA	NA	NA	NA	NA	RÂ² = 0.19977 [0.19089,0.20865], Incremental R2 (full-covars) = 0.00967, PGS R2 (no covariates) = 0.0124 [0.00966,0.01513]	NA	NA	NA	NA
PPM007023	PGS001629	PSS006869	PGP000244	Vol. of grey matter in X Cerebellum (R)	age, sex, UKB array type, Genotype PCs	NA	35324888	10.1371/journal.pgen.1010105	NA	NA	NA	NA	NA	NA	NA	NA	NA	RÂ² = 0.13103 [0.11711,0.14496], Incremental R2 (full-covars) = 0.00988, PGS R2 (no covariates) = 0.01223 [0.00739,0.01706]	NA	NA	NA	NA
PPM007024	PGS001629	PSS006870	PGP000244	Vol. of grey matter in X Cerebellum (R)	age, sex, UKB array type, Genotype PCs	NA	35324888	10.1371/journal.pgen.1010105	NA	NA	NA	NA	NA	NA	NA	NA	NA	RÂ² = 0.1501 [0.14513,0.15507], Incremental R2 (full-covars) = 0.0113, PGS R2 (no covariates) = 0.01079 [0.00924,0.01234]	NA	NA	NA	NA
PPM007025	PGS001374	PSS006876	PGP000244	Age stopped smoking	age, sex, UKB array type, Genotype PCs	NA	35324888	10.1371/journal.pgen.1010105	NA	NA	NA	NA	NA	NA	NA	NA	NA	RÂ² = 0.21854 [0.20078,0.2363], Incremental R2 (full-covars) = 0.00162, PGS R2 (no covariates) = 0.00424 [0.00109,0.00739]	NA	NA	NA	NA
PPM007026	PGS001374	PSS006877	PGP000244	Age stopped smoking	age, sex, UKB array type, Genotype PCs	NA	35324888	10.1371/journal.pgen.1010105	NA	NA	NA	NA	NA	NA	NA	NA	NA	RÂ² = 0.19019 [0.15672,0.22365], Incremental R2 (full-covars) = 0.00459, PGS R2 (no covariates) = 0.00658 [-0.00106,0.01421]	NA	NA	NA	NA
PPM007027	PGS001374	PSS006878	PGP000244	Age stopped smoking	age, sex, UKB array type, Genotype PCs	NA	35324888	10.1371/journal.pgen.1010105	NA	NA	NA	NA	NA	NA	NA	NA	NA	RÂ² = 0.14667 [0.13855,0.15479], Incremental R2 (full-covars) = -0.00089, PGS R2 (no covariates) = 0.0003 [-0.00013,0.00074]	NA	NA	NA	NA
PPM007028	PGS001374	PSS006879	PGP000244	Age stopped smoking	age, sex, UKB array type, Genotype PCs	NA	35324888	10.1371/journal.pgen.1010105	NA	NA	NA	NA	NA	NA	NA	NA	NA	RÂ² = 0.18218 [0.16673,0.19764], Incremental R2 (full-covars) = -0.00589, PGS R2 (no covariates) = 0.00251 [0.0003,0.00472]	NA	NA	NA	NA
PPM007029	PGS001374	PSS006880	PGP000244	Age stopped smoking	age, sex, UKB array type, Genotype PCs	NA	35324888	10.1371/journal.pgen.1010105	NA	NA	NA	NA	NA	NA	NA	NA	NA	RÂ² = 0.14537 [0.14045,0.15029], Incremental R2 (full-covars) = 0.0003, PGS R2 (no covariates) = 0.00121 [0.00068,0.00173]	NA	NA	NA	NA
PPM007030	PGS001371	PSS006886	PGP000244	Age diabetes diagnosed	age, sex, UKB array type, Genotype PCs	NA	35324888	10.1371/journal.pgen.1010105	NA	NA	NA	NA	NA	NA	NA	NA	NA	RÂ² = 0.28398 [0.26544,0.30253], Incremental R2 (full-covars) = -0.00362, PGS R2 (no covariates) = 0.00112 [-0.0005,0.00275]	NA	NA	NA	NA
PPM007031	PGS001371	PSS006887	PGP000244	Age diabetes diagnosed	age, sex, UKB array type, Genotype PCs	NA	35324888	10.1371/journal.pgen.1010105	NA	NA	NA	NA	NA	NA	NA	NA	NA	RÂ² = 0.31131 [0.27489,0.34772], Incremental R2 (full-covars) = 0.00576, PGS R2 (no covariates) = 0.00203 [-0.00223,0.00629]	NA	NA	NA	NA
PPM007032	PGS001371	PSS006888	PGP000244	Age diabetes diagnosed	age, sex, UKB array type, Genotype PCs	NA	35324888	10.1371/journal.pgen.1010105	NA	NA	NA	NA	NA	NA	NA	NA	NA	RÂ² = 0.37828 [0.36879,0.38778], Incremental R2 (full-covars) = 0.02371, PGS R2 (no covariates) = 0.04728 [0.04214,0.05243]	NA	NA	NA	NA
PPM007033	PGS001371	PSS006889	PGP000244	Age diabetes diagnosed	age, sex, UKB array type, Genotype PCs	NA	35324888	10.1371/journal.pgen.1010105	NA	NA	NA	NA	NA	NA	NA	NA	NA	RÂ² = 0.20384 [0.18792,0.21975], Incremental R2 (full-covars) = -0.00895, PGS R2 (no covariates) = 0.00042 [-0.00049,0.00133]	NA	NA	NA	NA
PPM007034	PGS001371	PSS006890	PGP000244	Age diabetes diagnosed	age, sex, UKB array type, Genotype PCs	NA	35324888	10.1371/journal.pgen.1010105	NA	NA	NA	NA	NA	NA	NA	NA	NA	RÂ² = 0.28031 [0.27455,0.28606], Incremental R2 (full-covars) = 0.02294, PGS R2 (no covariates) = 0.03923 [0.03636,0.0421]	NA	NA	NA	NA
PPM007035	PGS001400	PSS006901	PGP000244	Haemoglobin concentration	age, sex, UKB array type, Genotype PCs	NA	35324888	10.1371/journal.pgen.1010105	NA	NA	NA	NA	NA	NA	NA	NA	NA	RÂ² = 0.38602 [0.36748,0.40456], Incremental R2 (full-covars) = 0.00491, PGS R2 (no covariates) = 0.01221 [0.00691,0.01752]	NA	NA	NA	NA
PPM007036	PGS001400	PSS006902	PGP000244	Haemoglobin concentration	age, sex, UKB array type, Genotype PCs	NA	35324888	10.1371/journal.pgen.1010105	NA	NA	NA	NA	NA	NA	NA	NA	NA	RÂ² = 0.40783 [0.37199,0.44367], Incremental R2 (full-covars) = 0.02084, PGS R2 (no covariates) = 0.01558 [0.00394,0.02723]	NA	NA	NA	NA
PPM007037	PGS001400	PSS006903	PGP000244	Haemoglobin concentration	age, sex, UKB array type, Genotype PCs	NA	35324888	10.1371/journal.pgen.1010105	NA	NA	NA	NA	NA	NA	NA	NA	NA	RÂ² = 0.43532 [0.42607,0.44457], Incremental R2 (full-covars) = 0.06361, PGS R2 (no covariates) = 0.06382 [0.05795,0.06969]	NA	NA	NA	NA
PPM007038	PGS001400	PSS006904	PGP000244	Haemoglobin concentration	age, sex, UKB array type, Genotype PCs	NA	35324888	10.1371/journal.pgen.1010105	NA	NA	NA	NA	NA	NA	NA	NA	NA	RÂ² = 0.4337 [0.41719,0.45022], Incremental R2 (full-covars) = 0.02482, PGS R2 (no covariates) = 0.01823 [0.01236,0.0241]	NA	NA	NA	NA
PPM007039	PGS001400	PSS006905	PGP000244	Haemoglobin concentration	age, sex, UKB array type, Genotype PCs	NA	35324888	10.1371/journal.pgen.1010105	NA	NA	NA	NA	NA	NA	NA	NA	NA	RÂ² = 0.42918 [0.42353,0.43482], Incremental R2 (full-covars) = 0.06776, PGS R2 (no covariates) = 0.06681 [0.06316,0.07045]	NA	NA	NA	NA
PPM007040	PGS001517	PSS006951	PGP000244	Platelet crit	age, sex, UKB array type, Genotype PCs	NA	35324888	10.1371/journal.pgen.1010105	NA	NA	NA	NA	NA	NA	NA	NA	NA	RÂ² = 0.1382 [0.12263,0.15377], Incremental R2 (full-covars) = 0.02064, PGS R2 (no covariates) = 0.0286 [0.02062,0.03659]	NA	NA	NA	NA
PPM007041	PGS001517	PSS006952	PGP000244	Platelet crit	age, sex, UKB array type, Genotype PCs	NA	35324888	10.1371/journal.pgen.1010105	NA	NA	NA	NA	NA	NA	NA	NA	NA	RÂ² = 0.15738 [0.1257,0.18906], Incremental R2 (full-covars) = 0.08366, PGS R2 (no covariates) = 0.07725 [0.05295,0.10155]	NA	NA	NA	NA
PPM007042	PGS001517	PSS006953	PGP000244	Platelet crit	age, sex, UKB array type, Genotype PCs	NA	35324888	10.1371/journal.pgen.1010105	NA	NA	NA	NA	NA	NA	NA	NA	NA	RÂ² = 0.23874 [0.2295,0.24797], Incremental R2 (full-covars) = 0.16467, PGS R2 (no covariates) = 0.16697 [0.15852,0.17543]	NA	NA	NA	NA
PPM007043	PGS001517	PSS006954	PGP000244	Platelet crit	age, sex, UKB array type, Genotype PCs	NA	35324888	10.1371/journal.pgen.1010105	NA	NA	NA	NA	NA	NA	NA	NA	NA	RÂ² = 0.23898 [0.2225,0.25545], Incremental R2 (full-covars) = 0.10472, PGS R2 (no covariates) = 0.10873 [0.09572,0.12174]	NA	NA	NA	NA
PPM007044	PGS001517	PSS006955	PGP000244	Platelet crit	age, sex, UKB array type, Genotype PCs	NA	35324888	10.1371/journal.pgen.1010105	NA	NA	NA	NA	NA	NA	NA	NA	NA	RÂ² = 0.24748 [0.24183,0.25313], Incremental R2 (full-covars) = 0.16016, PGS R2 (no covariates) = 0.16141 [0.15632,0.16649]	NA	NA	NA	NA
PPM007045	PGS001378	PSS006986	PGP000244	Basophill count	age, sex, UKB array type, Genotype PCs	NA	35324888	10.1371/journal.pgen.1010105	NA	NA	NA	NA	NA	NA	NA	NA	NA	RÂ² = 0.0091 [0.0045,0.01369], Incremental R2 (full-covars) = 0.00051, PGS R2 (no covariates) = 0.00175 [-0.00028,0.00379]	NA	NA	NA	NA
PPM007046	PGS001378	PSS006987	PGP000244	Basophill count	age, sex, UKB array type, Genotype PCs	NA	35324888	10.1371/journal.pgen.1010105	NA	NA	NA	NA	NA	NA	NA	NA	NA	RÂ² = 0.01746 [0.00516,0.02976], Incremental R2 (full-covars) = 0.00946, PGS R2 (no covariates) = 0.00963 [0.00042,0.01883]	NA	NA	NA	NA
PPM007047	PGS001378	PSS006988	PGP000244	Basophill count	age, sex, UKB array type, Genotype PCs	NA	35324888	10.1371/journal.pgen.1010105	NA	NA	NA	NA	NA	NA	NA	NA	NA	RÂ² = 0.01903 [0.01567,0.0224], Incremental R2 (full-covars) = 0.01496, PGS R2 (no covariates) = 0.01602 [0.01293,0.01911]	NA	NA	NA	NA
PPM007048	PGS001378	PSS006989	PGP000244	Basophill count	age, sex, UKB array type, Genotype PCs	NA	35324888	10.1371/journal.pgen.1010105	NA	NA	NA	NA	NA	NA	NA	NA	NA	RÂ² = 0.01814 [0.01228,0.02399], Incremental R2 (full-covars) = 0.01206, PGS R2 (no covariates) = 0.01266 [0.00775,0.01758]	NA	NA	NA	NA
PPM007049	PGS001378	PSS006990	PGP000244	Basophill count	age, sex, UKB array type, Genotype PCs	NA	35324888	10.1371/journal.pgen.1010105	NA	NA	NA	NA	NA	NA	NA	NA	NA	RÂ² = 0.01717 [0.01523,0.01911], Incremental R2 (full-covars) = 0.01451, PGS R2 (no covariates) = 0.01475 [0.01294,0.01655]	NA	NA	NA	NA
PPM007050	PGS001414	PSS006991	PGP000244	Lymphocyte %	age, sex, UKB array type, Genotype PCs	NA	35324888	10.1371/journal.pgen.1010105	NA	NA	NA	NA	NA	NA	NA	NA	NA	RÂ² = 0.03982 [0.03051,0.04913], Incremental R2 (full-covars) = 0.01769, PGS R2 (no covariates) = 0.02018 [0.01341,0.02694]	NA	NA	NA	NA
PPM007051	PGS001414	PSS006992	PGP000244	Lymphocyte %	age, sex, UKB array type, Genotype PCs	NA	35324888	10.1371/journal.pgen.1010105	NA	NA	NA	NA	NA	NA	NA	NA	NA	RÂ² = 0.08102 [0.05624,0.10581], Incremental R2 (full-covars) = 0.04011, PGS R2 (no covariates) = 0.03886 [0.02091,0.05682]	NA	NA	NA	NA
PPM007052	PGS001414	PSS006993	PGP000244	Lymphocyte %	age, sex, UKB array type, Genotype PCs	NA	35324888	10.1371/journal.pgen.1010105	NA	NA	NA	NA	NA	NA	NA	NA	NA	RÂ² = 0.09934 [0.09229,0.10639], Incremental R2 (full-covars) = 0.08221, PGS R2 (no covariates) = 0.084 [0.0774,0.09059]	NA	NA	NA	NA
PPM007053	PGS001414	PSS006994	PGP000244	Lymphocyte %	age, sex, UKB array type, Genotype PCs	NA	35324888	10.1371/journal.pgen.1010105	NA	NA	NA	NA	NA	NA	NA	NA	NA	RÂ² = 0.05905 [0.04893,0.06918], Incremental R2 (full-covars) = 0.05259, PGS R2 (no covariates) = 0.05171 [0.04216,0.06126]	NA	NA	NA	NA
PPM007054	PGS001414	PSS006995	PGP000244	Lymphocyte %	age, sex, UKB array type, Genotype PCs	NA	35324888	10.1371/journal.pgen.1010105	NA	NA	NA	NA	NA	NA	NA	NA	NA	RÂ² = 0.10838 [0.10395,0.11281], Incremental R2 (full-covars) = 0.08842, PGS R2 (no covariates) = 0.08835 [0.08426,0.09245]	NA	NA	NA	NA
PPM007055	PGS001377	PSS007011	PGP000244	Basophill %	age, sex, UKB array type, Genotype PCs	NA	35324888	10.1371/journal.pgen.1010105	NA	NA	NA	NA	NA	NA	NA	NA	NA	RÂ² = 0.00639 [0.00253,0.01025], Incremental R2 (full-covars) = 0.00238, PGS R2 (no covariates) = 0.00249 [7e-05,0.00491]	NA	NA	NA	NA
PPM007056	PGS001377	PSS007012	PGP000244	Basophill %	age, sex, UKB array type, Genotype PCs	NA	35324888	10.1371/journal.pgen.1010105	NA	NA	NA	NA	NA	NA	NA	NA	NA	RÂ² = 0.01523 [0.00371,0.02675], Incremental R2 (full-covars) = 0.00867, PGS R2 (no covariates) = 0.00896 [7e-05,0.01786]	NA	NA	NA	NA
PPM007057	PGS001377	PSS007013	PGP000244	Basophill %	age, sex, UKB array type, Genotype PCs	NA	35324888	10.1371/journal.pgen.1010105	NA	NA	NA	NA	NA	NA	NA	NA	NA	RÂ² = 0.01922 [0.01584,0.0226], Incremental R2 (full-covars) = 0.01406, PGS R2 (no covariates) = 0.0152 [0.01219,0.01822]	NA	NA	NA	NA
PPM007058	PGS001377	PSS007014	PGP000244	Basophill %	age, sex, UKB array type, Genotype PCs	NA	35324888	10.1371/journal.pgen.1010105	NA	NA	NA	NA	NA	NA	NA	NA	NA	RÂ² = 0.01668 [0.01106,0.0223], Incremental R2 (full-covars) = 0.01178, PGS R2 (no covariates) = 0.01253 [0.00763,0.01742]	NA	NA	NA	NA
PPM007059	PGS001377	PSS007015	PGP000244	Basophill %	age, sex, UKB array type, Genotype PCs	NA	35324888	10.1371/journal.pgen.1010105	NA	NA	NA	NA	NA	NA	NA	NA	NA	RÂ² = 0.01674 [0.01482,0.01866], Incremental R2 (full-covars) = 0.01485, PGS R2 (no covariates) = 0.01504 [0.01321,0.01686]	NA	NA	NA	NA
PPM007060	PGS001528	PSS007021	PGP000244	Reticulocyte count	age, sex, UKB array type, Genotype PCs	NA	35324888	10.1371/journal.pgen.1010105	NA	NA	NA	NA	NA	NA	NA	NA	NA	RÂ² = 0.03089 [0.02261,0.03917], Incremental R2 (full-covars) = 0.01205, PGS R2 (no covariates) = 0.01388 [0.00823,0.01953]	NA	NA	NA	NA
PPM007061	PGS001528	PSS007022	PGP000244	Reticulocyte count	age, sex, UKB array type, Genotype PCs	NA	35324888	10.1371/journal.pgen.1010105	NA	NA	NA	NA	NA	NA	NA	NA	NA	RÂ² = 0.07592 [0.05179,0.10005], Incremental R2 (full-covars) = 0.04581, PGS R2 (no covariates) = 0.04535 [0.02608,0.06461]	NA	NA	NA	NA
PPM007062	PGS001528	PSS007023	PGP000244	Reticulocyte count	age, sex, UKB array type, Genotype PCs	NA	35324888	10.1371/journal.pgen.1010105	NA	NA	NA	NA	NA	NA	NA	NA	NA	RÂ² = 0.04398 [0.039,0.04896], Incremental R2 (full-covars) = 0.0298, PGS R2 (no covariates) = 0.03007 [0.02589,0.03425]	NA	NA	NA	NA
PPM007063	PGS001528	PSS007024	PGP000244	Reticulocyte count	age, sex, UKB array type, Genotype PCs	NA	35324888	10.1371/journal.pgen.1010105	NA	NA	NA	NA	NA	NA	NA	NA	NA	RÂ² = 0.05148 [0.04195,0.06101], Incremental R2 (full-covars) = 0.03077, PGS R2 (no covariates) = 0.03212 [0.02444,0.0398]	NA	NA	NA	NA
PPM007064	PGS001528	PSS007025	PGP000244	Reticulocyte count	age, sex, UKB array type, Genotype PCs	NA	35324888	10.1371/journal.pgen.1010105	NA	NA	NA	NA	NA	NA	NA	NA	NA	RÂ² = 0.0518 [0.04854,0.05506], Incremental R2 (full-covars) = 0.03968, PGS R2 (no covariates) = 0.03966 [0.03677,0.04254]	NA	NA	NA	NA
PPM007065	PGS001408	PSS007031	PGP000244	Immature reticulocyte fraction	age, sex, UKB array type, Genotype PCs	NA	35324888	10.1371/journal.pgen.1010105	NA	NA	NA	NA	NA	NA	NA	NA	NA	RÂ² = 0.03195 [0.02354,0.04036], Incremental R2 (full-covars) = 0.01989, PGS R2 (no covariates) = 0.01953 [0.01287,0.02619]	NA	NA	NA	NA
PPM007066	PGS001408	PSS007032	PGP000244	Immature reticulocyte fraction	age, sex, UKB array type, Genotype PCs	NA	35324888	10.1371/journal.pgen.1010105	NA	NA	NA	NA	NA	NA	NA	NA	NA	RÂ² = 0.04983 [0.02973,0.06992], Incremental R2 (full-covars) = 0.02998, PGS R2 (no covariates) = 0.03394 [0.01708,0.05081]	NA	NA	NA	NA
PPM007067	PGS001408	PSS007033	PGP000244	Immature reticulocyte fraction	age, sex, UKB array type, Genotype PCs	NA	35324888	10.1371/journal.pgen.1010105	NA	NA	NA	NA	NA	NA	NA	NA	NA	RÂ² = 0.10073 [0.09364,0.10782], Incremental R2 (full-covars) = 0.08989, PGS R2 (no covariates) = 0.09045 [0.08366,0.09725]	NA	NA	NA	NA
PPM007068	PGS001408	PSS007034	PGP000244	Immature reticulocyte fraction	age, sex, UKB array type, Genotype PCs	NA	35324888	10.1371/journal.pgen.1010105	NA	NA	NA	NA	NA	NA	NA	NA	NA	RÂ² = 0.07122 [0.06025,0.0822], Incremental R2 (full-covars) = 0.05964, PGS R2 (no covariates) = 0.06252 [0.05214,0.0729]	NA	NA	NA	NA
PPM007069	PGS001408	PSS007035	PGP000244	Immature reticulocyte fraction	age, sex, UKB array type, Genotype PCs	NA	35324888	10.1371/journal.pgen.1010105	NA	NA	NA	NA	NA	NA	NA	NA	NA	RÂ² = 0.09976 [0.09547,0.10405], Incremental R2 (full-covars) = 0.0902, PGS R2 (no covariates) = 0.09063 [0.0865,0.09477]	NA	NA	NA	NA
PPM007070	PGS001406	PSS007041	PGP000244	High light scatter reticulocyte count	age, sex, UKB array type, Genotype PCs	NA	35324888	10.1371/journal.pgen.1010105	NA	NA	NA	NA	NA	NA	NA	NA	NA	RÂ² = 0.03376 [0.02514,0.04239], Incremental R2 (full-covars) = 0.02097, PGS R2 (no covariates) = 0.02166 [0.01466,0.02866]	NA	NA	NA	NA
PPM007071	PGS001406	PSS007042	PGP000244	High light scatter reticulocyte count	age, sex, UKB array type, Genotype PCs	NA	35324888	10.1371/journal.pgen.1010105	NA	NA	NA	NA	NA	NA	NA	NA	NA	RÂ² = 0.08784 [0.06222,0.11346], Incremental R2 (full-covars) = 0.06019, PGS R2 (no covariates) = 0.06306 [0.04077,0.08536]	NA	NA	NA	NA
PPM007072	PGS001406	PSS007043	PGP000244	High light scatter reticulocyte count	age, sex, UKB array type, Genotype PCs	NA	35324888	10.1371/journal.pgen.1010105	NA	NA	NA	NA	NA	NA	NA	NA	NA	RÂ² = 0.116 [0.10853,0.12348], Incremental R2 (full-covars) = 0.09413, PGS R2 (no covariates) = 0.09553 [0.08859,0.10247]	NA	NA	NA	NA
PPM007073	PGS001406	PSS007044	PGP000244	High light scatter reticulocyte count	age, sex, UKB array type, Genotype PCs	NA	35324888	10.1371/journal.pgen.1010105	NA	NA	NA	NA	NA	NA	NA	NA	NA	RÂ² = 0.09799 [0.08549,0.1105], Incremental R2 (full-covars) = 0.07113, PGS R2 (no covariates) = 0.07659 [0.06528,0.08791]	NA	NA	NA	NA
PPM007074	PGS001406	PSS007045	PGP000244	High light scatter reticulocyte count	age, sex, UKB array type, Genotype PCs	NA	35324888	10.1371/journal.pgen.1010105	NA	NA	NA	NA	NA	NA	NA	NA	NA	RÂ² = 0.12733 [0.12263,0.13203], Incremental R2 (full-covars) = 0.11178, PGS R2 (no covariates) = 0.1113 [0.10683,0.11578]	NA	NA	NA	NA
PPM007075	PGS001529	PSS007231	PGP000244	Speed of sound through heel	age, sex, UKB array type, Genotype PCs	NA	35324888	10.1371/journal.pgen.1010105	NA	NA	NA	NA	NA	NA	NA	NA	NA	RÂ² = 0.03275 [0.02202,0.04347], Incremental R2 (full-covars) = 0.0181, PGS R2 (no covariates) = 0.01912 [0.01081,0.02743]	NA	NA	NA	NA
PPM007076	PGS001529	PSS007232	PGP000244	Speed of sound through heel	age, sex, UKB array type, Genotype PCs	NA	35324888	10.1371/journal.pgen.1010105	NA	NA	NA	NA	NA	NA	NA	NA	NA	RÂ² = 0.10987 [0.07399,0.14575], Incremental R2 (full-covars) = 0.07069, PGS R2 (no covariates) = 0.08324 [0.05108,0.11541]	NA	NA	NA	NA
PPM007077	PGS001529	PSS007233	PGP000244	Speed of sound through heel	age, sex, UKB array type, Genotype PCs	NA	35324888	10.1371/journal.pgen.1010105	NA	NA	NA	NA	NA	NA	NA	NA	NA	RÂ² = 0.17225 [0.16143,0.18307], Incremental R2 (full-covars) = 0.13354, PGS R2 (no covariates) = 0.13618 [0.12614,0.14622]	NA	NA	NA	NA
PPM007078	PGS001529	PSS007234	PGP000244	Speed of sound through heel	age, sex, UKB array type, Genotype PCs	NA	35324888	10.1371/journal.pgen.1010105	NA	NA	NA	NA	NA	NA	NA	NA	NA	RÂ² = 0.11013 [0.09349,0.12678], Incremental R2 (full-covars) = 0.08026, PGS R2 (no covariates) = 0.08576 [0.07067,0.10085]	NA	NA	NA	NA
PPM007079	PGS001529	PSS007235	PGP000244	Speed of sound through heel	age, sex, UKB array type, Genotype PCs	NA	35324888	10.1371/journal.pgen.1010105	NA	NA	NA	NA	NA	NA	NA	NA	NA	RÂ² = 0.18117 [0.17451,0.18783], Incremental R2 (full-covars) = 0.13986, PGS R2 (no covariates) = 0.14001 [0.13386,0.14616]	NA	NA	NA	NA
PPM007080	PGS001402	PSS007241	PGP000244	Heel bone mineral density (BMD)	age, sex, UKB array type, Genotype PCs	NA	35324888	10.1371/journal.pgen.1010105	NA	NA	NA	NA	NA	NA	NA	NA	NA	RÂ² = 0.03461 [0.02588,0.04334], Incremental R2 (full-covars) = 0.01792, PGS R2 (no covariates) = 0.01849 [0.012,0.02498]	NA	NA	NA	NA
PPM007081	PGS001402	PSS007242	PGP000244	Heel bone mineral density (BMD)	age, sex, UKB array type, Genotype PCs	NA	35324888	10.1371/journal.pgen.1010105	NA	NA	NA	NA	NA	NA	NA	NA	NA	RÂ² = 0.0956 [0.0691,0.1221], Incremental R2 (full-covars) = 0.06421, PGS R2 (no covariates) = 0.06783 [0.04482,0.09083]	NA	NA	NA	NA
PPM007082	PGS001402	PSS007243	PGP000244	Heel bone mineral density (BMD)	age, sex, UKB array type, Genotype PCs	NA	35324888	10.1371/journal.pgen.1010105	NA	NA	NA	NA	NA	NA	NA	NA	NA	RÂ² = 0.18897 [0.18022,0.19773], Incremental R2 (full-covars) = 0.13548, PGS R2 (no covariates) = 0.13714 [0.1292,0.14508]	NA	NA	NA	NA
PPM007083	PGS001402	PSS007244	PGP000244	Heel bone mineral density (BMD)	age, sex, UKB array type, Genotype PCs	NA	35324888	10.1371/journal.pgen.1010105	NA	NA	NA	NA	NA	NA	NA	NA	NA	RÂ² = 0.10415 [0.09135,0.11695], Incremental R2 (full-covars) = 0.06926, PGS R2 (no covariates) = 0.07321 [0.06211,0.08432]	NA	NA	NA	NA
PPM007084	PGS001402	PSS007245	PGP000244	Heel bone mineral density (BMD)	age, sex, UKB array type, Genotype PCs	NA	35324888	10.1371/journal.pgen.1010105	NA	NA	NA	NA	NA	NA	NA	NA	NA	RÂ² = 0.19926 [0.19386,0.20465], Incremental R2 (full-covars) = 0.14341, PGS R2 (no covariates) = 0.14309 [0.1382,0.14798]	NA	NA	NA	NA
PPM007085	PGS001515	PSS007246	PGP000244	# of cigarettes currently smoked daily (current cigarette smokers)	age, sex, UKB array type, Genotype PCs	NA	35324888	10.1371/journal.pgen.1010105	NA	NA	NA	NA	NA	NA	NA	NA	NA	RÂ² = 0.01822 [0.01178,0.02466], Incremental R2 (full-covars) = -0.00395, PGS R2 (no covariates) = 0.00404 [0.00097,0.00712]	NA	NA	NA	NA
PPM007086	PGS001515	PSS007247	PGP000244	# of cigarettes currently smoked daily (current cigarette smokers)	age, sex, UKB array type, Genotype PCs	NA	35324888	10.1371/journal.pgen.1010105	NA	NA	NA	NA	NA	NA	NA	NA	NA	RÂ² = 0.1229 [0.09376,0.15204], Incremental R2 (full-covars) = 0.00955, PGS R2 (no covariates) = 0.02937 [0.01361,0.04513]	NA	NA	NA	NA
PPM007087	PGS001515	PSS007248	PGP000244	# of cigarettes currently smoked daily (current cigarette smokers)	age, sex, UKB array type, Genotype PCs	NA	35324888	10.1371/journal.pgen.1010105	NA	NA	NA	NA	NA	NA	NA	NA	NA	RÂ² = 0.09619 [0.08923,0.10315], Incremental R2 (full-covars) = 0.00371, PGS R2 (no covariates) = 0.00361 [0.00212,0.0051]	NA	NA	NA	NA
PPM007088	PGS001515	PSS007249	PGP000244	# of cigarettes currently smoked daily (current cigarette smokers)	age, sex, UKB array type, Genotype PCs	NA	35324888	10.1371/journal.pgen.1010105	NA	NA	NA	NA	NA	NA	NA	NA	NA	RÂ² = 0.04868 [0.03939,0.05797], Incremental R2 (full-covars) = 0.01303, PGS R2 (no covariates) = 0.01795 [0.01212,0.02377]	NA	NA	NA	NA
PPM007089	PGS001515	PSS007250	PGP000244	# of cigarettes currently smoked daily (current cigarette smokers)	age, sex, UKB array type, Genotype PCs	NA	35324888	10.1371/journal.pgen.1010105	NA	NA	NA	NA	NA	NA	NA	NA	NA	RÂ² = 0.07868 [0.07478,0.08258], Incremental R2 (full-covars) = 0.00371, PGS R2 (no covariates) = 0.00532 [0.00423,0.00642]	NA	NA	NA	NA
PPM007090	PGS001370	PSS007256	PGP000244	Age asthma diagnosed	age, sex, UKB array type, Genotype PCs	NA	35324888	10.1371/journal.pgen.1010105	NA	NA	NA	NA	NA	NA	NA	NA	NA	RÂ² = 0.25693 [0.23862,0.27524], Incremental R2 (full-covars) = -0.00562, PGS R2 (no covariates) = 0.00183 [-0.00025,0.0039]	NA	NA	NA	NA
PPM007091	PGS001370	PSS007257	PGP000244	Age asthma diagnosed	age, sex, UKB array type, Genotype PCs	NA	35324888	10.1371/journal.pgen.1010105	NA	NA	NA	NA	NA	NA	NA	NA	NA	RÂ² = 0.16159 [0.12965,0.19353], Incremental R2 (full-covars) = -0.02341, PGS R2 (no covariates) = 0.00419 [-0.00192,0.0103]	NA	NA	NA	NA
PPM007092	PGS001370	PSS007258	PGP000244	Age asthma diagnosed	age, sex, UKB array type, Genotype PCs	NA	35324888	10.1371/journal.pgen.1010105	NA	NA	NA	NA	NA	NA	NA	NA	NA	RÂ² = 0.17449 [0.16593,0.18306], Incremental R2 (full-covars) = 0.01793, PGS R2 (no covariates) = 0.02331 [0.01961,0.02702]	NA	NA	NA	NA
PPM007093	PGS001370	PSS007259	PGP000244	Age asthma diagnosed	age, sex, UKB array type, Genotype PCs	NA	35324888	10.1371/journal.pgen.1010105	NA	NA	NA	NA	NA	NA	NA	NA	NA	RÂ² = 0.16307 [0.14811,0.17804], Incremental R2 (full-covars) = -0.00111, PGS R2 (no covariates) = 0.00547 [0.00221,0.00873]	NA	NA	NA	NA
PPM007094	PGS001370	PSS007260	PGP000244	Age asthma diagnosed	age, sex, UKB array type, Genotype PCs	NA	35324888	10.1371/journal.pgen.1010105	NA	NA	NA	NA	NA	NA	NA	NA	NA	RÂ² = 0.15588 [0.15084,0.16091], Incremental R2 (full-covars) = 0.02498, PGS R2 (no covariates) = 0.02714 [0.02472,0.02956]	NA	NA	NA	NA
PPM007095	PGS001530	PSS007281	PGP000244	Speed of sound through heel (L)	age, sex, UKB array type, Genotype PCs	NA	35324888	10.1371/journal.pgen.1010105	NA	NA	NA	NA	NA	NA	NA	NA	NA	RÂ² = 0.02043 [0.01363,0.02724], Incremental R2 (full-covars) = 0.00372, PGS R2 (no covariates) = 0.00552 [0.00193,0.00911]	NA	NA	NA	NA
PPM007096	PGS001530	PSS007282	PGP000244	Speed of sound through heel (L)	age, sex, UKB array type, Genotype PCs	NA	35324888	10.1371/journal.pgen.1010105	NA	NA	NA	NA	NA	NA	NA	NA	NA	RÂ² = 0.1024 [0.07518,0.12962], Incremental R2 (full-covars) = 0.0813, PGS R2 (no covariates) = 0.08045 [0.05573,0.10516]	NA	NA	NA	NA
PPM007097	PGS001530	PSS007283	PGP000244	Speed of sound through heel (L)	age, sex, UKB array type, Genotype PCs	NA	35324888	10.1371/journal.pgen.1010105	NA	NA	NA	NA	NA	NA	NA	NA	NA	RÂ² = 0.16053 [0.15218,0.16889], Incremental R2 (full-covars) = 0.10916, PGS R2 (no covariates) = 0.11118 [0.10382,0.11854]	NA	NA	NA	NA
PPM007098	PGS001530	PSS007284	PGP000244	Speed of sound through heel (L)	age, sex, UKB array type, Genotype PCs	NA	35324888	10.1371/journal.pgen.1010105	NA	NA	NA	NA	NA	NA	NA	NA	NA	RÂ² = 0.07631 [0.06501,0.0876], Incremental R2 (full-covars) = 0.05214, PGS R2 (no covariates) = 0.05376 [0.04404,0.06347]	NA	NA	NA	NA
PPM007099	PGS001530	PSS007285	PGP000244	Speed of sound through heel (L)	age, sex, UKB array type, Genotype PCs	NA	35324888	10.1371/journal.pgen.1010105	NA	NA	NA	NA	NA	NA	NA	NA	NA	RÂ² = 0.16377 [0.15866,0.16887], Incremental R2 (full-covars) = 0.11885, PGS R2 (no covariates) = 0.118 [0.11343,0.12257]	NA	NA	NA	NA
PPM007100	PGS001403	PSS007291	PGP000244	Heel bone mineral density (BMD) (L)	age, sex, UKB array type, Genotype PCs	NA	35324888	10.1371/journal.pgen.1010105	NA	NA	NA	NA	NA	NA	NA	NA	NA	RÂ² = 0.02599 [0.01836,0.03363], Incremental R2 (full-covars) = 0.00518, PGS R2 (no covariates) = 0.00667 [0.00273,0.01062]	NA	NA	NA	NA
PPM007101	PGS001403	PSS007292	PGP000244	Heel bone mineral density (BMD) (L)	age, sex, UKB array type, Genotype PCs	NA	35324888	10.1371/journal.pgen.1010105	NA	NA	NA	NA	NA	NA	NA	NA	NA	RÂ² = 0.10653 [0.07889,0.13417], Incremental R2 (full-covars) = 0.08652, PGS R2 (no covariates) = 0.08516 [0.05986,0.11046]	NA	NA	NA	NA
PPM007102	PGS001403	PSS007293	PGP000244	Heel bone mineral density (BMD) (L)	age, sex, UKB array type, Genotype PCs	NA	35324888	10.1371/journal.pgen.1010105	NA	NA	NA	NA	NA	NA	NA	NA	NA	RÂ² = 0.17743 [0.16883,0.18604], Incremental R2 (full-covars) = 0.11194, PGS R2 (no covariates) = 0.11269 [0.10529,0.12009]	NA	NA	NA	NA
PPM007103	PGS001403	PSS007294	PGP000244	Heel bone mineral density (BMD) (L)	age, sex, UKB array type, Genotype PCs	NA	35324888	10.1371/journal.pgen.1010105	NA	NA	NA	NA	NA	NA	NA	NA	NA	RÂ² = 0.08239 [0.07073,0.09405], Incremental R2 (full-covars) = 0.05357, PGS R2 (no covariates) = 0.05487 [0.04506,0.06467]	NA	NA	NA	NA
PPM007104	PGS001403	PSS007295	PGP000244	Heel bone mineral density (BMD) (L)	age, sex, UKB array type, Genotype PCs	NA	35324888	10.1371/journal.pgen.1010105	NA	NA	NA	NA	NA	NA	NA	NA	NA	RÂ² = 0.18131 [0.17605,0.18657], Incremental R2 (full-covars) = 0.11744, PGS R2 (no covariates) = 0.11656 [0.11201,0.12112]	NA	NA	NA	NA
PPM007105	PGS001531	PSS007311	PGP000244	Speed of sound through heel (R)	age, sex, UKB array type, Genotype PCs	NA	35324888	10.1371/journal.pgen.1010105	NA	NA	NA	NA	NA	NA	NA	NA	NA	RÂ² = 0.02141 [0.01445,0.02837], Incremental R2 (full-covars) = 0.0063, PGS R2 (no covariates) = 0.00698 [0.00295,0.01101]	NA	NA	NA	NA
PPM007106	PGS001531	PSS007312	PGP000244	Speed of sound through heel (R)	age, sex, UKB array type, Genotype PCs	NA	35324888	10.1371/journal.pgen.1010105	NA	NA	NA	NA	NA	NA	NA	NA	NA	RÂ² = 0.09852 [0.07171,0.12534], Incremental R2 (full-covars) = 0.07672, PGS R2 (no covariates) = 0.07776 [0.05339,0.10214]	NA	NA	NA	NA
PPM007107	PGS001531	PSS007313	PGP000244	Speed of sound through heel (R)	age, sex, UKB array type, Genotype PCs	NA	35324888	10.1371/journal.pgen.1010105	NA	NA	NA	NA	NA	NA	NA	NA	NA	RÂ² = 0.16134 [0.15298,0.16971], Incremental R2 (full-covars) = 0.10988, PGS R2 (no covariates) = 0.11176 [0.10439,0.11914]	NA	NA	NA	NA
PPM007108	PGS001531	PSS007314	PGP000244	Speed of sound through heel (R)	age, sex, UKB array type, Genotype PCs	NA	35324888	10.1371/journal.pgen.1010105	NA	NA	NA	NA	NA	NA	NA	NA	NA	RÂ² = 0.07785 [0.06646,0.08924], Incremental R2 (full-covars) = 0.05682, PGS R2 (no covariates) = 0.05742 [0.04742,0.06742]	NA	NA	NA	NA
PPM007109	PGS001531	PSS007315	PGP000244	Speed of sound through heel (R)	age, sex, UKB array type, Genotype PCs	NA	35324888	10.1371/journal.pgen.1010105	NA	NA	NA	NA	NA	NA	NA	NA	NA	RÂ² = 0.17507 [0.16986,0.18028], Incremental R2 (full-covars) = 0.12574, PGS R2 (no covariates) = 0.12479 [0.12013,0.12946]	NA	NA	NA	NA
PPM007110	PGS001404	PSS007321	PGP000244	Heel bone mineral density (BMD) (R)	age, sex, UKB array type, Genotype PCs	NA	35324888	10.1371/journal.pgen.1010105	NA	NA	NA	NA	NA	NA	NA	NA	NA	RÂ² = 0.02449 [0.01707,0.03191], Incremental R2 (full-covars) = 0.00554, PGS R2 (no covariates) = 0.00662 [0.00269,0.01055]	NA	NA	NA	NA
PPM007111	PGS001404	PSS007322	PGP000244	Heel bone mineral density (BMD) (R)	age, sex, UKB array type, Genotype PCs	NA	35324888	10.1371/journal.pgen.1010105	NA	NA	NA	NA	NA	NA	NA	NA	NA	RÂ² = 0.09993 [0.07297,0.12689], Incremental R2 (full-covars) = 0.0765, PGS R2 (no covariates) = 0.0766 [0.05238,0.10082]	NA	NA	NA	NA
PPM007112	PGS001404	PSS007323	PGP000244	Heel bone mineral density (BMD) (R)	age, sex, UKB array type, Genotype PCs	NA	35324888	10.1371/journal.pgen.1010105	NA	NA	NA	NA	NA	NA	NA	NA	NA	RÂ² = 0.17605 [0.16746,0.18463], Incremental R2 (full-covars) = 0.11134, PGS R2 (no covariates) = 0.11225 [0.10487,0.11964]	NA	NA	NA	NA
PPM007113	PGS001404	PSS007324	PGP000244	Heel bone mineral density (BMD) (R)	age, sex, UKB array type, Genotype PCs	NA	35324888	10.1371/journal.pgen.1010105	NA	NA	NA	NA	NA	NA	NA	NA	NA	RÂ² = 0.08461 [0.07282,0.0964], Incremental R2 (full-covars) = 0.05881, PGS R2 (no covariates) = 0.05872 [0.04862,0.06882]	NA	NA	NA	NA
PPM007114	PGS001404	PSS007325	PGP000244	Heel bone mineral density (BMD) (R)	age, sex, UKB array type, Genotype PCs	NA	35324888	10.1371/journal.pgen.1010105	NA	NA	NA	NA	NA	NA	NA	NA	NA	RÂ² = 0.196 [0.19063,0.20138], Incremental R2 (full-covars) = 0.12507, PGS R2 (no covariates) = 0.12352 [0.11887,0.12817]	NA	NA	NA	NA
PPM007115	PGS001523	PSS007331	PGP000244	Pulse rate	age, sex, UKB array type, Genotype PCs	NA	35324888	10.1371/journal.pgen.1010105	NA	NA	NA	NA	NA	NA	NA	NA	NA	RÂ² = 0.01921 [0.0126,0.02582], Incremental R2 (full-covars) = 0.01159, PGS R2 (no covariates) = 0.01226 [0.00694,0.01757]	NA	NA	NA	NA
PPM007116	PGS001523	PSS007332	PGP000244	Pulse rate	age, sex, UKB array type, Genotype PCs	NA	35324888	10.1371/journal.pgen.1010105	NA	NA	NA	NA	NA	NA	NA	NA	NA	RÂ² = 0.0379 [0.02015,0.05565], Incremental R2 (full-covars) = 0.02204, PGS R2 (no covariates) = 0.02422 [0.00983,0.03861]	NA	NA	NA	NA
PPM007117	PGS001523	PSS007333	PGP000244	Pulse rate	age, sex, UKB array type, Genotype PCs	NA	35324888	10.1371/journal.pgen.1010105	NA	NA	NA	NA	NA	NA	NA	NA	NA	RÂ² = 0.03431 [0.02987,0.03876], Incremental R2 (full-covars) = 0.03005, PGS R2 (no covariates) = 0.03012 [0.02594,0.03431]	NA	NA	NA	NA
PPM007118	PGS001523	PSS007334	PGP000244	Pulse rate	age, sex, UKB array type, Genotype PCs	NA	35324888	10.1371/journal.pgen.1010105	NA	NA	NA	NA	NA	NA	NA	NA	NA	RÂ² = 0.04886 [0.03955,0.05817], Incremental R2 (full-covars) = 0.0265, PGS R2 (no covariates) = 0.02722 [0.02012,0.03433]	NA	NA	NA	NA
PPM007119	PGS001523	PSS007335	PGP000244	Pulse rate	age, sex, UKB array type, Genotype PCs	NA	35324888	10.1371/journal.pgen.1010105	NA	NA	NA	NA	NA	NA	NA	NA	NA	RÂ² = 0.04573 [0.04265,0.04881], Incremental R2 (full-covars) = 0.03275, PGS R2 (no covariates) = 0.033 [0.03034,0.03565]	NA	NA	NA	NA
PPM007120	PGS001520	PSS007336	PGP000244	Position of the pulse wave peak	age, sex, UKB array type, Genotype PCs	NA	35324888	10.1371/journal.pgen.1010105	NA	NA	NA	NA	NA	NA	NA	NA	NA	RÂ² = 0.05763 [0.04663,0.06862], Incremental R2 (full-covars) = -0.00367, PGS R2 (no covariates) = 3e-05 [-0.00023,0.00029]	NA	NA	NA	NA
PPM007121	PGS001520	PSS007337	PGP000244	Position of the pulse wave peak	age, sex, UKB array type, Genotype PCs	NA	35324888	10.1371/journal.pgen.1010105	NA	NA	NA	NA	NA	NA	NA	NA	NA	RÂ² = 0.0542 [0.03334,0.07507], Incremental R2 (full-covars) = -0.00065, PGS R2 (no covariates) = 0.00041 [-0.0015,0.00231]	NA	NA	NA	NA
PPM007122	PGS001520	PSS007338	PGP000244	Position of the pulse wave peak	age, sex, UKB array type, Genotype PCs	NA	35324888	10.1371/journal.pgen.1010105	NA	NA	NA	NA	NA	NA	NA	NA	NA	RÂ² = 0.09762 [0.09061,0.10462], Incremental R2 (full-covars) = 0.00071, PGS R2 (no covariates) = 0.00137 [0.00045,0.00229]	NA	NA	NA	NA
PPM007123	PGS001520	PSS007339	PGP000244	Position of the pulse wave peak	age, sex, UKB array type, Genotype PCs	NA	35324888	10.1371/journal.pgen.1010105	NA	NA	NA	NA	NA	NA	NA	NA	NA	RÂ² = 0.03074 [0.02321,0.03826], Incremental R2 (full-covars) = 0.0, PGS R2 (no covariates) = 0.00076 [-0.00046,0.00198]	NA	NA	NA	NA
PPM007124	PGS001520	PSS007340	PGP000244	Position of the pulse wave peak	age, sex, UKB array type, Genotype PCs	NA	35324888	10.1371/journal.pgen.1010105	NA	NA	NA	NA	NA	NA	NA	NA	NA	RÂ² = 0.07148 [0.06773,0.07522], Incremental R2 (full-covars) = 0.00342, PGS R2 (no covariates) = 0.00338 [0.00251,0.00426]	NA	NA	NA	NA
PPM007125	PGS001519	PSS007341	PGP000244	Position of pulse wave notch	age, sex, UKB array type, Genotype PCs	NA	35324888	10.1371/journal.pgen.1010105	NA	NA	NA	NA	NA	NA	NA	NA	NA	RÂ² = 0.02994 [0.02178,0.0381], Incremental R2 (full-covars) = 0.00194, PGS R2 (no covariates) = 0.00226 [-4e-05,0.00457]	NA	NA	NA	NA
PPM007126	PGS001519	PSS007342	PGP000244	Position of pulse wave notch	age, sex, UKB array type, Genotype PCs	NA	35324888	10.1371/journal.pgen.1010105	NA	NA	NA	NA	NA	NA	NA	NA	NA	RÂ² = 0.02934 [0.01358,0.04509], Incremental R2 (full-covars) = 0.0026, PGS R2 (no covariates) = 0.00283 [-0.0022,0.00785]	NA	NA	NA	NA
PPM007127	PGS001519	PSS007343	PGP000244	Position of pulse wave notch	age, sex, UKB array type, Genotype PCs	NA	35324888	10.1371/journal.pgen.1010105	NA	NA	NA	NA	NA	NA	NA	NA	NA	RÂ² = 0.02545 [0.02159,0.02931], Incremental R2 (full-covars) = 0.00502, PGS R2 (no covariates) = 0.00515 [0.00337,0.00692]	NA	NA	NA	NA
PPM007128	PGS001519	PSS007344	PGP000244	Position of pulse wave notch	age, sex, UKB array type, Genotype PCs	NA	35324888	10.1371/journal.pgen.1010105	NA	NA	NA	NA	NA	NA	NA	NA	NA	RÂ² = 0.04794 [0.03871,0.05717], Incremental R2 (full-covars) = 0.00501, PGS R2 (no covariates) = 0.0043 [0.00141,0.00719]	NA	NA	NA	NA
PPM007129	PGS001519	PSS007345	PGP000244	Position of pulse wave notch	age, sex, UKB array type, Genotype PCs	NA	35324888	10.1371/journal.pgen.1010105	NA	NA	NA	NA	NA	NA	NA	NA	NA	RÂ² = 0.03558 [0.03284,0.03833], Incremental R2 (full-covars) = 0.00809, PGS R2 (no covariates) = 0.00826 [0.0069,0.00962]	NA	NA	NA	NA
PPM007130	PGS001362	PSS007376	PGP000244	3mm weak meridian (L)	age, sex, UKB array type, Genotype PCs	NA	35324888	10.1371/journal.pgen.1010105	NA	NA	NA	NA	NA	NA	NA	NA	NA	RÂ² = 0.10114 [0.08725,0.11503], Incremental R2 (full-covars) = 0.01511, PGS R2 (no covariates) = 0.01992 [0.0132,0.02665]	NA	NA	NA	NA
PPM007131	PGS001362	PSS007377	PGP000244	3mm weak meridian (L)	age, sex, UKB array type, Genotype PCs	NA	35324888	10.1371/journal.pgen.1010105	NA	NA	NA	NA	NA	NA	NA	NA	NA	RÂ² = 0.13519 [0.10505,0.16532], Incremental R2 (full-covars) = 0.07325, PGS R2 (no covariates) = 0.08476 [0.05951,0.11002]	NA	NA	NA	NA
PPM007132	PGS001362	PSS007378	PGP000244	3mm weak meridian (L)	age, sex, UKB array type, Genotype PCs	NA	35324888	10.1371/journal.pgen.1010105	NA	NA	NA	NA	NA	NA	NA	NA	NA	RÂ² = 0.20076 [0.19187,0.20965], Incremental R2 (full-covars) = 0.14436, PGS R2 (no covariates) = 0.14759 [0.13946,0.15572]	NA	NA	NA	NA
PPM007133	PGS001362	PSS007379	PGP000244	3mm weak meridian (L)	age, sex, UKB array type, Genotype PCs	NA	35324888	10.1371/journal.pgen.1010105	NA	NA	NA	NA	NA	NA	NA	NA	NA	RÂ² = 0.17965 [0.16426,0.19505], Incremental R2 (full-covars) = 0.09829, PGS R2 (no covariates) = 0.10196 [0.08927,0.11466]	NA	NA	NA	NA
PPM007134	PGS001362	PSS007380	PGP000244	3mm weak meridian (L)	age, sex, UKB array type, Genotype PCs	NA	35324888	10.1371/journal.pgen.1010105	NA	NA	NA	NA	NA	NA	NA	NA	NA	RÂ² = 0.20843 [0.20297,0.21388], Incremental R2 (full-covars) = 0.16242, PGS R2 (no covariates) = 0.16003 [0.15496,0.16511]	NA	NA	NA	NA
PPM007135	PGS001367	PSS007381	PGP000244	6mm weak meridian (L)	age, sex, UKB array type, Genotype PCs	NA	35324888	10.1371/journal.pgen.1010105	NA	NA	NA	NA	NA	NA	NA	NA	NA	RÂ² = 0.0842 [0.07129,0.09712], Incremental R2 (full-covars) = 0.01205, PGS R2 (no covariates) = 0.01782 [0.01144,0.02419]	NA	NA	NA	NA
PPM007136	PGS001367	PSS007382	PGP000244	6mm weak meridian (L)	age, sex, UKB array type, Genotype PCs	NA	35324888	10.1371/journal.pgen.1010105	NA	NA	NA	NA	NA	NA	NA	NA	NA	RÂ² = 0.16899 [0.13662,0.20136], Incremental R2 (full-covars) = 0.09668, PGS R2 (no covariates) = 0.1164 [0.08783,0.14497]	NA	NA	NA	NA
PPM007137	PGS001367	PSS007383	PGP000244	6mm weak meridian (L)	age, sex, UKB array type, Genotype PCs	NA	35324888	10.1371/journal.pgen.1010105	NA	NA	NA	NA	NA	NA	NA	NA	NA	RÂ² = 0.21189 [0.20288,0.2209], Incremental R2 (full-covars) = 0.14545, PGS R2 (no covariates) = 0.15226 [0.14404,0.16048]	NA	NA	NA	NA
PPM007138	PGS001367	PSS007384	PGP000244	6mm weak meridian (L)	age, sex, UKB array type, Genotype PCs	NA	35324888	10.1371/journal.pgen.1010105	NA	NA	NA	NA	NA	NA	NA	NA	NA	RÂ² = 0.19966 [0.18383,0.2155], Incremental R2 (full-covars) = 0.11368, PGS R2 (no covariates) = 0.11878 [0.10533,0.13222]	NA	NA	NA	NA
PPM007139	PGS001367	PSS007385	PGP000244	6mm weak meridian (L)	age, sex, UKB array type, Genotype PCs	NA	35324888	10.1371/journal.pgen.1010105	NA	NA	NA	NA	NA	NA	NA	NA	NA	RÂ² = 0.21693 [0.21143,0.22244], Incremental R2 (full-covars) = 0.16536, PGS R2 (no covariates) = 0.16451 [0.1594,0.16963]	NA	NA	NA	NA
PPM007140	PGS001368	PSS007386	PGP000244	6mm weak meridian (R)	age, sex, UKB array type, Genotype PCs	NA	35324888	10.1371/journal.pgen.1010105	NA	NA	NA	NA	NA	NA	NA	NA	NA	RÂ² = 0.09641 [0.08278,0.11005], Incremental R2 (full-covars) = 0.03071, PGS R2 (no covariates) = 0.0336 [0.02499,0.0422]	NA	NA	NA	NA
PPM007141	PGS001368	PSS007387	PGP000244	6mm weak meridian (R)	age, sex, UKB array type, Genotype PCs	NA	35324888	10.1371/journal.pgen.1010105	NA	NA	NA	NA	NA	NA	NA	NA	NA	RÂ² = 0.18894 [0.15553,0.22235], Incremental R2 (full-covars) = 0.11067, PGS R2 (no covariates) = 0.12478 [0.09548,0.15408]	NA	NA	NA	NA
PPM007142	PGS001368	PSS007388	PGP000244	6mm weak meridian (R)	age, sex, UKB array type, Genotype PCs	NA	35324888	10.1371/journal.pgen.1010105	NA	NA	NA	NA	NA	NA	NA	NA	NA	RÂ² = 0.20364 [0.19472,0.21257], Incremental R2 (full-covars) = 0.14383, PGS R2 (no covariates) = 0.14815 [0.14001,0.15629]	NA	NA	NA	NA
PPM007143	PGS001368	PSS007389	PGP000244	6mm weak meridian (R)	age, sex, UKB array type, Genotype PCs	NA	35324888	10.1371/journal.pgen.1010105	NA	NA	NA	NA	NA	NA	NA	NA	NA	RÂ² = 0.21062 [0.19458,0.22666], Incremental R2 (full-covars) = 0.11253, PGS R2 (no covariates) = 0.12284 [0.10923,0.13645]	NA	NA	NA	NA
PPM007144	PGS001368	PSS007390	PGP000244	6mm weak meridian (R)	age, sex, UKB array type, Genotype PCs	NA	35324888	10.1371/journal.pgen.1010105	NA	NA	NA	NA	NA	NA	NA	NA	NA	RÂ² = 0.22246 [0.21692,0.228], Incremental R2 (full-covars) = 0.17034, PGS R2 (no covariates) = 0.16779 [0.16264,0.17293]	NA	NA	NA	NA
PPM007145	PGS001363	PSS007391	PGP000244	3mm weak meridian (R)	age, sex, UKB array type, Genotype PCs	NA	35324888	10.1371/journal.pgen.1010105	NA	NA	NA	NA	NA	NA	NA	NA	NA	RÂ² = 0.10197 [0.08803,0.11591], Incremental R2 (full-covars) = 0.02049, PGS R2 (no covariates) = 0.02612 [0.01847,0.03377]	NA	NA	NA	NA
PPM007146	PGS001363	PSS007392	PGP000244	3mm weak meridian (R)	age, sex, UKB array type, Genotype PCs	NA	35324888	10.1371/journal.pgen.1010105	NA	NA	NA	NA	NA	NA	NA	NA	NA	RÂ² = 0.14867 [0.11756,0.17978], Incremental R2 (full-covars) = 0.08784, PGS R2 (no covariates) = 0.10479 [0.07733,0.13226]	NA	NA	NA	NA
PPM007147	PGS001363	PSS007393	PGP000244	3mm weak meridian (R)	age, sex, UKB array type, Genotype PCs	NA	35324888	10.1371/journal.pgen.1010105	NA	NA	NA	NA	NA	NA	NA	NA	NA	RÂ² = 0.20585 [0.1969,0.2148], Incremental R2 (full-covars) = 0.15187, PGS R2 (no covariates) = 0.15592 [0.14764,0.1642]	NA	NA	NA	NA
PPM007148	PGS001363	PSS007394	PGP000244	3mm weak meridian (R)	age, sex, UKB array type, Genotype PCs	NA	35324888	10.1371/journal.pgen.1010105	NA	NA	NA	NA	NA	NA	NA	NA	NA	RÂ² = 0.18154 [0.1661,0.19698], Incremental R2 (full-covars) = 0.10024, PGS R2 (no covariates) = 0.10364 [0.09086,0.11641]	NA	NA	NA	NA
PPM007149	PGS001363	PSS007395	PGP000244	3mm weak meridian (R)	age, sex, UKB array type, Genotype PCs	NA	35324888	10.1371/journal.pgen.1010105	NA	NA	NA	NA	NA	NA	NA	NA	NA	RÂ² = 0.21427 [0.20878,0.21976], Incremental R2 (full-covars) = 0.17021, PGS R2 (no covariates) = 0.16752 [0.16238,0.17267]	NA	NA	NA	NA
PPM007150	PGS001361	PSS007401	PGP000244	3mm strong meridian angle (L)	age, sex, UKB array type, Genotype PCs	NA	35324888	10.1371/journal.pgen.1010105	NA	NA	NA	NA	NA	NA	NA	NA	NA	RÂ² = 0.00985 [0.00507,0.01462], Incremental R2 (full-covars) = -0.00051, PGS R2 (no covariates) = 0.00011 [-0.0004,0.00062]	NA	NA	NA	NA
PPM007151	PGS001361	PSS007402	PGP000244	3mm strong meridian angle (L)	age, sex, UKB array type, Genotype PCs	NA	35324888	10.1371/journal.pgen.1010105	NA	NA	NA	NA	NA	NA	NA	NA	NA	RÂ² = 0.02075 [0.00738,0.03411], Incremental R2 (full-covars) = -0.00323, PGS R2 (no covariates) = 7e-05 [-0.0007,0.00083]	NA	NA	NA	NA
PPM007152	PGS001361	PSS007403	PGP000244	3mm strong meridian angle (L)	age, sex, UKB array type, Genotype PCs	NA	35324888	10.1371/journal.pgen.1010105	NA	NA	NA	NA	NA	NA	NA	NA	NA	RÂ² = 0.0037 [0.0022,0.00521], Incremental R2 (full-covars) = 0.00089, PGS R2 (no covariates) = 0.00126 [0.00038,0.00214]	NA	NA	NA	NA
PPM007153	PGS001361	PSS007404	PGP000244	3mm strong meridian angle (L)	age, sex, UKB array type, Genotype PCs	NA	35324888	10.1371/journal.pgen.1010105	NA	NA	NA	NA	NA	NA	NA	NA	NA	RÂ² = 0.00603 [0.00261,0.00945], Incremental R2 (full-covars) = 0.00023, PGS R2 (no covariates) = 0.00066 [-0.00048,0.0018]	NA	NA	NA	NA
PPM007154	PGS001361	PSS007405	PGP000244	3mm strong meridian angle (L)	age, sex, UKB array type, Genotype PCs	NA	35324888	10.1371/journal.pgen.1010105	NA	NA	NA	NA	NA	NA	NA	NA	NA	RÂ² = 0.00337 [0.0025,0.00425], Incremental R2 (full-covars) = 0.00129, PGS R2 (no covariates) = 0.00163 [0.00102,0.00224]	NA	NA	NA	NA
PPM007155	PGS001364	PSS007406	PGP000244	6mm cylindrical power angle (L)	age, sex, UKB array type, Genotype PCs	NA	35324888	10.1371/journal.pgen.1010105	NA	NA	NA	NA	NA	NA	NA	NA	NA	RÂ² = 0.01042 [0.00551,0.01532], Incremental R2 (full-covars) = 0.00093, PGS R2 (no covariates) = 0.00146 [-0.0004,0.00331]	NA	NA	NA	NA
PPM007156	PGS001364	PSS007407	PGP000244	6mm cylindrical power angle (L)	age, sex, UKB array type, Genotype PCs	NA	35324888	10.1371/journal.pgen.1010105	NA	NA	NA	NA	NA	NA	NA	NA	NA	RÂ² = 0.00399 [-0.00197,0.00996], Incremental R2 (full-covars) = -0.00511, PGS R2 (no covariates) = 0.00661 [-0.00104,0.01427]	NA	NA	NA	NA
PPM007157	PGS001364	PSS007408	PGP000244	6mm cylindrical power angle (L)	age, sex, UKB array type, Genotype PCs	NA	35324888	10.1371/journal.pgen.1010105	NA	NA	NA	NA	NA	NA	NA	NA	NA	RÂ² = 0.00307 [0.0017,0.00444], Incremental R2 (full-covars) = 7e-05, PGS R2 (no covariates) = 0.00021 [-0.00015,0.00056]	NA	NA	NA	NA
PPM007158	PGS001364	PSS007409	PGP000244	6mm cylindrical power angle (L)	age, sex, UKB array type, Genotype PCs	NA	35324888	10.1371/journal.pgen.1010105	NA	NA	NA	NA	NA	NA	NA	NA	NA	RÂ² = 0.00441 [0.00148,0.00734], Incremental R2 (full-covars) = 0.00079, PGS R2 (no covariates) = 0.00074 [-0.00046,0.00195]	NA	NA	NA	NA
PPM007159	PGS001364	PSS007410	PGP000244	6mm cylindrical power angle (L)	age, sex, UKB array type, Genotype PCs	NA	35324888	10.1371/journal.pgen.1010105	NA	NA	NA	NA	NA	NA	NA	NA	NA	RÂ² = 0.00293 [0.00212,0.00375], Incremental R2 (full-covars) = 0.00178, PGS R2 (no covariates) = 0.00179 [0.00116,0.00243]	NA	NA	NA	NA
PPM007160	PGS001358	PSS007411	PGP000244	3mm cylindrical power (R)	age, sex, UKB array type, Genotype PCs	NA	35324888	10.1371/journal.pgen.1010105	NA	NA	NA	NA	NA	NA	NA	NA	NA	RÂ² = 0.00625 [0.00243,0.01007], Incremental R2 (full-covars) = 0.00132, PGS R2 (no covariates) = 0.00174 [-0.00028,0.00376]	NA	NA	NA	NA
PPM007161	PGS001358	PSS007412	PGP000244	3mm cylindrical power (R)	age, sex, UKB array type, Genotype PCs	NA	35324888	10.1371/journal.pgen.1010105	NA	NA	NA	NA	NA	NA	NA	NA	NA	RÂ² = 0.01957 [0.00657,0.03257], Incremental R2 (full-covars) = 0.00157, PGS R2 (no covariates) = 0.00123 [-0.00209,0.00456]	NA	NA	NA	NA
PPM007162	PGS001358	PSS007413	PGP000244	3mm cylindrical power (R)	age, sex, UKB array type, Genotype PCs	NA	35324888	10.1371/journal.pgen.1010105	NA	NA	NA	NA	NA	NA	NA	NA	NA	RÂ² = 0.01243 [0.00969,0.01516], Incremental R2 (full-covars) = 0.00335, PGS R2 (no covariates) = 0.00413 [0.00254,0.00572]	NA	NA	NA	NA
PPM007163	PGS001358	PSS007414	PGP000244	3mm cylindrical power (R)	age, sex, UKB array type, Genotype PCs	NA	35324888	10.1371/journal.pgen.1010105	NA	NA	NA	NA	NA	NA	NA	NA	NA	RÂ² = 0.00875 [0.00465,0.01286], Incremental R2 (full-covars) = 0.00126, PGS R2 (no covariates) = 0.00125 [-0.00031,0.00281]	NA	NA	NA	NA
PPM007164	PGS001358	PSS007415	PGP000244	3mm cylindrical power (R)	age, sex, UKB array type, Genotype PCs	NA	35324888	10.1371/journal.pgen.1010105	NA	NA	NA	NA	NA	NA	NA	NA	NA	RÂ² = 0.00746 [0.00617,0.00876], Incremental R2 (full-covars) = 0.00253, PGS R2 (no covariates) = 0.00262 [0.00185,0.00339]	NA	NA	NA	NA
PPM007165	PGS001360	PSS007416	PGP000244	3mm strong meridian (R)	age, sex, UKB array type, Genotype PCs	NA	35324888	10.1371/journal.pgen.1010105	NA	NA	NA	NA	NA	NA	NA	NA	NA	RÂ² = 0.09618 [0.08255,0.1098], Incremental R2 (full-covars) = 0.01765, PGS R2 (no covariates) = 0.02408 [0.01672,0.03144]	NA	NA	NA	NA
PPM007166	PGS001360	PSS007417	PGP000244	3mm strong meridian (R)	age, sex, UKB array type, Genotype PCs	NA	35324888	10.1371/journal.pgen.1010105	NA	NA	NA	NA	NA	NA	NA	NA	NA	RÂ² = 0.13087 [0.10107,0.16067], Incremental R2 (full-covars) = 0.08472, PGS R2 (no covariates) = 0.09914 [0.07226,0.12602]	NA	NA	NA	NA
PPM007167	PGS001360	PSS007418	PGP000244	3mm strong meridian (R)	age, sex, UKB array type, Genotype PCs	NA	35324888	10.1371/journal.pgen.1010105	NA	NA	NA	NA	NA	NA	NA	NA	NA	RÂ² = 0.19721 [0.18836,0.20607], Incremental R2 (full-covars) = 0.14384, PGS R2 (no covariates) = 0.14672 [0.13861,0.15484]	NA	NA	NA	NA
PPM007168	PGS001360	PSS007419	PGP000244	3mm strong meridian (R)	age, sex, UKB array type, Genotype PCs	NA	35324888	10.1371/journal.pgen.1010105	NA	NA	NA	NA	NA	NA	NA	NA	NA	RÂ² = 0.17296 [0.15773,0.18819], Incremental R2 (full-covars) = 0.10013, PGS R2 (no covariates) = 0.1028 [0.09007,0.11554]	NA	NA	NA	NA
PPM007169	PGS001360	PSS007420	PGP000244	3mm strong meridian (R)	age, sex, UKB array type, Genotype PCs	NA	35324888	10.1371/journal.pgen.1010105	NA	NA	NA	NA	NA	NA	NA	NA	NA	RÂ² = 0.20775 [0.2023,0.2132], Incremental R2 (full-covars) = 0.15925, PGS R2 (no covariates) = 0.15761 [0.15256,0.16266]	NA	NA	NA	NA
PPM007170	PGS001366	PSS007421	PGP000244	6mm strong meridian (R)	age, sex, UKB array type, Genotype PCs	NA	35324888	10.1371/journal.pgen.1010105	NA	NA	NA	NA	NA	NA	NA	NA	NA	RÂ² = 0.08936 [0.07613,0.10259], Incremental R2 (full-covars) = 0.02587, PGS R2 (no covariates) = 0.02944 [0.02135,0.03754]	NA	NA	NA	NA
PPM007171	PGS001366	PSS007422	PGP000244	6mm strong meridian (R)	age, sex, UKB array type, Genotype PCs	NA	35324888	10.1371/journal.pgen.1010105	NA	NA	NA	NA	NA	NA	NA	NA	NA	RÂ² = 0.18151 [0.14847,0.21456], Incremental R2 (full-covars) = 0.11314, PGS R2 (no covariates) = 0.12907 [0.09942,0.15872]	NA	NA	NA	NA
PPM007172	PGS001366	PSS007423	PGP000244	6mm strong meridian (R)	age, sex, UKB array type, Genotype PCs	NA	35324888	10.1371/journal.pgen.1010105	NA	NA	NA	NA	NA	NA	NA	NA	NA	RÂ² = 0.21308 [0.20405,0.2221], Incremental R2 (full-covars) = 0.15301, PGS R2 (no covariates) = 0.1575 [0.14919,0.1658]	NA	NA	NA	NA
PPM007173	PGS001366	PSS007424	PGP000244	6mm strong meridian (R)	age, sex, UKB array type, Genotype PCs	NA	35324888	10.1371/journal.pgen.1010105	NA	NA	NA	NA	NA	NA	NA	NA	NA	RÂ² = 0.19615 [0.18038,0.21191], Incremental R2 (full-covars) = 0.1069, PGS R2 (no covariates) = 0.11348 [0.10025,0.1267]	NA	NA	NA	NA
PPM007174	PGS001366	PSS007425	PGP000244	6mm strong meridian (R)	age, sex, UKB array type, Genotype PCs	NA	35324888	10.1371/journal.pgen.1010105	NA	NA	NA	NA	NA	NA	NA	NA	NA	RÂ² = 0.22083 [0.2153,0.22636], Incremental R2 (full-covars) = 0.16703, PGS R2 (no covariates) = 0.16537 [0.16025,0.1705]	NA	NA	NA	NA
PPM007175	PGS001365	PSS007426	PGP000244	6mm strong meridian (L)	age, sex, UKB array type, Genotype PCs	NA	35324888	10.1371/journal.pgen.1010105	NA	NA	NA	NA	NA	NA	NA	NA	NA	RÂ² = 0.08943 [0.07619,0.10267], Incremental R2 (full-covars) = 0.01354, PGS R2 (no covariates) = 0.01781 [0.01144,0.02418]	NA	NA	NA	NA
PPM007176	PGS001365	PSS007427	PGP000244	6mm strong meridian (L)	age, sex, UKB array type, Genotype PCs	NA	35324888	10.1371/journal.pgen.1010105	NA	NA	NA	NA	NA	NA	NA	NA	NA	RÂ² = 0.16518 [0.13303,0.19733], Incremental R2 (full-covars) = 0.09434, PGS R2 (no covariates) = 0.11321 [0.08494,0.14149]	NA	NA	NA	NA
PPM007177	PGS001365	PSS007428	PGP000244	6mm strong meridian (L)	age, sex, UKB array type, Genotype PCs	NA	35324888	10.1371/journal.pgen.1010105	NA	NA	NA	NA	NA	NA	NA	NA	NA	RÂ² = 0.21084 [0.20184,0.21984], Incremental R2 (full-covars) = 0.14404, PGS R2 (no covariates) = 0.15015 [0.14197,0.15833]	NA	NA	NA	NA
PPM007178	PGS001365	PSS007429	PGP000244	6mm strong meridian (L)	age, sex, UKB array type, Genotype PCs	NA	35324888	10.1371/journal.pgen.1010105	NA	NA	NA	NA	NA	NA	NA	NA	NA	RÂ² = 0.1943 [0.17858,0.21003], Incremental R2 (full-covars) = 0.10957, PGS R2 (no covariates) = 0.11731 [0.10392,0.1307]	NA	NA	NA	NA
PPM007179	PGS001365	PSS007430	PGP000244	6mm strong meridian (L)	age, sex, UKB array type, Genotype PCs	NA	35324888	10.1371/journal.pgen.1010105	NA	NA	NA	NA	NA	NA	NA	NA	NA	RÂ² = 0.22292 [0.21738,0.22846], Incremental R2 (full-covars) = 0.16477, PGS R2 (no covariates) = 0.16497 [0.15985,0.17009]	NA	NA	NA	NA
PPM007180	PGS001359	PSS007431	PGP000244	3mm strong meridian (L)	age, sex, UKB array type, Genotype PCs	NA	35324888	10.1371/journal.pgen.1010105	NA	NA	NA	NA	NA	NA	NA	NA	NA	RÂ² = 0.08579 [0.07278,0.09881], Incremental R2 (full-covars) = 0.00558, PGS R2 (no covariates) = 0.014 [0.00833,0.01967]	NA	NA	NA	NA
PPM007181	PGS001359	PSS007432	PGP000244	3mm strong meridian (L)	age, sex, UKB array type, Genotype PCs	NA	35324888	10.1371/journal.pgen.1010105	NA	NA	NA	NA	NA	NA	NA	NA	NA	RÂ² = 0.11668 [0.08808,0.14527], Incremental R2 (full-covars) = 0.05741, PGS R2 (no covariates) = 0.07134 [0.04783,0.09485]	NA	NA	NA	NA
PPM007182	PGS001359	PSS007433	PGP000244	3mm strong meridian (L)	age, sex, UKB array type, Genotype PCs	NA	35324888	10.1371/journal.pgen.1010105	NA	NA	NA	NA	NA	NA	NA	NA	NA	RÂ² = 0.19283 [0.18403,0.20164], Incremental R2 (full-covars) = 0.13671, PGS R2 (no covariates) = 0.13985 [0.13186,0.14784]	NA	NA	NA	NA
PPM007183	PGS001359	PSS007434	PGP000244	3mm strong meridian (L)	age, sex, UKB array type, Genotype PCs	NA	35324888	10.1371/journal.pgen.1010105	NA	NA	NA	NA	NA	NA	NA	NA	NA	RÂ² = 0.17172 [0.15653,0.18692], Incremental R2 (full-covars) = 0.09777, PGS R2 (no covariates) = 0.10232 [0.08961,0.11503]	NA	NA	NA	NA
PPM007184	PGS001359	PSS007435	PGP000244	3mm strong meridian (L)	age, sex, UKB array type, Genotype PCs	NA	35324888	10.1371/journal.pgen.1010105	NA	NA	NA	NA	NA	NA	NA	NA	NA	RÂ² = 0.20335 [0.19793,0.20877], Incremental R2 (full-covars) = 0.15243, PGS R2 (no covariates) = 0.15093 [0.14595,0.15591]	NA	NA	NA	NA
PPM007185	PGS001410	PSS007436	PGP000244	Intra-ocular pressure, corneal-compensated (R)	age, sex, UKB array type, Genotype PCs	NA	35324888	10.1371/journal.pgen.1010105	NA	NA	NA	NA	NA	NA	NA	NA	NA	RÂ² = 0.03133 [0.023,0.03967], Incremental R2 (full-covars) = 0.00371, PGS R2 (no covariates) = 0.00454 [0.00128,0.0078]	NA	NA	NA	NA
PPM007186	PGS001410	PSS007437	PGP000244	Intra-ocular pressure, corneal-compensated (R)	age, sex, UKB array type, Genotype PCs	NA	35324888	10.1371/journal.pgen.1010105	NA	NA	NA	NA	NA	NA	NA	NA	NA	RÂ² = 0.03676 [0.01926,0.05426], Incremental R2 (full-covars) = 0.00553, PGS R2 (no covariates) = 0.00565 [-0.00143,0.01274]	NA	NA	NA	NA
PPM007187	PGS001410	PSS007438	PGP000244	Intra-ocular pressure, corneal-compensated (R)	age, sex, UKB array type, Genotype PCs	NA	35324888	10.1371/journal.pgen.1010105	NA	NA	NA	NA	NA	NA	NA	NA	NA	RÂ² = 0.02457 [0.02077,0.02837], Incremental R2 (full-covars) = 0.00774, PGS R2 (no covariates) = 0.0075 [0.00536,0.00963]	NA	NA	NA	NA
PPM007188	PGS001410	PSS007439	PGP000244	Intra-ocular pressure, corneal-compensated (R)	age, sex, UKB array type, Genotype PCs	NA	35324888	10.1371/journal.pgen.1010105	NA	NA	NA	NA	NA	NA	NA	NA	NA	RÂ² = 0.02885 [0.02155,0.03616], Incremental R2 (full-covars) = 0.01476, PGS R2 (no covariates) = 0.01471 [0.00942,0.02]	NA	NA	NA	NA
PPM007189	PGS001410	PSS007440	PGP000244	Intra-ocular pressure, corneal-compensated (R)	age, sex, UKB array type, Genotype PCs	NA	35324888	10.1371/journal.pgen.1010105	NA	NA	NA	NA	NA	NA	NA	NA	NA	RÂ² = 0.037 [0.0342,0.03979], Incremental R2 (full-covars) = 0.01657, PGS R2 (no covariates) = 0.01663 [0.01471,0.01854]	NA	NA	NA	NA
PPM007190	PGS001381	PSS007446	PGP000244	Corneal hysteresis (R)	age, sex, UKB array type, Genotype PCs	NA	35324888	10.1371/journal.pgen.1010105	NA	NA	NA	NA	NA	NA	NA	NA	NA	RÂ² = 0.01474 [0.00893,0.02056], Incremental R2 (full-covars) = 0.00536, PGS R2 (no covariates) = 0.0069 [0.00289,0.01091]	NA	NA	NA	NA
PPM007191	PGS001381	PSS007447	PGP000244	Corneal hysteresis (R)	age, sex, UKB array type, Genotype PCs	NA	35324888	10.1371/journal.pgen.1010105	NA	NA	NA	NA	NA	NA	NA	NA	NA	RÂ² = 0.04046 [0.02217,0.05875], Incremental R2 (full-covars) = 0.01724, PGS R2 (no covariates) = 0.0202 [0.007,0.03339]	NA	NA	NA	NA
PPM007192	PGS001381	PSS007448	PGP000244	Corneal hysteresis (R)	age, sex, UKB array type, Genotype PCs	NA	35324888	10.1371/journal.pgen.1010105	NA	NA	NA	NA	NA	NA	NA	NA	NA	RÂ² = 0.05427 [0.0488,0.05974], Incremental R2 (full-covars) = 0.03632, PGS R2 (no covariates) = 0.03841 [0.03373,0.04309]	NA	NA	NA	NA
PPM007193	PGS001381	PSS007449	PGP000244	Corneal hysteresis (R)	age, sex, UKB array type, Genotype PCs	NA	35324888	10.1371/journal.pgen.1010105	NA	NA	NA	NA	NA	NA	NA	NA	NA	RÂ² = 0.01868 [0.01274,0.02462], Incremental R2 (full-covars) = 0.01038, PGS R2 (no covariates) = 0.01133 [0.00667,0.01599]	NA	NA	NA	NA
PPM007194	PGS001381	PSS007450	PGP000244	Corneal hysteresis (R)	age, sex, UKB array type, Genotype PCs	NA	35324888	10.1371/journal.pgen.1010105	NA	NA	NA	NA	NA	NA	NA	NA	NA	RÂ² = 0.05727 [0.05386,0.06067], Incremental R2 (full-covars) = 0.03743, PGS R2 (no covariates) = 0.03774 [0.03492,0.04056]	NA	NA	NA	NA
PPM007195	PGS001383	PSS007451	PGP000244	Corneal resistance factor (R)	age, sex, UKB array type, Genotype PCs	NA	35324888	10.1371/journal.pgen.1010105	NA	NA	NA	NA	NA	NA	NA	NA	NA	RÂ² = 0.02531 [0.01192,0.03869], Incremental R2 (full-covars) = 0.01226, PGS R2 (no covariates) = 0.0127 [0.0031,0.02231]	NA	NA	NA	NA
PPM007196	PGS001383	PSS007452	PGP000244	Corneal resistance factor (R)	age, sex, UKB array type, Genotype PCs	NA	35324888	10.1371/journal.pgen.1010105	NA	NA	NA	NA	NA	NA	NA	NA	NA	RÂ² = 0.19696 [0.13534,0.25858], Incremental R2 (full-covars) = 0.02804, PGS R2 (no covariates) = 0.02639 [-0.00095,0.05374]	NA	NA	NA	NA
PPM007197	PGS001383	PSS007453	PGP000244	Corneal resistance factor (R)	age, sex, UKB array type, Genotype PCs	NA	35324888	10.1371/journal.pgen.1010105	NA	NA	NA	NA	NA	NA	NA	NA	NA	RÂ² = 0.05219 [0.04244,0.06193], Incremental R2 (full-covars) = 0.04314, PGS R2 (no covariates) = 0.0443 [0.03524,0.05336]	NA	NA	NA	NA
PPM007198	PGS001383	PSS007454	PGP000244	Corneal resistance factor (R)	age, sex, UKB array type, Genotype PCs	NA	35324888	10.1371/journal.pgen.1010105	NA	NA	NA	NA	NA	NA	NA	NA	NA	RÂ² = 0.03596 [0.02131,0.05061], Incremental R2 (full-covars) = 0.02434, PGS R2 (no covariates) = 0.02524 [0.01283,0.03765]	NA	NA	NA	NA
PPM007199	PGS001383	PSS007455	PGP000244	Corneal resistance factor (R)	age, sex, UKB array type, Genotype PCs	NA	35324888	10.1371/journal.pgen.1010105	NA	NA	NA	NA	NA	NA	NA	NA	NA	RÂ² = 0.07286 [0.06607,0.07966], Incremental R2 (full-covars) = 0.06589, PGS R2 (no covariates) = 0.06647 [0.05993,0.073]	NA	NA	NA	NA
PPM007200	PGS001409	PSS007456	PGP000244	Intra-ocular pressure, corneal-compensated (L)	age, sex, UKB array type, Genotype PCs	NA	35324888	10.1371/journal.pgen.1010105	NA	NA	NA	NA	NA	NA	NA	NA	NA	RÂ² = 0.03733 [0.02829,0.04637], Incremental R2 (full-covars) = -0.00441, PGS R2 (no covariates) = 0.00031 [-0.00055,0.00117]	NA	NA	NA	NA
PPM007201	PGS001409	PSS007457	PGP000244	Intra-ocular pressure, corneal-compensated (L)	age, sex, UKB array type, Genotype PCs	NA	35324888	10.1371/journal.pgen.1010105	NA	NA	NA	NA	NA	NA	NA	NA	NA	RÂ² = 0.02837 [0.01286,0.04387], Incremental R2 (full-covars) = -0.00286, PGS R2 (no covariates) = 0.00142 [-0.00215,0.00498]	NA	NA	NA	NA
PPM007202	PGS001409	PSS007458	PGP000244	Intra-ocular pressure, corneal-compensated (L)	age, sex, UKB array type, Genotype PCs	NA	35324888	10.1371/journal.pgen.1010105	NA	NA	NA	NA	NA	NA	NA	NA	NA	RÂ² = 0.0336 [0.0292,0.038], Incremental R2 (full-covars) = 0.00913, PGS R2 (no covariates) = 0.00923 [0.00687,0.01159]	NA	NA	NA	NA
PPM007203	PGS001409	PSS007459	PGP000244	Intra-ocular pressure, corneal-compensated (L)	age, sex, UKB array type, Genotype PCs	NA	35324888	10.1371/journal.pgen.1010105	NA	NA	NA	NA	NA	NA	NA	NA	NA	RÂ² = 0.03369 [0.02583,0.04154], Incremental R2 (full-covars) = 0.01088, PGS R2 (no covariates) = 0.01113 [0.00651,0.01575]	NA	NA	NA	NA
PPM007204	PGS001409	PSS007460	PGP000244	Intra-ocular pressure, corneal-compensated (L)	age, sex, UKB array type, Genotype PCs	NA	35324888	10.1371/journal.pgen.1010105	NA	NA	NA	NA	NA	NA	NA	NA	NA	RÂ² = 0.03668 [0.03389,0.03946], Incremental R2 (full-covars) = 0.01496, PGS R2 (no covariates) = 0.01568 [0.01382,0.01754]	NA	NA	NA	NA
PPM007205	PGS001411	PSS007461	PGP000244	Intra-ocular pressure, Goldmann-correlated (L)	age, sex, UKB array type, Genotype PCs	NA	35324888	10.1371/journal.pgen.1010105	NA	NA	NA	NA	NA	NA	NA	NA	NA	RÂ² = 0.04068 [0.03128,0.05009], Incremental R2 (full-covars) = -0.00391, PGS R2 (no covariates) = 0.00271 [0.00019,0.00523]	NA	NA	NA	NA
PPM007206	PGS001411	PSS007462	PGP000244	Intra-ocular pressure, Goldmann-correlated (L)	age, sex, UKB array type, Genotype PCs	NA	35324888	10.1371/journal.pgen.1010105	NA	NA	NA	NA	NA	NA	NA	NA	NA	RÂ² = 0.04813 [0.02834,0.06791], Incremental R2 (full-covars) = 0.01832, PGS R2 (no covariates) = 0.01761 [0.00526,0.02997]	NA	NA	NA	NA
PPM007207	PGS001411	PSS007463	PGP000244	Intra-ocular pressure, Goldmann-correlated (L)	age, sex, UKB array type, Genotype PCs	NA	35324888	10.1371/journal.pgen.1010105	NA	NA	NA	NA	NA	NA	NA	NA	NA	RÂ² = 0.04491 [0.03988,0.04994], Incremental R2 (full-covars) = 0.03198, PGS R2 (no covariates) = 0.0316 [0.02733,0.03588]	NA	NA	NA	NA
PPM007208	PGS001411	PSS007464	PGP000244	Intra-ocular pressure, Goldmann-correlated (L)	age, sex, UKB array type, Genotype PCs	NA	35324888	10.1371/journal.pgen.1010105	NA	NA	NA	NA	NA	NA	NA	NA	NA	RÂ² = 0.04426 [0.03536,0.05317], Incremental R2 (full-covars) = 0.03415, PGS R2 (no covariates) = 0.03409 [0.02619,0.04198]	NA	NA	NA	NA
PPM007209	PGS001411	PSS007465	PGP000244	Intra-ocular pressure, Goldmann-correlated (L)	age, sex, UKB array type, Genotype PCs	NA	35324888	10.1371/journal.pgen.1010105	NA	NA	NA	NA	NA	NA	NA	NA	NA	RÂ² = 0.05219 [0.04892,0.05546], Incremental R2 (full-covars) = 0.04335, PGS R2 (no covariates) = 0.04403 [0.041,0.04705]	NA	NA	NA	NA
PPM007210	PGS001380	PSS007466	PGP000244	Corneal hysteresis (L)	age, sex, UKB array type, Genotype PCs	NA	35324888	10.1371/journal.pgen.1010105	NA	NA	NA	NA	NA	NA	NA	NA	NA	RÂ² = 0.01964 [0.01296,0.02632], Incremental R2 (full-covars) = 0.00556, PGS R2 (no covariates) = 0.00796 [0.00366,0.01226]	NA	NA	NA	NA
PPM007211	PGS001380	PSS007467	PGP000244	Corneal hysteresis (L)	age, sex, UKB array type, Genotype PCs	NA	35324888	10.1371/journal.pgen.1010105	NA	NA	NA	NA	NA	NA	NA	NA	NA	RÂ² = 0.02789 [0.0125,0.04327], Incremental R2 (full-covars) = 0.0055, PGS R2 (no covariates) = 0.00836 [-0.00023,0.01696]	NA	NA	NA	NA
PPM007212	PGS001380	PSS007468	PGP000244	Corneal hysteresis (L)	age, sex, UKB array type, Genotype PCs	NA	35324888	10.1371/journal.pgen.1010105	NA	NA	NA	NA	NA	NA	NA	NA	NA	RÂ² = 0.0381 [0.03343,0.04276], Incremental R2 (full-covars) = 0.02407, PGS R2 (no covariates) = 0.02484 [0.02102,0.02866]	NA	NA	NA	NA
PPM007213	PGS001380	PSS007469	PGP000244	Corneal hysteresis (L)	age, sex, UKB array type, Genotype PCs	NA	35324888	10.1371/journal.pgen.1010105	NA	NA	NA	NA	NA	NA	NA	NA	NA	RÂ² = 0.02621 [0.01923,0.03319], Incremental R2 (full-covars) = 0.01, PGS R2 (no covariates) = 0.0108 [0.00625,0.01535]	NA	NA	NA	NA
PPM007214	PGS001380	PSS007470	PGP000244	Corneal hysteresis (L)	age, sex, UKB array type, Genotype PCs	NA	35324888	10.1371/journal.pgen.1010105	NA	NA	NA	NA	NA	NA	NA	NA	NA	RÂ² = 0.04917 [0.04599,0.05236], Incremental R2 (full-covars) = 0.0339, PGS R2 (no covariates) = 0.03504 [0.03231,0.03776]	NA	NA	NA	NA
PPM007215	PGS001382	PSS007471	PGP000244	Corneal resistance factor (L)	age, sex, UKB array type, Genotype PCs	NA	35324888	10.1371/journal.pgen.1010105	NA	NA	NA	NA	NA	NA	NA	NA	NA	RÂ² = 0.0128 [0.00737,0.01823], Incremental R2 (full-covars) = 0.00811, PGS R2 (no covariates) = 0.0089 [0.00436,0.01345]	NA	NA	NA	NA
PPM007216	PGS001382	PSS007472	PGP000244	Corneal resistance factor (L)	age, sex, UKB array type, Genotype PCs	NA	35324888	10.1371/journal.pgen.1010105	NA	NA	NA	NA	NA	NA	NA	NA	NA	RÂ² = 0.0417 [0.02316,0.06025], Incremental R2 (full-covars) = 0.01915, PGS R2 (no covariates) = 0.02245 [0.00857,0.03633]	NA	NA	NA	NA
PPM007217	PGS001382	PSS007473	PGP000244	Corneal resistance factor (L)	age, sex, UKB array type, Genotype PCs	NA	35324888	10.1371/journal.pgen.1010105	NA	NA	NA	NA	NA	NA	NA	NA	NA	RÂ² = 0.04343 [0.03848,0.04838], Incremental R2 (full-covars) = 0.03796, PGS R2 (no covariates) = 0.03864 [0.03394,0.04333]	NA	NA	NA	NA
PPM007218	PGS001382	PSS007474	PGP000244	Corneal resistance factor (L)	age, sex, UKB array type, Genotype PCs	NA	35324888	10.1371/journal.pgen.1010105	NA	NA	NA	NA	NA	NA	NA	NA	NA	RÂ² = 0.03432 [0.0264,0.04224], Incremental R2 (full-covars) = 0.0261, PGS R2 (no covariates) = 0.02734 [0.02022,0.03446]	NA	NA	NA	NA
PPM007219	PGS001382	PSS007475	PGP000244	Corneal resistance factor (L)	age, sex, UKB array type, Genotype PCs	NA	35324888	10.1371/journal.pgen.1010105	NA	NA	NA	NA	NA	NA	NA	NA	NA	RÂ² = 0.05817 [0.05474,0.0616], Incremental R2 (full-covars) = 0.05402, PGS R2 (no covariates) = 0.05488 [0.05153,0.05822]	NA	NA	NA	NA
PPM007220	PGS001514	PSS007486	PGP000244	Non-cancer illness year/age first occurred	age, sex, UKB array type, Genotype PCs	NA	35324888	10.1371/journal.pgen.1010105	NA	NA	NA	NA	NA	NA	NA	NA	NA	RÂ² = 0.01061 [0.00565,0.01556], Incremental R2 (full-covars) = 0.00073, PGS R2 (no covariates) = 0.0008 [-0.00057,0.00217]	NA	NA	NA	NA
PPM007221	PGS001514	PSS007487	PGP000244	Non-cancer illness year/age first occurred	age, sex, UKB array type, Genotype PCs	NA	35324888	10.1371/journal.pgen.1010105	NA	NA	NA	NA	NA	NA	NA	NA	NA	RÂ² = 0.02309 [0.00902,0.03715], Incremental R2 (full-covars) = -0.0002, PGS R2 (no covariates) = 0.0 [-3e-05,3e-05]	NA	NA	NA	NA
PPM007222	PGS001514	PSS007488	PGP000244	Non-cancer illness year/age first occurred	age, sex, UKB array type, Genotype PCs	NA	35324888	10.1371/journal.pgen.1010105	NA	NA	NA	NA	NA	NA	NA	NA	NA	RÂ² = 0.00734 [0.00523,0.00945], Incremental R2 (full-covars) = 0.00085, PGS R2 (no covariates) = 0.00114 [0.0003,0.00198]	NA	NA	NA	NA
PPM007223	PGS001514	PSS007489	PGP000244	Non-cancer illness year/age first occurred	age, sex, UKB array type, Genotype PCs	NA	35324888	10.1371/journal.pgen.1010105	NA	NA	NA	NA	NA	NA	NA	NA	NA	RÂ² = 0.02316 [0.01658,0.02975], Incremental R2 (full-covars) = 0.00016, PGS R2 (no covariates) = 0.00029 [-0.00046,0.00103]	NA	NA	NA	NA
PPM007224	PGS001514	PSS007490	PGP000244	Non-cancer illness year/age first occurred	age, sex, UKB array type, Genotype PCs	NA	35324888	10.1371/journal.pgen.1010105	NA	NA	NA	NA	NA	NA	NA	NA	NA	RÂ² = 0.00654 [0.00533,0.00775], Incremental R2 (full-covars) = 0.00084, PGS R2 (no covariates) = 0.00085 [0.00041,0.00129]	NA	NA	NA	NA
PPM007225	PGS001524	PSS007496	PGP000244	Pulse rate (during blood-pressure measurement)	age, sex, UKB array type, Genotype PCs	NA	35324888	10.1371/journal.pgen.1010105	NA	NA	NA	NA	NA	NA	NA	NA	NA	RÂ² = 0.06125 [0.04996,0.07254], Incremental R2 (full-covars) = -0.01473, PGS R2 (no covariates) = 0.00497 [0.00156,0.00838]	NA	NA	NA	NA
PPM007226	PGS001524	PSS007497	PGP000244	Pulse rate (during blood-pressure measurement)	age, sex, UKB array type, Genotype PCs	NA	35324888	10.1371/journal.pgen.1010105	NA	NA	NA	NA	NA	NA	NA	NA	NA	RÂ² = 0.0637 [0.04131,0.08609], Incremental R2 (full-covars) = 0.00078, PGS R2 (no covariates) = 0.00983 [0.00052,0.01913]	NA	NA	NA	NA
PPM007227	PGS001524	PSS007498	PGP000244	Pulse rate (during blood-pressure measurement)	age, sex, UKB array type, Genotype PCs	NA	35324888	10.1371/journal.pgen.1010105	NA	NA	NA	NA	NA	NA	NA	NA	NA	RÂ² = 0.02805 [0.02401,0.0321], Incremental R2 (full-covars) = 0.0191, PGS R2 (no covariates) = 0.02008 [0.01663,0.02353]	NA	NA	NA	NA
PPM007228	PGS001524	PSS007499	PGP000244	Pulse rate (during blood-pressure measurement)	age, sex, UKB array type, Genotype PCs	NA	35324888	10.1371/journal.pgen.1010105	NA	NA	NA	NA	NA	NA	NA	NA	NA	RÂ² = 0.0378 [0.02951,0.04608], Incremental R2 (full-covars) = 0.00144, PGS R2 (no covariates) = 0.00428 [0.0014,0.00717]	NA	NA	NA	NA
PPM007229	PGS001524	PSS007500	PGP000244	Pulse rate (during blood-pressure measurement)	age, sex, UKB array type, Genotype PCs	NA	35324888	10.1371/journal.pgen.1010105	NA	NA	NA	NA	NA	NA	NA	NA	NA	RÂ² = 0.01671 [0.0148,0.01863], Incremental R2 (full-covars) = 0.00704, PGS R2 (no covariates) = 0.00724 [0.00596,0.00851]	NA	NA	NA	NA
PPM007230	PGS001397	PSS007501	PGP000244	Freq. of walking for pleasure in last 4 weeks	age, sex, UKB array type, Genotype PCs	NA	35324888	10.1371/journal.pgen.1010105	NA	NA	NA	NA	NA	NA	NA	NA	NA	RÂ² = 0.04503 [0.03518,0.05487], Incremental R2 (full-covars) = -0.00108, PGS R2 (no covariates) = 0.0 [-4e-05,4e-05]	NA	NA	NA	NA
PPM007231	PGS001397	PSS007502	PGP000244	Freq. of walking for pleasure in last 4 weeks	age, sex, UKB array type, Genotype PCs	NA	35324888	10.1371/journal.pgen.1010105	NA	NA	NA	NA	NA	NA	NA	NA	NA	RÂ² = 0.0431 [0.02428,0.06193], Incremental R2 (full-covars) = -0.00157, PGS R2 (no covariates) = 0.00024 [-0.00122,0.00169]	NA	NA	NA	NA
PPM007232	PGS001397	PSS007503	PGP000244	Freq. of walking for pleasure in last 4 weeks	age, sex, UKB array type, Genotype PCs	NA	35324888	10.1371/journal.pgen.1010105	NA	NA	NA	NA	NA	NA	NA	NA	NA	RÂ² = 0.02317 [0.01948,0.02686], Incremental R2 (full-covars) = 0.0015, PGS R2 (no covariates) = 0.00162 [0.00062,0.00261]	NA	NA	NA	NA
PPM007233	PGS001397	PSS007504	PGP000244	Freq. of walking for pleasure in last 4 weeks	age, sex, UKB array type, Genotype PCs	NA	35324888	10.1371/journal.pgen.1010105	NA	NA	NA	NA	NA	NA	NA	NA	NA	RÂ² = 0.04215 [0.03345,0.05086], Incremental R2 (full-covars) = 0.00033, PGS R2 (no covariates) = 0.00052 [-0.00049,0.00153]	NA	NA	NA	NA
PPM007234	PGS001397	PSS007505	PGP000244	Freq. of walking for pleasure in last 4 weeks	age, sex, UKB array type, Genotype PCs	NA	35324888	10.1371/journal.pgen.1010105	NA	NA	NA	NA	NA	NA	NA	NA	NA	RÂ² = 0.01064 [0.0091,0.01218], Incremental R2 (full-covars) = 0.00095, PGS R2 (no covariates) = 0.00098 [0.00051,0.00146]	NA	NA	NA	NA
PPM007235	PGS001532	PSS007511	PGP000244	Time from waking to first cigarette	age, sex, UKB array type, Genotype PCs	NA	35324888	10.1371/journal.pgen.1010105	NA	NA	NA	NA	NA	NA	NA	NA	NA	RÂ² = 0.02268 [0.01552,0.02983], Incremental R2 (full-covars) = -0.00073, PGS R2 (no covariates) = 3e-05 [-0.00022,0.00028]	NA	NA	NA	NA
PPM007236	PGS001532	PSS007512	PGP000244	Time from waking to first cigarette	age, sex, UKB array type, Genotype PCs	NA	35324888	10.1371/journal.pgen.1010105	NA	NA	NA	NA	NA	NA	NA	NA	NA	RÂ² = 0.08524 [0.05993,0.11055], Incremental R2 (full-covars) = -0.00086, PGS R2 (no covariates) = 8e-05 [-0.00076,0.00091]	NA	NA	NA	NA
PPM007237	PGS001532	PSS007513	PGP000244	Time from waking to first cigarette	age, sex, UKB array type, Genotype PCs	NA	35324888	10.1371/journal.pgen.1010105	NA	NA	NA	NA	NA	NA	NA	NA	NA	RÂ² = 0.06234 [0.05652,0.06815], Incremental R2 (full-covars) = 0.00303, PGS R2 (no covariates) = 0.004 [0.00244,0.00557]	NA	NA	NA	NA
PPM007238	PGS001532	PSS007514	PGP000244	Time from waking to first cigarette	age, sex, UKB array type, Genotype PCs	NA	35324888	10.1371/journal.pgen.1010105	NA	NA	NA	NA	NA	NA	NA	NA	NA	RÂ² = 0.05309 [0.04343,0.06275], Incremental R2 (full-covars) = 0.00544, PGS R2 (no covariates) = 0.0094 [0.00514,0.01365]	NA	NA	NA	NA
PPM007239	PGS001532	PSS007515	PGP000244	Time from waking to first cigarette	age, sex, UKB array type, Genotype PCs	NA	35324888	10.1371/journal.pgen.1010105	NA	NA	NA	NA	NA	NA	NA	NA	NA	RÂ² = 0.03007 [0.02753,0.03261], Incremental R2 (full-covars) = 0.0036, PGS R2 (no covariates) = 0.00595 [0.00479,0.00711]	NA	NA	NA	NA
PPM007240	PGS001388	PSS007516	PGP000244	Difficulty not smoking for 1 day	age, sex, UKB array type, Genotype PCs	NA	35324888	10.1371/journal.pgen.1010105	NA	NA	NA	NA	NA	NA	NA	NA	NA	RÂ² = 0.02875 [0.02075,0.03676], Incremental R2 (full-covars) = -0.00116, PGS R2 (no covariates) = 0.00583 [0.00214,0.00952]	NA	NA	NA	NA
PPM007241	PGS001388	PSS007517	PGP000244	Difficulty not smoking for 1 day	age, sex, UKB array type, Genotype PCs	NA	35324888	10.1371/journal.pgen.1010105	NA	NA	NA	NA	NA	NA	NA	NA	NA	RÂ² = 0.10272 [0.07547,0.12998], Incremental R2 (full-covars) = 0.00128, PGS R2 (no covariates) = 0.00197 [-0.00223,0.00617]	NA	NA	NA	NA
PPM007242	PGS001388	PSS007518	PGP000244	Difficulty not smoking for 1 day	age, sex, UKB array type, Genotype PCs	NA	35324888	10.1371/journal.pgen.1010105	NA	NA	NA	NA	NA	NA	NA	NA	NA	RÂ² = 0.03812 [0.03345,0.04278], Incremental R2 (full-covars) = 0.00242, PGS R2 (no covariates) = 0.00399 [0.00242,0.00555]	NA	NA	NA	NA
PPM007243	PGS001388	PSS007519	PGP000244	Difficulty not smoking for 1 day	age, sex, UKB array type, Genotype PCs	NA	35324888	10.1371/journal.pgen.1010105	NA	NA	NA	NA	NA	NA	NA	NA	NA	RÂ² = 0.0459 [0.03685,0.05495], Incremental R2 (full-covars) = 0.00319, PGS R2 (no covariates) = 0.00748 [0.00368,0.01128]	NA	NA	NA	NA
PPM007244	PGS001388	PSS007520	PGP000244	Difficulty not smoking for 1 day	age, sex, UKB array type, Genotype PCs	NA	35324888	10.1371/journal.pgen.1010105	NA	NA	NA	NA	NA	NA	NA	NA	NA	RÂ² = 0.02069 [0.01856,0.02281], Incremental R2 (full-covars) = 0.00258, PGS R2 (no covariates) = 0.00561 [0.00449,0.00674]	NA	NA	NA	NA
PPM007245	PGS001396	PSS007581	PGP000244	Freq. of unenthusiasm / disinterest in last 2 weeks	age, sex, UKB array type, Genotype PCs	NA	35324888	10.1371/journal.pgen.1010105	NA	NA	NA	NA	NA	NA	NA	NA	NA	RÂ² = 0.00813 [0.00379,0.01248], Incremental R2 (full-covars) = -0.00053, PGS R2 (no covariates) = 0.00015 [-0.00044,0.00073]	NA	NA	NA	NA
PPM007246	PGS001396	PSS007582	PGP000244	Freq. of unenthusiasm / disinterest in last 2 weeks	age, sex, UKB array type, Genotype PCs	NA	35324888	10.1371/journal.pgen.1010105	NA	NA	NA	NA	NA	NA	NA	NA	NA	RÂ² = 0.02489 [0.01031,0.03947], Incremental R2 (full-covars) = -0.00242, PGS R2 (no covariates) = 0.0007 [-0.00181,0.00321]	NA	NA	NA	NA
PPM007247	PGS001396	PSS007583	PGP000244	Freq. of unenthusiasm / disinterest in last 2 weeks	age, sex, UKB array type, Genotype PCs	NA	35324888	10.1371/journal.pgen.1010105	NA	NA	NA	NA	NA	NA	NA	NA	NA	RÂ² = 0.023 [0.01932,0.02668], Incremental R2 (full-covars) = 0.00212, PGS R2 (no covariates) = 0.00251 [0.00127,0.00376]	NA	NA	NA	NA
PPM007248	PGS001396	PSS007584	PGP000244	Freq. of unenthusiasm / disinterest in last 2 weeks	age, sex, UKB array type, Genotype PCs	NA	35324888	10.1371/journal.pgen.1010105	NA	NA	NA	NA	NA	NA	NA	NA	NA	RÂ² = 0.00941 [0.00515,0.01366], Incremental R2 (full-covars) = -0.00072, PGS R2 (no covariates) = 0.0 [-5e-05,5e-05]	NA	NA	NA	NA
PPM007249	PGS001396	PSS007585	PGP000244	Freq. of unenthusiasm / disinterest in last 2 weeks	age, sex, UKB array type, Genotype PCs	NA	35324888	10.1371/journal.pgen.1010105	NA	NA	NA	NA	NA	NA	NA	NA	NA	RÂ² = 0.01367 [0.01193,0.01541], Incremental R2 (full-covars) = 0.00193, PGS R2 (no covariates) = 0.00206 [0.00138,0.00274]	NA	NA	NA	NA
PPM007250	PGS001401	PSS007601	PGP000244	Health satisfaction	age, sex, UKB array type, Genotype PCs	NA	35324888	10.1371/journal.pgen.1010105	NA	NA	NA	NA	NA	NA	NA	NA	NA	RÂ² = 0.01436 [0.00862,0.0201], Incremental R2 (full-covars) = -0.00107, PGS R2 (no covariates) = 0.00031 [-0.00055,0.00117]	NA	NA	NA	NA
PPM007251	PGS001401	PSS007602	PGP000244	Health satisfaction	age, sex, UKB array type, Genotype PCs	NA	35324888	10.1371/journal.pgen.1010105	NA	NA	NA	NA	NA	NA	NA	NA	NA	RÂ² = 0.01047 [0.00087,0.02006], Incremental R2 (full-covars) = -0.00364, PGS R2 (no covariates) = 0.0 [-0.0002,0.00021]	NA	NA	NA	NA
PPM007252	PGS001401	PSS007603	PGP000244	Health satisfaction	age, sex, UKB array type, Genotype PCs	NA	35324888	10.1371/journal.pgen.1010105	NA	NA	NA	NA	NA	NA	NA	NA	NA	RÂ² = 0.01053 [0.00801,0.01305], Incremental R2 (full-covars) = 0.00325, PGS R2 (no covariates) = 0.00366 [0.00217,0.00516]	NA	NA	NA	NA
PPM007253	PGS001401	PSS007604	PGP000244	Health satisfaction	age, sex, UKB array type, Genotype PCs	NA	35324888	10.1371/journal.pgen.1010105	NA	NA	NA	NA	NA	NA	NA	NA	NA	RÂ² = 0.01007 [0.00567,0.01447], Incremental R2 (full-covars) = -0.00147, PGS R2 (no covariates) = 0.00014 [-0.00038,0.00065]	NA	NA	NA	NA
PPM007254	PGS001401	PSS007605	PGP000244	Health satisfaction	age, sex, UKB array type, Genotype PCs	NA	35324888	10.1371/journal.pgen.1010105	NA	NA	NA	NA	NA	NA	NA	NA	NA	RÂ² = 0.00501 [0.00394,0.00607], Incremental R2 (full-covars) = 0.00135, PGS R2 (no covariates) = 0.00204 [0.00136,0.00272]	NA	NA	NA	NA
PPM007255	PGS001398	PSS007606	PGP000244	Friendships satisfaction	age, sex, UKB array type, Genotype PCs	NA	35324888	10.1371/journal.pgen.1010105	NA	NA	NA	NA	NA	NA	NA	NA	NA	RÂ² = 0.00439 [0.00119,0.0076], Incremental R2 (full-covars) = -0.00158, PGS R2 (no covariates) = 0.00016 [-0.00046,0.00079]	NA	NA	NA	NA
PPM007256	PGS001398	PSS007607	PGP000244	Friendships satisfaction	age, sex, UKB array type, Genotype PCs	NA	35324888	10.1371/journal.pgen.1010105	NA	NA	NA	NA	NA	NA	NA	NA	NA	RÂ² = 0.01093 [0.00113,0.02073], Incremental R2 (full-covars) = -0.00284, PGS R2 (no covariates) = 0.00036 [-0.00143,0.00214]	NA	NA	NA	NA
PPM007257	PGS001398	PSS007608	PGP000244	Friendships satisfaction	age, sex, UKB array type, Genotype PCs	NA	35324888	10.1371/journal.pgen.1010105	NA	NA	NA	NA	NA	NA	NA	NA	NA	RÂ² = 0.01912 [0.01575,0.02249], Incremental R2 (full-covars) = -0.00089, PGS R2 (no covariates) = 0.00011 [-0.00015,0.00038]	NA	NA	NA	NA
PPM007258	PGS001398	PSS007609	PGP000244	Friendships satisfaction	age, sex, UKB array type, Genotype PCs	NA	35324888	10.1371/journal.pgen.1010105	NA	NA	NA	NA	NA	NA	NA	NA	NA	RÂ² = 0.00983 [0.00548,0.01418], Incremental R2 (full-covars) = -0.00092, PGS R2 (no covariates) = 9e-05 [-0.00033,0.00052]	NA	NA	NA	NA
PPM007259	PGS001398	PSS007610	PGP000244	Friendships satisfaction	age, sex, UKB array type, Genotype PCs	NA	35324888	10.1371/journal.pgen.1010105	NA	NA	NA	NA	NA	NA	NA	NA	NA	RÂ² = 0.01886 [0.01682,0.02089], Incremental R2 (full-covars) = 0.00139, PGS R2 (no covariates) = 0.00143 [0.00086,0.002]	NA	NA	NA	NA
PPM007260	PGS001533	PSS007611	PGP000244	Tinnitus severity	age, sex, UKB array type, Genotype PCs	NA	35324888	10.1371/journal.pgen.1010105	NA	NA	NA	NA	NA	NA	NA	NA	NA	RÂ² = 0.00963 [0.00491,0.01435], Incremental R2 (full-covars) = 0.00027, PGS R2 (no covariates) = 0.00038 [-0.00057,0.00132]	NA	NA	NA	NA
PPM007261	PGS001533	PSS007612	PGP000244	Tinnitus severity	age, sex, UKB array type, Genotype PCs	NA	35324888	10.1371/journal.pgen.1010105	NA	NA	NA	NA	NA	NA	NA	NA	NA	RÂ² = 0.04047 [0.02218,0.05877], Incremental R2 (full-covars) = 0.0031, PGS R2 (no covariates) = 0.00478 [-0.00174,0.01131]	NA	NA	NA	NA
PPM007262	PGS001533	PSS007613	PGP000244	Tinnitus severity	age, sex, UKB array type, Genotype PCs	NA	35324888	10.1371/journal.pgen.1010105	NA	NA	NA	NA	NA	NA	NA	NA	NA	RÂ² = 0.01906 [0.0157,0.02243], Incremental R2 (full-covars) = 0.00143, PGS R2 (no covariates) = 0.00167 [0.00066,0.00268]	NA	NA	NA	NA
PPM007263	PGS001533	PSS007614	PGP000244	Tinnitus severity	age, sex, UKB array type, Genotype PCs	NA	35324888	10.1371/journal.pgen.1010105	NA	NA	NA	NA	NA	NA	NA	NA	NA	RÂ² = 0.02195 [0.01553,0.02837], Incremental R2 (full-covars) = 0.00113, PGS R2 (no covariates) = 0.00165 [-0.00014,0.00345]	NA	NA	NA	NA
PPM007264	PGS001533	PSS007615	PGP000244	Tinnitus severity	age, sex, UKB array type, Genotype PCs	NA	35324888	10.1371/journal.pgen.1010105	NA	NA	NA	NA	NA	NA	NA	NA	NA	RÂ² = 0.01575 [0.01388,0.01761], Incremental R2 (full-covars) = 0.0008, PGS R2 (no covariates) = 0.00073 [0.00032,0.00114]	NA	NA	NA	NA
PPM007265	PGS000668	PSS007076	PGP000244	Alanine aminotransferase	age, sex, UKB array type, Genotype PCs	NA	35324888	10.1371/journal.pgen.1010105	NA	NA	NA	NA	NA	NA	NA	NA	NA	RÂ² = 0.0977 [0.084,0.11141], Incremental R2 (full-covars) = 0.00077, PGS R2 (no covariates) = 0.00447 [0.00124,0.00771]	NA	NA	NA	NA
PPM007266	PGS000668	PSS007077	PGP000244	Alanine aminotransferase	age, sex, UKB array type, Genotype PCs	NA	35324888	10.1371/journal.pgen.1010105	NA	NA	NA	NA	NA	NA	NA	NA	NA	RÂ² = 0.08994 [0.06408,0.11581], Incremental R2 (full-covars) = 0.00177, PGS R2 (no covariates) = 0.02382 [0.00954,0.03809]	NA	NA	NA	NA
PPM007267	PGS000668	PSS007078	PGP000244	Alanine aminotransferase	age, sex, UKB array type, Genotype PCs	NA	35324888	10.1371/journal.pgen.1010105	NA	NA	NA	NA	NA	NA	NA	NA	NA	RÂ² = 0.07978 [0.07332,0.08623], Incremental R2 (full-covars) = 0.00218, PGS R2 (no covariates) = 0.03 [0.02583,0.03418]	NA	NA	NA	NA
PPM007268	PGS000668	PSS007079	PGP000244	Alanine aminotransferase	age, sex, UKB array type, Genotype PCs	NA	35324888	10.1371/journal.pgen.1010105	NA	NA	NA	NA	NA	NA	NA	NA	NA	RÂ² = 0.08504 [0.07323,0.09685], Incremental R2 (full-covars) = 0.00213, PGS R2 (no covariates) = 0.02862 [0.02135,0.0359]	NA	NA	NA	NA
PPM007269	PGS000668	PSS007080	PGP000244	Alanine aminotransferase	age, sex, UKB array type, Genotype PCs	NA	35324888	10.1371/journal.pgen.1010105	NA	NA	NA	NA	NA	NA	NA	NA	NA	RÂ² = 0.06901 [0.06532,0.0727], Incremental R2 (full-covars) = 0.00284, PGS R2 (no covariates) = 0.03994 [0.03705,0.04284]	NA	NA	NA	NA
PPM007270	PGS000669	PSS007066	PGP000244	Albumin	age, sex, UKB array type, Genotype PCs	NA	35324888	10.1371/journal.pgen.1010105	NA	NA	NA	NA	NA	NA	NA	NA	NA	RÂ² = 0.07255 [0.06041,0.08469], Incremental R2 (full-covars) = 0.00087, PGS R2 (no covariates) = 0.01339 [0.00784,0.01894]	NA	NA	NA	NA
PPM007271	PGS000669	PSS007067	PGP000244	Albumin	age, sex, UKB array type, Genotype PCs	NA	35324888	10.1371/journal.pgen.1010105	NA	NA	NA	NA	NA	NA	NA	NA	NA	RÂ² = 0.02049 [0.0072,0.03378], Incremental R2 (full-covars) = 0.00193, PGS R2 (no covariates) = 0.05108 [0.03075,0.0714]	NA	NA	NA	NA
PPM007272	PGS000669	PSS007068	PGP000244	Albumin	age, sex, UKB array type, Genotype PCs	NA	35324888	10.1371/journal.pgen.1010105	NA	NA	NA	NA	NA	NA	NA	NA	NA	RÂ² = 0.04362 [0.03866,0.04859], Incremental R2 (full-covars) = 0.00252, PGS R2 (no covariates) = 0.0618 [0.05601,0.06759]	NA	NA	NA	NA
PPM007273	PGS000669	PSS007069	PGP000244	Albumin	age, sex, UKB array type, Genotype PCs	NA	35324888	10.1371/journal.pgen.1010105	NA	NA	NA	NA	NA	NA	NA	NA	NA	RÂ² = 0.0904 [0.07829,0.10251], Incremental R2 (full-covars) = 0.00198, PGS R2 (no covariates) = 0.04739 [0.03821,0.05657]	NA	NA	NA	NA
PPM007274	PGS000669	PSS007070	PGP000244	Albumin	age, sex, UKB array type, Genotype PCs	NA	35324888	10.1371/journal.pgen.1010105	NA	NA	NA	NA	NA	NA	NA	NA	NA	RÂ² = 0.03793 [0.0351,0.04076], Incremental R2 (full-covars) = 0.00267, PGS R2 (no covariates) = 0.06779 [0.06413,0.07145]	NA	NA	NA	NA
PPM007275	PGS000670	PSS007071	PGP000244	Alkaline phosphatase	age, sex, UKB array type, Genotype PCs	NA	35324888	10.1371/journal.pgen.1010105	NA	NA	NA	NA	NA	NA	NA	NA	NA	RÂ² = 0.03148 [0.02313,0.03983], Incremental R2 (full-covars) = 0.00117, PGS R2 (no covariates) = 0.03264 [0.02414,0.04113]	NA	NA	NA	NA
PPM007276	PGS000670	PSS007072	PGP000244	Alkaline phosphatase	age, sex, UKB array type, Genotype PCs	NA	35324888	10.1371/journal.pgen.1010105	NA	NA	NA	NA	NA	NA	NA	NA	NA	RÂ² = 0.10364 [0.07629,0.13098], Incremental R2 (full-covars) = 0.00259, PGS R2 (no covariates) = 0.10981 [0.08185,0.13776]	NA	NA	NA	NA
PPM007277	PGS000670	PSS007073	PGP000244	Alkaline phosphatase	age, sex, UKB array type, Genotype PCs	NA	35324888	10.1371/journal.pgen.1010105	NA	NA	NA	NA	NA	NA	NA	NA	NA	RÂ² = 0.05393 [0.04847,0.05938], Incremental R2 (full-covars) = 0.00345, PGS R2 (no covariates) = 0.14576 [0.13766,0.15385]	NA	NA	NA	NA
PPM007278	PGS000670	PSS007074	PGP000244	Alkaline phosphatase	age, sex, UKB array type, Genotype PCs	NA	35324888	10.1371/journal.pgen.1010105	NA	NA	NA	NA	NA	NA	NA	NA	NA	RÂ² = 0.02637 [0.01937,0.03337], Incremental R2 (full-covars) = 0.00368, PGS R2 (no covariates) = 0.1478 [0.1333,0.16231]	NA	NA	NA	NA
PPM007279	PGS000670	PSS007075	PGP000244	Alkaline phosphatase	age, sex, UKB array type, Genotype PCs	NA	35324888	10.1371/journal.pgen.1010105	NA	NA	NA	NA	NA	NA	NA	NA	NA	RÂ² = 0.03222 [0.0296,0.03485], Incremental R2 (full-covars) = 0.00359, PGS R2 (no covariates) = 0.15816 [0.15311,0.16321]	NA	NA	NA	NA
PPM007280	PGS000671	PSS007086	PGP000244	Apolipoprotein A	age, sex, UKB array type, Genotype PCs	NA	35324888	10.1371/journal.pgen.1010105	NA	NA	NA	NA	NA	NA	NA	NA	NA	RÂ² = 0.14722 [0.13131,0.16312], Incremental R2 (full-covars) = 0.04255, PGS R2 (no covariates) = 0.03865 [0.02947,0.04784]	NA	NA	NA	NA
PPM007281	PGS000671	PSS007087	PGP000244	Apolipoprotein A	age, sex, UKB array type, Genotype PCs	NA	35324888	10.1371/journal.pgen.1010105	NA	NA	NA	NA	NA	NA	NA	NA	NA	RÂ² = 0.28691 [0.25071,0.3231], Incremental R2 (full-covars) = 0.07041, PGS R2 (no covariates) = 0.08155 [0.0567,0.10641]	NA	NA	NA	NA
PPM007282	PGS000671	PSS007088	PGP000244	Apolipoprotein A	age, sex, UKB array type, Genotype PCs	NA	35324888	10.1371/journal.pgen.1010105	NA	NA	NA	NA	NA	NA	NA	NA	NA	RÂ² = 0.28381 [0.27434,0.29329], Incremental R2 (full-covars) = 0.11215, PGS R2 (no covariates) = 0.12323 [0.11558,0.13087]	NA	NA	NA	NA
PPM007283	PGS000671	PSS007089	PGP000244	Apolipoprotein A	age, sex, UKB array type, Genotype PCs	NA	35324888	10.1371/journal.pgen.1010105	NA	NA	NA	NA	NA	NA	NA	NA	NA	RÂ² = 0.26533 [0.24858,0.28209], Incremental R2 (full-covars) = 0.1056, PGS R2 (no covariates) = 0.11603 [0.1027,0.12937]	NA	NA	NA	NA
PPM007284	PGS000671	PSS007090	PGP000244	Apolipoprotein A	age, sex, UKB array type, Genotype PCs	NA	35324888	10.1371/journal.pgen.1010105	NA	NA	NA	NA	NA	NA	NA	NA	NA	RÂ² = 0.27548 [0.26974,0.28122], Incremental R2 (full-covars) = 0.12135, PGS R2 (no covariates) = 0.1349 [0.1301,0.13969]	NA	NA	NA	NA
PPM007285	PGS000672	PSS007096	PGP000244	Apolipoprotein B	age, sex, UKB array type, Genotype PCs	NA	35324888	10.1371/journal.pgen.1010105	NA	NA	NA	NA	NA	NA	NA	NA	NA	RÂ² = 0.09116 [0.07782,0.1045], Incremental R2 (full-covars) = 0.08614, PGS R2 (no covariates) = 0.08777 [0.07463,0.10091]	NA	NA	NA	NA
PPM007286	PGS000672	PSS007097	PGP000244	Apolipoprotein B	age, sex, UKB array type, Genotype PCs	NA	35324888	10.1371/journal.pgen.1010105	NA	NA	NA	NA	NA	NA	NA	NA	NA	RÂ² = 0.11275 [0.08452,0.14098], Incremental R2 (full-covars) = 0.09788, PGS R2 (no covariates) = 0.09846 [0.07165,0.12527]	NA	NA	NA	NA
PPM007287	PGS000672	PSS007098	PGP000244	Apolipoprotein B	age, sex, UKB array type, Genotype PCs	NA	35324888	10.1371/journal.pgen.1010105	NA	NA	NA	NA	NA	NA	NA	NA	NA	RÂ² = 0.15705 [0.14875,0.16535], Incremental R2 (full-covars) = 0.14836, PGS R2 (no covariates) = 0.14904 [0.14088,0.1572]	NA	NA	NA	NA
PPM007288	PGS000672	PSS007099	PGP000244	Apolipoprotein B	age, sex, UKB array type, Genotype PCs	NA	35324888	10.1371/journal.pgen.1010105	NA	NA	NA	NA	NA	NA	NA	NA	NA	RÂ² = 0.08178 [0.07015,0.09341], Incremental R2 (full-covars) = 0.05616, PGS R2 (no covariates) = 0.06062 [0.05038,0.07086]	NA	NA	NA	NA
PPM007289	PGS000672	PSS007100	PGP000244	Apolipoprotein B	age, sex, UKB array type, Genotype PCs	NA	35324888	10.1371/journal.pgen.1010105	NA	NA	NA	NA	NA	NA	NA	NA	NA	RÂ² = 0.15112 [0.14614,0.1561], Incremental R2 (full-covars) = 0.14801, PGS R2 (no covariates) = 0.14785 [0.1429,0.15279]	NA	NA	NA	NA
PPM007290	PGS000673	PSS007106	PGP000244	Aspartate aminotransferase	age, sex, UKB array type, Genotype PCs	NA	35324888	10.1371/journal.pgen.1010105	NA	NA	NA	NA	NA	NA	NA	NA	NA	RÂ² = 0.03615 [0.02724,0.04506], Incremental R2 (full-covars) = 0.00048, PGS R2 (no covariates) = 0.0043 [0.00113,0.00747]	NA	NA	NA	NA
PPM007291	PGS000673	PSS007107	PGP000244	Aspartate aminotransferase	age, sex, UKB array type, Genotype PCs	NA	35324888	10.1371/journal.pgen.1010105	NA	NA	NA	NA	NA	NA	NA	NA	NA	RÂ² = 0.01565 [0.00398,0.02731], Incremental R2 (full-covars) = 0.00093, PGS R2 (no covariates) = 0.01452 [0.00327,0.02577]	NA	NA	NA	NA
PPM007292	PGS000673	PSS007108	PGP000244	Aspartate aminotransferase	age, sex, UKB array type, Genotype PCs	NA	35324888	10.1371/journal.pgen.1010105	NA	NA	NA	NA	NA	NA	NA	NA	NA	RÂ² = 0.04146 [0.03661,0.04631], Incremental R2 (full-covars) = 0.00197, PGS R2 (no covariates) = 0.02948 [0.02534,0.03362]	NA	NA	NA	NA
PPM007293	PGS000673	PSS007109	PGP000244	Aspartate aminotransferase	age, sex, UKB array type, Genotype PCs	NA	35324888	10.1371/journal.pgen.1010105	NA	NA	NA	NA	NA	NA	NA	NA	NA	RÂ² = 0.03584 [0.02776,0.04393], Incremental R2 (full-covars) = 0.00195, PGS R2 (no covariates) = 0.02928 [0.02192,0.03663]	NA	NA	NA	NA
PPM007294	PGS000673	PSS007110	PGP000244	Aspartate aminotransferase	age, sex, UKB array type, Genotype PCs	NA	35324888	10.1371/journal.pgen.1010105	NA	NA	NA	NA	NA	NA	NA	NA	NA	RÂ² = 0.03244 [0.02981,0.03507], Incremental R2 (full-covars) = 0.00218, PGS R2 (no covariates) = 0.03087 [0.0283,0.03344]	NA	NA	NA	NA
PPM007295	PGS000674	PSS006906	PGP000244	AST to ALT ratio	age, sex, UKB array type, Genotype PCs	NA	35324888	10.1371/journal.pgen.1010105	NA	NA	NA	NA	NA	NA	NA	NA	NA	RÂ² = 0.01466 [0.00886,0.02046], Incremental R2 (full-covars) = 0.00987, PGS R2 (no covariates) = 0.01069 [0.00572,0.01566]	NA	NA	NA	NA
PPM007296	PGS000674	PSS006907	PGP000244	AST to ALT ratio	age, sex, UKB array type, Genotype PCs	NA	35324888	10.1371/journal.pgen.1010105	NA	NA	NA	NA	NA	NA	NA	NA	NA	RÂ² = 0.02597 [0.01109,0.04085], Incremental R2 (full-covars) = 0.01695, PGS R2 (no covariates) = 0.01781 [0.00539,0.03023]	NA	NA	NA	NA
PPM007297	PGS000674	PSS006908	PGP000244	AST to ALT ratio	age, sex, UKB array type, Genotype PCs	NA	35324888	10.1371/journal.pgen.1010105	NA	NA	NA	NA	NA	NA	NA	NA	NA	RÂ² = 0.0729 [0.06668,0.07911], Incremental R2 (full-covars) = 0.07099, PGS R2 (no covariates) = 0.07181 [0.06563,0.07799]	NA	NA	NA	NA
PPM007298	PGS000674	PSS006909	PGP000244	AST to ALT ratio	age, sex, UKB array type, Genotype PCs	NA	35324888	10.1371/journal.pgen.1010105	NA	NA	NA	NA	NA	NA	NA	NA	NA	RÂ² = 0.04818 [0.03893,0.05743], Incremental R2 (full-covars) = 0.04091, PGS R2 (no covariates) = 0.04147 [0.03283,0.05012]	NA	NA	NA	NA
PPM007299	PGS000674	PSS006910	PGP000244	AST to ALT ratio	age, sex, UKB array type, Genotype PCs	NA	35324888	10.1371/journal.pgen.1010105	NA	NA	NA	NA	NA	NA	NA	NA	NA	RÂ² = 0.07733 [0.07346,0.08121], Incremental R2 (full-covars) = 0.07732, PGS R2 (no covariates) = 0.07746 [0.07358,0.08133]	NA	NA	NA	NA
PPM007300	PGS000675	PSS007136	PGP000244	C-reactive protein	age, sex, UKB array type, Genotype PCs	NA	35324888	10.1371/journal.pgen.1010105	NA	NA	NA	NA	NA	NA	NA	NA	NA	RÂ² = 0.03482 [0.02607,0.04358], Incremental R2 (full-covars) = 0.01008, PGS R2 (no covariates) = 0.01186 [0.00663,0.01709]	NA	NA	NA	NA
PPM007301	PGS000675	PSS007137	PGP000244	C-reactive protein	age, sex, UKB array type, Genotype PCs	NA	35324888	10.1371/journal.pgen.1010105	NA	NA	NA	NA	NA	NA	NA	NA	NA	RÂ² = 0.03926 [0.02122,0.05729], Incremental R2 (full-covars) = 0.02473, PGS R2 (no covariates) = 0.02923 [0.0135,0.04496]	NA	NA	NA	NA
PPM007302	PGS000675	PSS007138	PGP000244	C-reactive protein	age, sex, UKB array type, Genotype PCs	NA	35324888	10.1371/journal.pgen.1010105	NA	NA	NA	NA	NA	NA	NA	NA	NA	RÂ² = 0.03906 [0.03434,0.04378], Incremental R2 (full-covars) = 0.02747, PGS R2 (no covariates) = 0.03496 [0.03048,0.03945]	NA	NA	NA	NA
PPM007303	PGS000675	PSS007139	PGP000244	C-reactive protein	age, sex, UKB array type, Genotype PCs	NA	35324888	10.1371/journal.pgen.1010105	NA	NA	NA	NA	NA	NA	NA	NA	NA	RÂ² = 0.05308 [0.04342,0.06274], Incremental R2 (full-covars) = 0.03091, PGS R2 (no covariates) = 0.04237 [0.03364,0.0511]	NA	NA	NA	NA
PPM007304	PGS000675	PSS007140	PGP000244	C-reactive protein	age, sex, UKB array type, Genotype PCs	NA	35324888	10.1371/journal.pgen.1010105	NA	NA	NA	NA	NA	NA	NA	NA	NA	RÂ² = 0.03346 [0.03079,0.03613], Incremental R2 (full-covars) = 0.02832, PGS R2 (no covariates) = 0.03414 [0.03145,0.03684]	NA	NA	NA	NA
PPM007305	PGS000676	PSS007121	PGP000244	Calcium	age, sex, UKB array type, Genotype PCs	NA	35324888	10.1371/journal.pgen.1010105	NA	NA	NA	NA	NA	NA	NA	NA	NA	RÂ² = 0.03291 [0.02438,0.04144], Incremental R2 (full-covars) = 0.01221, PGS R2 (no covariates) = 0.01435 [0.00861,0.02009]	NA	NA	NA	NA
PPM007306	PGS000676	PSS007122	PGP000244	Calcium	age, sex, UKB array type, Genotype PCs	NA	35324888	10.1371/journal.pgen.1010105	NA	NA	NA	NA	NA	NA	NA	NA	NA	RÂ² = 0.05488 [0.0339,0.07586], Incremental R2 (full-covars) = 0.02744, PGS R2 (no covariates) = 0.03682 [0.01931,0.05434]	NA	NA	NA	NA
PPM007307	PGS000676	PSS007123	PGP000244	Calcium	age, sex, UKB array type, Genotype PCs	NA	35324888	10.1371/journal.pgen.1010105	NA	NA	NA	NA	NA	NA	NA	NA	NA	RÂ² = 0.0574 [0.05179,0.06301], Incremental R2 (full-covars) = 0.04912, PGS R2 (no covariates) = 0.05876 [0.05309,0.06442]	NA	NA	NA	NA
PPM007308	PGS000676	PSS007124	PGP000244	Calcium	age, sex, UKB array type, Genotype PCs	NA	35324888	10.1371/journal.pgen.1010105	NA	NA	NA	NA	NA	NA	NA	NA	NA	RÂ² = 0.04643 [0.03734,0.05553], Incremental R2 (full-covars) = 0.03689, PGS R2 (no covariates) = 0.04361 [0.03477,0.05246]	NA	NA	NA	NA
PPM007309	PGS000676	PSS007125	PGP000244	Calcium	age, sex, UKB array type, Genotype PCs	NA	35324888	10.1371/journal.pgen.1010105	NA	NA	NA	NA	NA	NA	NA	NA	NA	RÂ² = 0.06293 [0.05938,0.06648], Incremental R2 (full-covars) = 0.05233, PGS R2 (no covariates) = 0.06188 [0.05836,0.06541]	NA	NA	NA	NA
PPM007310	PGS000677	PSS007126	PGP000244	Cholesterol	age, sex, UKB array type, Genotype PCs	NA	35324888	10.1371/journal.pgen.1010105	NA	NA	NA	NA	NA	NA	NA	NA	NA	RÂ² = 0.04241 [0.03283,0.052], Incremental R2 (full-covars) = 0.03032, PGS R2 (no covariates) = 0.05951 [0.04835,0.07066]	NA	NA	NA	NA
PPM007311	PGS000677	PSS007127	PGP000244	Cholesterol	age, sex, UKB array type, Genotype PCs	NA	35324888	10.1371/journal.pgen.1010105	NA	NA	NA	NA	NA	NA	NA	NA	NA	RÂ² = 0.06535 [0.04271,0.08799], Incremental R2 (full-covars) = 0.03188, PGS R2 (no covariates) = 0.07616 [0.052,0.10032]	NA	NA	NA	NA
PPM007312	PGS000677	PSS007128	PGP000244	Cholesterol	age, sex, UKB array type, Genotype PCs	NA	35324888	10.1371/journal.pgen.1010105	NA	NA	NA	NA	NA	NA	NA	NA	NA	RÂ² = 0.07903 [0.0726,0.08546], Incremental R2 (full-covars) = 0.04607, PGS R2 (no covariates) = 0.10696 [0.0997,0.11421]	NA	NA	NA	NA
PPM007313	PGS000677	PSS007129	PGP000244	Cholesterol	age, sex, UKB array type, Genotype PCs	NA	35324888	10.1371/journal.pgen.1010105	NA	NA	NA	NA	NA	NA	NA	NA	NA	RÂ² = 0.05766 [0.04764,0.06768], Incremental R2 (full-covars) = 0.02119, PGS R2 (no covariates) = 0.04196 [0.03327,0.05065]	NA	NA	NA	NA
PPM007314	PGS000677	PSS007130	PGP000244	Cholesterol	age, sex, UKB array type, Genotype PCs	NA	35324888	10.1371/journal.pgen.1010105	NA	NA	NA	NA	NA	NA	NA	NA	NA	RÂ² = 0.07898 [0.07507,0.08288], Incremental R2 (full-covars) = 0.04327, PGS R2 (no covariates) = 0.09873 [0.09445,0.103]	NA	NA	NA	NA
PPM007315	PGS000678	PSS007131	PGP000244	Creatinine	age, sex, UKB array type, Genotype PCs	NA	35324888	10.1371/journal.pgen.1010105	NA	NA	NA	NA	NA	NA	NA	NA	NA	RÂ² = 0.1805 [0.16358,0.19743], Incremental R2 (full-covars) = 0.00023, PGS R2 (no covariates) = 0.0048 [0.00145,0.00815]	NA	NA	NA	NA
PPM007316	PGS000678	PSS007132	PGP000244	Creatinine	age, sex, UKB array type, Genotype PCs	NA	35324888	10.1371/journal.pgen.1010105	NA	NA	NA	NA	NA	NA	NA	NA	NA	RÂ² = 0.30903 [0.27263,0.34543], Incremental R2 (full-covars) = 0.0006, PGS R2 (no covariates) = 0.01099 [0.00116,0.02081]	NA	NA	NA	NA
PPM007317	PGS000678	PSS007133	PGP000244	Creatinine	age, sex, UKB array type, Genotype PCs	NA	35324888	10.1371/journal.pgen.1010105	NA	NA	NA	NA	NA	NA	NA	NA	NA	RÂ² = 0.23065 [0.22147,0.23982], Incremental R2 (full-covars) = 0.00126, PGS R2 (no covariates) = 0.04345 [0.0385,0.0484]	NA	NA	NA	NA
PPM007318	PGS000678	PSS007134	PGP000244	Creatinine	age, sex, UKB array type, Genotype PCs	NA	35324888	10.1371/journal.pgen.1010105	NA	NA	NA	NA	NA	NA	NA	NA	NA	RÂ² = 0.2107 [0.19466,0.22675], Incremental R2 (full-covars) = 0.00063, PGS R2 (no covariates) = 0.02244 [0.01595,0.02892]	NA	NA	NA	NA
PPM007319	PGS000678	PSS007135	PGP000244	Creatinine	age, sex, UKB array type, Genotype PCs	NA	35324888	10.1371/journal.pgen.1010105	NA	NA	NA	NA	NA	NA	NA	NA	NA	RÂ² = 0.23859 [0.23298,0.24421], Incremental R2 (full-covars) = 0.00127, PGS R2 (no covariates) = 0.04554 [0.04246,0.04861]	NA	NA	NA	NA
PPM007320	PGS000679	PSS007051	PGP000244	Creatinine (enzymatic) in urine	age, sex, UKB array type, Genotype PCs	NA	35324888	10.1371/journal.pgen.1010105	NA	NA	NA	NA	NA	NA	NA	NA	NA	RÂ² = 0.09395 [0.08045,0.10745], Incremental R2 (full-covars) = 0.0, PGS R2 (no covariates) = 0.00117 [-0.00049,0.00283]	NA	NA	NA	NA
PPM007321	PGS000679	PSS007052	PGP000244	Creatinine (enzymatic) in urine	age, sex, UKB array type, Genotype PCs	NA	35324888	10.1371/journal.pgen.1010105	NA	NA	NA	NA	NA	NA	NA	NA	NA	RÂ² = 0.13143 [0.10159,0.16127], Incremental R2 (full-covars) = 0.0, PGS R2 (no covariates) = 0.00022 [-0.00117,0.0016]	NA	NA	NA	NA
PPM007322	PGS000679	PSS007053	PGP000244	Creatinine (enzymatic) in urine	age, sex, UKB array type, Genotype PCs	NA	35324888	10.1371/journal.pgen.1010105	NA	NA	NA	NA	NA	NA	NA	NA	NA	RÂ² = 0.12535 [0.11766,0.13304], Incremental R2 (full-covars) = 0.0, PGS R2 (no covariates) = 0.00508 [0.00332,0.00685]	NA	NA	NA	NA
PPM007323	PGS000679	PSS007054	PGP000244	Creatinine (enzymatic) in urine	age, sex, UKB array type, Genotype PCs	NA	35324888	10.1371/journal.pgen.1010105	NA	NA	NA	NA	NA	NA	NA	NA	NA	RÂ² = 0.11942 [0.10595,0.1329], Incremental R2 (full-covars) = 0.0, PGS R2 (no covariates) = 0.00174 [-0.0001,0.00358]	NA	NA	NA	NA
PPM007324	PGS000679	PSS007055	PGP000244	Creatinine (enzymatic) in urine	age, sex, UKB array type, Genotype PCs	NA	35324888	10.1371/journal.pgen.1010105	NA	NA	NA	NA	NA	NA	NA	NA	NA	RÂ² = 0.10867 [0.10423,0.1131], Incremental R2 (full-covars) = 0.0, PGS R2 (no covariates) = 0.00504 [0.00398,0.00611]	NA	NA	NA	NA
PPM007325	PGS000680	PSS007141	PGP000244	Cystatin C	age, sex, UKB array type, Genotype PCs	NA	35324888	10.1371/journal.pgen.1010105	NA	NA	NA	NA	NA	NA	NA	NA	NA	RÂ² = 0.11726 [0.10257,0.13195], Incremental R2 (full-covars) = 0.00628, PGS R2 (no covariates) = 0.01457 [0.00879,0.02036]	NA	NA	NA	NA
PPM007326	PGS000680	PSS007142	PGP000244	Cystatin C	age, sex, UKB array type, Genotype PCs	NA	35324888	10.1371/journal.pgen.1010105	NA	NA	NA	NA	NA	NA	NA	NA	NA	RÂ² = 0.22897 [0.194,0.26393], Incremental R2 (full-covars) = 0.02178, PGS R2 (no covariates) = 0.03277 [0.01618,0.04936]	NA	NA	NA	NA
PPM007327	PGS000680	PSS007143	PGP000244	Cystatin C	age, sex, UKB array type, Genotype PCs	NA	35324888	10.1371/journal.pgen.1010105	NA	NA	NA	NA	NA	NA	NA	NA	NA	RÂ² = 0.20012 [0.19124,0.20901], Incremental R2 (full-covars) = 0.07378, PGS R2 (no covariates) = 0.07907 [0.07263,0.0855]	NA	NA	NA	NA
PPM007328	PGS000680	PSS007144	PGP000244	Cystatin C	age, sex, UKB array type, Genotype PCs	NA	35324888	10.1371/journal.pgen.1010105	NA	NA	NA	NA	NA	NA	NA	NA	NA	RÂ² = 0.16627 [0.15122,0.18132], Incremental R2 (full-covars) = 0.03349, PGS R2 (no covariates) = 0.03448 [0.02654,0.04242]	NA	NA	NA	NA
PPM007329	PGS000680	PSS007145	PGP000244	Cystatin C	age, sex, UKB array type, Genotype PCs	NA	35324888	10.1371/journal.pgen.1010105	NA	NA	NA	NA	NA	NA	NA	NA	NA	RÂ² = 0.21975 [0.21423,0.22528], Incremental R2 (full-covars) = 0.09316, PGS R2 (no covariates) = 0.09133 [0.08718,0.09548]	NA	NA	NA	NA
PPM007330	PGS000681	PSS007111	PGP000244	Direct bilirubin	age, sex, UKB array type, Genotype PCs	NA	35324888	10.1371/journal.pgen.1010105	NA	NA	NA	NA	NA	NA	NA	NA	NA	RÂ² = 0.17479 [0.15802,0.19156], Incremental R2 (full-covars) = 0.12988, PGS R2 (no covariates) = 0.1566 [0.14037,0.17282]	NA	NA	NA	NA
PPM007331	PGS000681	PSS007112	PGP000244	Direct bilirubin	age, sex, UKB array type, Genotype PCs	NA	35324888	10.1371/journal.pgen.1010105	NA	NA	NA	NA	NA	NA	NA	NA	NA	RÂ² = 0.10285 [0.07558,0.13012], Incremental R2 (full-covars) = 0.07269, PGS R2 (no covariates) = 0.08571 [0.06034,0.11108]	NA	NA	NA	NA
PPM007332	PGS000681	PSS007113	PGP000244	Direct bilirubin	age, sex, UKB array type, Genotype PCs	NA	35324888	10.1371/journal.pgen.1010105	NA	NA	NA	NA	NA	NA	NA	NA	NA	RÂ² = 0.24142 [0.23216,0.25068], Incremental R2 (full-covars) = 0.19386, PGS R2 (no covariates) = 0.21889 [0.20981,0.22797]	NA	NA	NA	NA
PPM007333	PGS000681	PSS007114	PGP000244	Direct bilirubin	age, sex, UKB array type, Genotype PCs	NA	35324888	10.1371/journal.pgen.1010105	NA	NA	NA	NA	NA	NA	NA	NA	NA	RÂ² = 0.19064 [0.17499,0.20629], Incremental R2 (full-covars) = 0.13188, PGS R2 (no covariates) = 0.13972 [0.12549,0.15396]	NA	NA	NA	NA
PPM007334	PGS000681	PSS007115	PGP000244	Direct bilirubin	age, sex, UKB array type, Genotype PCs	NA	35324888	10.1371/journal.pgen.1010105	NA	NA	NA	NA	NA	NA	NA	NA	NA	RÂ² = 0.23821 [0.23259,0.24382], Incremental R2 (full-covars) = 0.18741, PGS R2 (no covariates) = 0.20562 [0.20019,0.21106]	NA	NA	NA	NA
PPM007335	PGS000682	PSS006911	PGP000244	eGFR	age, sex, UKB array type, Genotype PCs	NA	35324888	10.1371/journal.pgen.1010105	NA	NA	NA	NA	NA	NA	NA	NA	NA	RÂ² = 0.01637 [0.01025,0.02249], Incremental R2 (full-covars) = 0.01318, PGS R2 (no covariates) = 0.01368 [0.00807,0.01929]	NA	NA	NA	NA
PPM007336	PGS000682	PSS006912	PGP000244	eGFR	age, sex, UKB array type, Genotype PCs	NA	35324888	10.1371/journal.pgen.1010105	NA	NA	NA	NA	NA	NA	NA	NA	NA	RÂ² = 0.03595 [0.01863,0.05327], Incremental R2 (full-covars) = 0.01715, PGS R2 (no covariates) = 0.0203 [0.00707,0.03352]	NA	NA	NA	NA
PPM007337	PGS000682	PSS006913	PGP000244	eGFR	age, sex, UKB array type, Genotype PCs	NA	35324888	10.1371/journal.pgen.1010105	NA	NA	NA	NA	NA	NA	NA	NA	NA	RÂ² = 0.06443 [0.05853,0.07033], Incremental R2 (full-covars) = 0.06277, PGS R2 (no covariates) = 0.06321 [0.05736,0.06906]	NA	NA	NA	NA
PPM007338	PGS000682	PSS006914	PGP000244	eGFR	age, sex, UKB array type, Genotype PCs	NA	35324888	10.1371/journal.pgen.1010105	NA	NA	NA	NA	NA	NA	NA	NA	NA	RÂ² = 0.03876 [0.03038,0.04714], Incremental R2 (full-covars) = 0.03269, PGS R2 (no covariates) = 0.03296 [0.02519,0.04073]	NA	NA	NA	NA
PPM007339	PGS000682	PSS006915	PGP000244	eGFR	age, sex, UKB array type, Genotype PCs	NA	35324888	10.1371/journal.pgen.1010105	NA	NA	NA	NA	NA	NA	NA	NA	NA	RÂ² = 0.07514 [0.07131,0.07897], Incremental R2 (full-covars) = 0.07513, PGS R2 (no covariates) = 0.07525 [0.07142,0.07908]	NA	NA	NA	NA
PPM007340	PGS000683	PSS007146	PGP000244	Gamma glutamyltransferase	age, sex, UKB array type, Genotype PCs	NA	35324888	10.1371/journal.pgen.1010105	NA	NA	NA	NA	NA	NA	NA	NA	NA	RÂ² = 0.03855 [0.02938,0.04773], Incremental R2 (full-covars) = 0.00086, PGS R2 (no covariates) = 0.01203 [0.00677,0.0173]	NA	NA	NA	NA
PPM007341	PGS000683	PSS007147	PGP000244	Gamma glutamyltransferase	age, sex, UKB array type, Genotype PCs	NA	35324888	10.1371/journal.pgen.1010105	NA	NA	NA	NA	NA	NA	NA	NA	NA	RÂ² = 0.03443 [0.01745,0.05141], Incremental R2 (full-covars) = 0.0016, PGS R2 (no covariates) = 0.02608 [0.01117,0.04098]	NA	NA	NA	NA
PPM007342	PGS000683	PSS007148	PGP000244	Gamma glutamyltransferase	age, sex, UKB array type, Genotype PCs	NA	35324888	10.1371/journal.pgen.1010105	NA	NA	NA	NA	NA	NA	NA	NA	NA	RÂ² = 0.04954 [0.04429,0.05479], Incremental R2 (full-covars) = 0.00169, PGS R2 (no covariates) = 0.03621 [0.03165,0.04076]	NA	NA	NA	NA
PPM007343	PGS000683	PSS007149	PGP000244	Gamma glutamyltransferase	age, sex, UKB array type, Genotype PCs	NA	35324888	10.1371/journal.pgen.1010105	NA	NA	NA	NA	NA	NA	NA	NA	NA	RÂ² = 0.04001 [0.0315,0.04851], Incremental R2 (full-covars) = 0.00185, PGS R2 (no covariates) = 0.03716 [0.02894,0.04538]	NA	NA	NA	NA
PPM007344	PGS000683	PSS007150	PGP000244	Gamma glutamyltransferase	age, sex, UKB array type, Genotype PCs	NA	35324888	10.1371/journal.pgen.1010105	NA	NA	NA	NA	NA	NA	NA	NA	NA	RÂ² = 0.03846 [0.03562,0.04131], Incremental R2 (full-covars) = 0.00223, PGS R2 (no covariates) = 0.05018 [0.04697,0.05339]	NA	NA	NA	NA
PPM007345	PGS000684	PSS007151	PGP000244	Glucose	age, sex, UKB array type, Genotype PCs	NA	35324888	10.1371/journal.pgen.1010105	NA	NA	NA	NA	NA	NA	NA	NA	NA	RÂ² = 0.02744 [0.01961,0.03527], Incremental R2 (full-covars) = 0.00103, PGS R2 (no covariates) = 0.00255 [0.0001,0.005]	NA	NA	NA	NA
PPM007346	PGS000684	PSS007152	PGP000244	Glucose	age, sex, UKB array type, Genotype PCs	NA	35324888	10.1371/journal.pgen.1010105	NA	NA	NA	NA	NA	NA	NA	NA	NA	RÂ² = 0.04784 [0.02811,0.06758], Incremental R2 (full-covars) = 0.00354, PGS R2 (no covariates) = 0.00962 [0.00041,0.01883]	NA	NA	NA	NA
PPM007347	PGS000684	PSS007153	PGP000244	Glucose	age, sex, UKB array type, Genotype PCs	NA	35324888	10.1371/journal.pgen.1010105	NA	NA	NA	NA	NA	NA	NA	NA	NA	RÂ² = 0.01933 [0.01594,0.02271], Incremental R2 (full-covars) = 0.00451, PGS R2 (no covariates) = 0.01332 [0.01049,0.01615]	NA	NA	NA	NA
PPM007348	PGS000684	PSS007154	PGP000244	Glucose	age, sex, UKB array type, Genotype PCs	NA	35324888	10.1371/journal.pgen.1010105	NA	NA	NA	NA	NA	NA	NA	NA	NA	RÂ² = 0.02105 [0.01476,0.02734], Incremental R2 (full-covars) = 0.00223, PGS R2 (no covariates) = 0.01136 [0.0067,0.01603]	NA	NA	NA	NA
PPM007349	PGS000684	PSS007155	PGP000244	Glucose	age, sex, UKB array type, Genotype PCs	NA	35324888	10.1371/journal.pgen.1010105	NA	NA	NA	NA	NA	NA	NA	NA	NA	RÂ² = 0.01813 [0.01614,0.02013], Incremental R2 (full-covars) = 0.00467, PGS R2 (no covariates) = 0.01444 [0.01265,0.01622]	NA	NA	NA	NA
PPM007350	PGS000685	PSS007156	PGP000244	Glycated haemoglobin (HbA1c)	age, sex, UKB array type, Genotype PCs	NA	35324888	10.1371/journal.pgen.1010105	NA	NA	NA	NA	NA	NA	NA	NA	NA	RÂ² = 0.05396 [0.04328,0.06464], Incremental R2 (full-covars) = 0.00054, PGS R2 (no covariates) = 0.00619 [0.00239,0.00998]	NA	NA	NA	NA
PPM007351	PGS000685	PSS007157	PGP000244	Glycated haemoglobin (HbA1c)	age, sex, UKB array type, Genotype PCs	NA	35324888	10.1371/journal.pgen.1010105	NA	NA	NA	NA	NA	NA	NA	NA	NA	RÂ² = 0.1264 [0.09696,0.15583], Incremental R2 (full-covars) = 0.00207, PGS R2 (no covariates) = 0.04145 [0.02295,0.05994]	NA	NA	NA	NA
PPM007352	PGS000685	PSS007158	PGP000244	Glycated haemoglobin (HbA1c)	age, sex, UKB array type, Genotype PCs	NA	35324888	10.1371/journal.pgen.1010105	NA	NA	NA	NA	NA	NA	NA	NA	NA	RÂ² = 0.06205 [0.05625,0.06785], Incremental R2 (full-covars) = 0.00348, PGS R2 (no covariates) = 0.06567 [0.05972,0.07162]	NA	NA	NA	NA
PPM007353	PGS000685	PSS007159	PGP000244	Glycated haemoglobin (HbA1c)	age, sex, UKB array type, Genotype PCs	NA	35324888	10.1371/journal.pgen.1010105	NA	NA	NA	NA	NA	NA	NA	NA	NA	RÂ² = 0.05344 [0.04375,0.06313], Incremental R2 (full-covars) = 0.00135, PGS R2 (no covariates) = 0.03576 [0.02769,0.04383]	NA	NA	NA	NA
PPM007354	PGS000685	PSS007160	PGP000244	Glycated haemoglobin (HbA1c)	age, sex, UKB array type, Genotype PCs	NA	35324888	10.1371/journal.pgen.1010105	NA	NA	NA	NA	NA	NA	NA	NA	NA	RÂ² = 0.05264 [0.04936,0.05592], Incremental R2 (full-covars) = 0.00369, PGS R2 (no covariates) = 0.06933 [0.06563,0.07303]	NA	NA	NA	NA
PPM007355	PGS000686	PSS007161	PGP000244	HDL cholesterol	age, sex, UKB array type, Genotype PCs	NA	35324888	10.1371/journal.pgen.1010105	NA	NA	NA	NA	NA	NA	NA	NA	NA	RÂ² = 0.17012 [0.15349,0.18676], Incremental R2 (full-covars) = 0.05232, PGS R2 (no covariates) = 0.05099 [0.04058,0.06141]	NA	NA	NA	NA
PPM007356	PGS000686	PSS007162	PGP000244	HDL cholesterol	age, sex, UKB array type, Genotype PCs	NA	35324888	10.1371/journal.pgen.1010105	NA	NA	NA	NA	NA	NA	NA	NA	NA	RÂ² = 0.29075 [0.25451,0.32699], Incremental R2 (full-covars) = 0.07379, PGS R2 (no covariates) = 0.07936 [0.05478,0.10393]	NA	NA	NA	NA
PPM007357	PGS000686	PSS007163	PGP000244	HDL cholesterol	age, sex, UKB array type, Genotype PCs	NA	35324888	10.1371/journal.pgen.1010105	NA	NA	NA	NA	NA	NA	NA	NA	NA	RÂ² = 0.32462 [0.31507,0.33418], Incremental R2 (full-covars) = 0.13703, PGS R2 (no covariates) = 0.14659 [0.13848,0.15471]	NA	NA	NA	NA
PPM007358	PGS000686	PSS007164	PGP000244	HDL cholesterol	age, sex, UKB array type, Genotype PCs	NA	35324888	10.1371/journal.pgen.1010105	NA	NA	NA	NA	NA	NA	NA	NA	NA	RÂ² = 0.27847 [0.26161,0.29532], Incremental R2 (full-covars) = 0.12939, PGS R2 (no covariates) = 0.13685 [0.12272,0.15099]	NA	NA	NA	NA
PPM007359	PGS000686	PSS007165	PGP000244	HDL cholesterol	age, sex, UKB array type, Genotype PCs	NA	35324888	10.1371/journal.pgen.1010105	NA	NA	NA	NA	NA	NA	NA	NA	NA	RÂ² = 0.32153 [0.31572,0.32734], Incremental R2 (full-covars) = 0.14881, PGS R2 (no covariates) = 0.16158 [0.15649,0.16667]	NA	NA	NA	NA
PPM007360	PGS000687	PSS007166	PGP000244	IGF-1	age, sex, UKB array type, Genotype PCs	NA	35324888	10.1371/journal.pgen.1010105	NA	NA	NA	NA	NA	NA	NA	NA	NA	RÂ² = 0.08755 [0.07443,0.10068], Incremental R2 (full-covars) = 0.00429, PGS R2 (no covariates) = 0.03282 [0.0243,0.04133]	NA	NA	NA	NA
PPM007361	PGS000687	PSS007167	PGP000244	IGF-1	age, sex, UKB array type, Genotype PCs	NA	35324888	10.1371/journal.pgen.1010105	NA	NA	NA	NA	NA	NA	NA	NA	NA	RÂ² = 0.14261 [0.11193,0.1733], Incremental R2 (full-covars) = 0.00641, PGS R2 (no covariates) = 0.06187 [0.03976,0.08399]	NA	NA	NA	NA
PPM007362	PGS000687	PSS007168	PGP000244	IGF-1	age, sex, UKB array type, Genotype PCs	NA	35324888	10.1371/journal.pgen.1010105	NA	NA	NA	NA	NA	NA	NA	NA	NA	RÂ² = 0.10834 [0.10105,0.11562], Incremental R2 (full-covars) = 0.01189, PGS R2 (no covariates) = 0.12448 [0.11681,0.13216]	NA	NA	NA	NA
PPM007363	PGS000687	PSS007169	PGP000244	IGF-1	age, sex, UKB array type, Genotype PCs	NA	35324888	10.1371/journal.pgen.1010105	NA	NA	NA	NA	NA	NA	NA	NA	NA	RÂ² = 0.11511 [0.10181,0.1284], Incremental R2 (full-covars) = 0.00941, PGS R2 (no covariates) = 0.08722 [0.07528,0.09915]	NA	NA	NA	NA
PPM007364	PGS000687	PSS007170	PGP000244	IGF-1	age, sex, UKB array type, Genotype PCs	NA	35324888	10.1371/journal.pgen.1010105	NA	NA	NA	NA	NA	NA	NA	NA	NA	RÂ² = 0.07984 [0.07592,0.08377], Incremental R2 (full-covars) = 0.01227, PGS R2 (no covariates) = 0.12763 [0.12293,0.13233]	NA	NA	NA	NA
PPM007365	PGS000688	PSS007171	PGP000244	LDL cholesterol	age, sex, UKB array type, Genotype PCs	NA	35324888	10.1371/journal.pgen.1010105	NA	NA	NA	NA	NA	NA	NA	NA	NA	RÂ² = 0.05912 [0.048,0.07024], Incremental R2 (full-covars) = 0.05479, PGS R2 (no covariates) = 0.06663 [0.05492,0.07834]	NA	NA	NA	NA
PPM007366	PGS000688	PSS007172	PGP000244	LDL cholesterol	age, sex, UKB array type, Genotype PCs	NA	35324888	10.1371/journal.pgen.1010105	NA	NA	NA	NA	NA	NA	NA	NA	NA	RÂ² = 0.06107 [0.03908,0.08305], Incremental R2 (full-covars) = 0.0498, PGS R2 (no covariates) = 0.07486 [0.05087,0.09885]	NA	NA	NA	NA
PPM007367	PGS000688	PSS007173	PGP000244	LDL cholesterol	age, sex, UKB array type, Genotype PCs	NA	35324888	10.1371/journal.pgen.1010105	NA	NA	NA	NA	NA	NA	NA	NA	NA	RÂ² = 0.10564 [0.09842,0.11286], Incremental R2 (full-covars) = 0.096, PGS R2 (no covariates) = 0.11974 [0.11218,0.12731]	NA	NA	NA	NA
PPM007368	PGS000688	PSS007174	PGP000244	LDL cholesterol	age, sex, UKB array type, Genotype PCs	NA	35324888	10.1371/journal.pgen.1010105	NA	NA	NA	NA	NA	NA	NA	NA	NA	RÂ² = 0.05634 [0.04642,0.06625], Incremental R2 (full-covars) = 0.02423, PGS R2 (no covariates) = 0.03502 [0.02702,0.04301]	NA	NA	NA	NA
PPM007369	PGS000688	PSS007175	PGP000244	LDL cholesterol	age, sex, UKB array type, Genotype PCs	NA	35324888	10.1371/journal.pgen.1010105	NA	NA	NA	NA	NA	NA	NA	NA	NA	RÂ² = 0.09533 [0.09111,0.09955], Incremental R2 (full-covars) = 0.08543, PGS R2 (no covariates) = 0.10869 [0.10426,0.11313]	NA	NA	NA	NA
PPM007370	PGS000689	PSS007176	PGP000244	Lipoprotein A	age, sex, UKB array type, Genotype PCs	NA	35324888	10.1371/journal.pgen.1010105	NA	NA	NA	NA	NA	NA	NA	NA	NA	RÂ² = 0.0174 [0.0111,0.0237], Incremental R2 (full-covars) = 0.00171, PGS R2 (no covariates) = 0.00657 [0.00266,0.01049]	NA	NA	NA	NA
PPM007371	PGS000689	PSS007177	PGP000244	Lipoprotein A	age, sex, UKB array type, Genotype PCs	NA	35324888	10.1371/journal.pgen.1010105	NA	NA	NA	NA	NA	NA	NA	NA	NA	RÂ² = 0.01457 [0.0033,0.02585], Incremental R2 (full-covars) = 0.00715, PGS R2 (no covariates) = 0.05715 [0.03579,0.07851]	NA	NA	NA	NA
PPM007372	PGS000689	PSS007178	PGP000244	Lipoprotein A	age, sex, UKB array type, Genotype PCs	NA	35324888	10.1371/journal.pgen.1010105	NA	NA	NA	NA	NA	NA	NA	NA	NA	RÂ² = 0.04874 [0.04353,0.05396], Incremental R2 (full-covars) = 0.04393, PGS R2 (no covariates) = 0.49585 [0.48704,0.50467]	NA	NA	NA	NA
PPM007373	PGS000689	PSS007179	PGP000244	Lipoprotein A	age, sex, UKB array type, Genotype PCs	NA	35324888	10.1371/journal.pgen.1010105	NA	NA	NA	NA	NA	NA	NA	NA	NA	RÂ² = 0.02102 [0.01474,0.02731], Incremental R2 (full-covars) = 0.01343, PGS R2 (no covariates) = 0.13628 [0.12216,0.1504]	NA	NA	NA	NA
PPM007374	PGS000689	PSS007180	PGP000244	Lipoprotein A	age, sex, UKB array type, Genotype PCs	NA	35324888	10.1371/journal.pgen.1010105	NA	NA	NA	NA	NA	NA	NA	NA	NA	RÂ² = 0.17636 [0.17114,0.18158], Incremental R2 (full-covars) = 0.17582, PGS R2 (no covariates) = 0.53443 [0.5293,0.53957]	NA	NA	NA	NA
PPM007375	PGS000690	PSS007046	PGP000244	Microalbumin in urine	age, sex, UKB array type, Genotype PCs	NA	35324888	10.1371/journal.pgen.1010105	NA	NA	NA	NA	NA	NA	NA	NA	NA	RÂ² = 0.00508 [0.00163,0.00852], Incremental R2 (full-covars) = 0.0, PGS R2 (no covariates) = 0.0 [-7e-05,8e-05]	NA	NA	NA	NA
PPM007376	PGS000690	PSS007047	PGP000244	Microalbumin in urine	age, sex, UKB array type, Genotype PCs	NA	35324888	10.1371/journal.pgen.1010105	NA	NA	NA	NA	NA	NA	NA	NA	NA	RÂ² = 0.08744 [0.06187,0.11301], Incremental R2 (full-covars) = 2e-05, PGS R2 (no covariates) = 0.00542 [-0.00152,0.01236]	NA	NA	NA	NA
PPM007377	PGS000690	PSS007048	PGP000244	Microalbumin in urine	age, sex, UKB array type, Genotype PCs	NA	35324888	10.1371/journal.pgen.1010105	NA	NA	NA	NA	NA	NA	NA	NA	NA	RÂ² = 0.00869 [0.00639,0.01098], Incremental R2 (full-covars) = 0.0, PGS R2 (no covariates) = 0.00037 [-0.00011,0.00085]	NA	NA	NA	NA
PPM007378	PGS000690	PSS007049	PGP000244	Microalbumin in urine	age, sex, UKB array type, Genotype PCs	NA	35324888	10.1371/journal.pgen.1010105	NA	NA	NA	NA	NA	NA	NA	NA	NA	RÂ² = 0.00601 [0.0026,0.00942], Incremental R2 (full-covars) = 0.0, PGS R2 (no covariates) = 0.00099 [-0.0004,0.00238]	NA	NA	NA	NA
PPM007379	PGS000690	PSS007050	PGP000244	Microalbumin in urine	age, sex, UKB array type, Genotype PCs	NA	35324888	10.1371/journal.pgen.1010105	NA	NA	NA	NA	NA	NA	NA	NA	NA	RÂ² = 0.00188 [0.00123,0.00254], Incremental R2 (full-covars) = 0.0, PGS R2 (no covariates) = 6e-05 [-6e-05,0.00018]	NA	NA	NA	NA
PPM007380	PGS000691	PSS006916	PGP000244	Non-albumin protein	age, sex, UKB array type, Genotype PCs	NA	35324888	10.1371/journal.pgen.1010105	NA	NA	NA	NA	NA	NA	NA	NA	NA	RÂ² = 0.02946 [0.02136,0.03756], Incremental R2 (full-covars) = 0.02412, PGS R2 (no covariates) = 0.02397 [0.01663,0.03132]	NA	NA	NA	NA
PPM007381	PGS000691	PSS006917	PGP000244	Non-albumin protein	age, sex, UKB array type, Genotype PCs	NA	35324888	10.1371/journal.pgen.1010105	NA	NA	NA	NA	NA	NA	NA	NA	NA	RÂ² = 0.09152 [0.06547,0.11756], Incremental R2 (full-covars) = 0.05716, PGS R2 (no covariates) = 0.06672 [0.04387,0.08956]	NA	NA	NA	NA
PPM007382	PGS000691	PSS006918	PGP000244	Non-albumin protein	age, sex, UKB array type, Genotype PCs	NA	35324888	10.1371/journal.pgen.1010105	NA	NA	NA	NA	NA	NA	NA	NA	NA	RÂ² = 0.09985 [0.09278,0.10691], Incremental R2 (full-covars) = 0.09891, PGS R2 (no covariates) = 0.09939 [0.09234,0.10644]	NA	NA	NA	NA
PPM007383	PGS000691	PSS006919	PGP000244	Non-albumin protein	age, sex, UKB array type, Genotype PCs	NA	35324888	10.1371/journal.pgen.1010105	NA	NA	NA	NA	NA	NA	NA	NA	NA	RÂ² = 0.09351 [0.08124,0.10578], Incremental R2 (full-covars) = 0.08375, PGS R2 (no covariates) = 0.08889 [0.07686,0.10091]	NA	NA	NA	NA
PPM007384	PGS000691	PSS006920	PGP000244	Non-albumin protein	age, sex, UKB array type, Genotype PCs	NA	35324888	10.1371/journal.pgen.1010105	NA	NA	NA	NA	NA	NA	NA	NA	NA	RÂ² = 0.10006 [0.09577,0.10436], Incremental R2 (full-covars) = 0.10006, PGS R2 (no covariates) = 0.10018 [0.09588,0.10448]	NA	NA	NA	NA
PPM007385	PGS000692	PSS007181	PGP000244	Phosphate	age, sex, UKB array type, Genotype PCs	NA	35324888	10.1371/journal.pgen.1010105	NA	NA	NA	NA	NA	NA	NA	NA	NA	RÂ² = 0.0376 [0.02853,0.04667], Incremental R2 (full-covars) = 0.01325, PGS R2 (no covariates) = 0.01546 [0.00951,0.02141]	NA	NA	NA	NA
PPM007386	PGS000692	PSS007182	PGP000244	Phosphate	age, sex, UKB array type, Genotype PCs	NA	35324888	10.1371/journal.pgen.1010105	NA	NA	NA	NA	NA	NA	NA	NA	NA	RÂ² = 0.10627 [0.07866,0.13388], Incremental R2 (full-covars) = 0.01785, PGS R2 (no covariates) = 0.03634 [0.01893,0.05375]	NA	NA	NA	NA
PPM007387	PGS000692	PSS007183	PGP000244	Phosphate	age, sex, UKB array type, Genotype PCs	NA	35324888	10.1371/journal.pgen.1010105	NA	NA	NA	NA	NA	NA	NA	NA	NA	RÂ² = 0.10387 [0.0967,0.11104], Incremental R2 (full-covars) = 0.05604, PGS R2 (no covariates) = 0.05717 [0.05157,0.06277]	NA	NA	NA	NA
PPM007388	PGS000692	PSS007184	PGP000244	Phosphate	age, sex, UKB array type, Genotype PCs	NA	35324888	10.1371/journal.pgen.1010105	NA	NA	NA	NA	NA	NA	NA	NA	NA	RÂ² = 0.09621 [0.0838,0.10862], Incremental R2 (full-covars) = 0.0525, PGS R2 (no covariates) = 0.05371 [0.044,0.06342]	NA	NA	NA	NA
PPM007389	PGS000692	PSS007185	PGP000244	Phosphate	age, sex, UKB array type, Genotype PCs	NA	35324888	10.1371/journal.pgen.1010105	NA	NA	NA	NA	NA	NA	NA	NA	NA	RÂ² = 0.11827 [0.11369,0.12284], Incremental R2 (full-covars) = 0.05726, PGS R2 (no covariates) = 0.05777 [0.05435,0.06119]	NA	NA	NA	NA
PPM007390	PGS000693	PSS007056	PGP000244	Potassium in urine	age, sex, UKB array type, Genotype PCs	NA	35324888	10.1371/journal.pgen.1010105	NA	NA	NA	NA	NA	NA	NA	NA	NA	RÂ² = 0.01656 [0.01041,0.02271], Incremental R2 (full-covars) = 1e-05, PGS R2 (no covariates) = 0.0 [-9e-05,0.0001]	NA	NA	NA	NA
PPM007391	PGS000693	PSS007057	PGP000244	Potassium in urine	age, sex, UKB array type, Genotype PCs	NA	35324888	10.1371/journal.pgen.1010105	NA	NA	NA	NA	NA	NA	NA	NA	NA	RÂ² = 0.02067 [0.00733,0.03401], Incremental R2 (full-covars) = 6e-05, PGS R2 (no covariates) = 0.00061 [-0.00173,0.00295]	NA	NA	NA	NA
PPM007392	PGS000693	PSS007058	PGP000244	Potassium in urine	age, sex, UKB array type, Genotype PCs	NA	35324888	10.1371/journal.pgen.1010105	NA	NA	NA	NA	NA	NA	NA	NA	NA	RÂ² = 0.02543 [0.02157,0.02928], Incremental R2 (full-covars) = 6e-05, PGS R2 (no covariates) = 0.00097 [0.0002,0.00175]	NA	NA	NA	NA
PPM007393	PGS000693	PSS007059	PGP000244	Potassium in urine	age, sex, UKB array type, Genotype PCs	NA	35324888	10.1371/journal.pgen.1010105	NA	NA	NA	NA	NA	NA	NA	NA	NA	RÂ² = 0.03366 [0.02581,0.04151], Incremental R2 (full-covars) = 6e-05, PGS R2 (no covariates) = 0.00101 [-0.00039,0.00242]	NA	NA	NA	NA
PPM007394	PGS000693	PSS007060	PGP000244	Potassium in urine	age, sex, UKB array type, Genotype PCs	NA	35324888	10.1371/journal.pgen.1010105	NA	NA	NA	NA	NA	NA	NA	NA	NA	RÂ² = 0.02071 [0.01858,0.02283], Incremental R2 (full-covars) = 7e-05, PGS R2 (no covariates) = 0.00149 [0.0009,0.00207]	NA	NA	NA	NA
PPM007395	PGS000694	PSS007186	PGP000244	SHBG	age, sex, UKB array type, Genotype PCs	NA	35324888	10.1371/journal.pgen.1010105	NA	NA	NA	NA	NA	NA	NA	NA	NA	RÂ² = 0.15136 [0.13531,0.16741], Incremental R2 (full-covars) = 0.00248, PGS R2 (no covariates) = 0.04048 [0.0311,0.04987]	NA	NA	NA	NA
PPM007396	PGS000694	PSS007187	PGP000244	SHBG	age, sex, UKB array type, Genotype PCs	NA	35324888	10.1371/journal.pgen.1010105	NA	NA	NA	NA	NA	NA	NA	NA	NA	RÂ² = 0.21699 [0.18242,0.25155], Incremental R2 (full-covars) = 0.00252, PGS R2 (no covariates) = 0.04369 [0.02475,0.06264]	NA	NA	NA	NA
PPM007397	PGS000694	PSS007188	PGP000244	SHBG	age, sex, UKB array type, Genotype PCs	NA	35324888	10.1371/journal.pgen.1010105	NA	NA	NA	NA	NA	NA	NA	NA	NA	RÂ² = 0.18855 [0.1798,0.1973], Incremental R2 (full-covars) = 0.00395, PGS R2 (no covariates) = 0.09661 [0.08964,0.10359]	NA	NA	NA	NA
PPM007398	PGS000694	PSS007189	PGP000244	SHBG	age, sex, UKB array type, Genotype PCs	NA	35324888	10.1371/journal.pgen.1010105	NA	NA	NA	NA	NA	NA	NA	NA	NA	RÂ² = 0.13468 [0.12062,0.14874], Incremental R2 (full-covars) = 0.004, PGS R2 (no covariates) = 0.07268 [0.06161,0.08375]	NA	NA	NA	NA
PPM007399	PGS000694	PSS007190	PGP000244	SHBG	age, sex, UKB array type, Genotype PCs	NA	35324888	10.1371/journal.pgen.1010105	NA	NA	NA	NA	NA	NA	NA	NA	NA	RÂ² = 0.16541 [0.16028,0.17053], Incremental R2 (full-covars) = 0.0045, PGS R2 (no covariates) = 0.11086 [0.10639,0.11533]	NA	NA	NA	NA
PPM007400	PGS000695	PSS007061	PGP000244	Sodium in urine	age, sex, UKB array type, Genotype PCs	NA	35324888	10.1371/journal.pgen.1010105	NA	NA	NA	NA	NA	NA	NA	NA	NA	RÂ² = 0.05917 [0.04805,0.07029], Incremental R2 (full-covars) = 5e-05, PGS R2 (no covariates) = 0.00059 [-0.00059,0.00177]	NA	NA	NA	NA
PPM007401	PGS000695	PSS007062	PGP000244	Sodium in urine	age, sex, UKB array type, Genotype PCs	NA	35324888	10.1371/journal.pgen.1010105	NA	NA	NA	NA	NA	NA	NA	NA	NA	RÂ² = 0.08627 [0.06084,0.11171], Incremental R2 (full-covars) = 0.00013, PGS R2 (no covariates) = 0.00482 [-0.00173,0.01137]	NA	NA	NA	NA
PPM007402	PGS000695	PSS007063	PGP000244	Sodium in urine	age, sex, UKB array type, Genotype PCs	NA	35324888	10.1371/journal.pgen.1010105	NA	NA	NA	NA	NA	NA	NA	NA	NA	RÂ² = 0.09373 [0.08684,0.10062], Incremental R2 (full-covars) = 0.00019, PGS R2 (no covariates) = 0.00572 [0.00385,0.00758]	NA	NA	NA	NA
PPM007403	PGS000695	PSS007064	PGP000244	Sodium in urine	age, sex, UKB array type, Genotype PCs	NA	35324888	10.1371/journal.pgen.1010105	NA	NA	NA	NA	NA	NA	NA	NA	NA	RÂ² = 0.05861 [0.04852,0.0687], Incremental R2 (full-covars) = 0.00012, PGS R2 (no covariates) = 0.00376 [0.00105,0.00646]	NA	NA	NA	NA
PPM007404	PGS000695	PSS007065	PGP000244	Sodium in urine	age, sex, UKB array type, Genotype PCs	NA	35324888	10.1371/journal.pgen.1010105	NA	NA	NA	NA	NA	NA	NA	NA	NA	RÂ² = 0.07284 [0.06906,0.07661], Incremental R2 (full-covars) = 0.00025, PGS R2 (no covariates) = 0.00836 [0.00699,0.00973]	NA	NA	NA	NA
PPM007405	PGS000696	PSS007196	PGP000244	Testosterone	age, sex, UKB array type, Genotype PCs	NA	35324888	10.1371/journal.pgen.1010105	NA	NA	NA	NA	NA	NA	NA	NA	NA	RÂ² = 0.80968 [0.80136,0.81801], Incremental R2 (full-covars) = 0.00067, PGS R2 (no covariates) = 0.00079 [-0.00058,0.00215]	NA	NA	NA	NA
PPM007406	PGS000696	PSS007197	PGP000244	Testosterone	age, sex, UKB array type, Genotype PCs	NA	35324888	10.1371/journal.pgen.1010105	NA	NA	NA	NA	NA	NA	NA	NA	NA	RÂ² = 0.865 [0.8531,0.8769], Incremental R2 (full-covars) = 0.0008, PGS R2 (no covariates) = 0.00346 [-0.00209,0.00902]	NA	NA	NA	NA
PPM007407	PGS000696	PSS007198	PGP000244	Testosterone	age, sex, UKB array type, Genotype PCs	NA	35324888	10.1371/journal.pgen.1010105	NA	NA	NA	NA	NA	NA	NA	NA	NA	RÂ² = 0.8185 [0.81442,0.82257], Incremental R2 (full-covars) = 0.00147, PGS R2 (no covariates) = 0.00189 [0.00081,0.00297]	NA	NA	NA	NA
PPM007408	PGS000696	PSS007199	PGP000244	Testosterone	age, sex, UKB array type, Genotype PCs	NA	35324888	10.1371/journal.pgen.1010105	NA	NA	NA	NA	NA	NA	NA	NA	NA	RÂ² = 0.77833 [0.76967,0.78698], Incremental R2 (full-covars) = 0.00157, PGS R2 (no covariates) = 0.00425 [0.00137,0.00712]	NA	NA	NA	NA
PPM007409	PGS000696	PSS007200	PGP000244	Testosterone	age, sex, UKB array type, Genotype PCs	NA	35324888	10.1371/journal.pgen.1010105	NA	NA	NA	NA	NA	NA	NA	NA	NA	RÂ² = 0.8074 [0.80479,0.81001], Incremental R2 (full-covars) = 0.00156, PGS R2 (no covariates) = 0.00319 [0.00234,0.00404]	NA	NA	NA	NA
PPM007410	PGS000697	PSS007191	PGP000244	Total bilirubin	age, sex, UKB array type, Genotype PCs	NA	35324888	10.1371/journal.pgen.1010105	NA	NA	NA	NA	NA	NA	NA	NA	NA	RÂ² = 0.10271 [0.08873,0.11668], Incremental R2 (full-covars) = 0.03802, PGS R2 (no covariates) = 0.21776 [0.20001,0.2355]	NA	NA	NA	NA
PPM007411	PGS000697	PSS007192	PGP000244	Total bilirubin	age, sex, UKB array type, Genotype PCs	NA	35324888	10.1371/journal.pgen.1010105	NA	NA	NA	NA	NA	NA	NA	NA	NA	RÂ² = 0.09391 [0.0676,0.12023], Incremental R2 (full-covars) = 0.03098, PGS R2 (no covariates) = 0.16038 [0.12851,0.19224]	NA	NA	NA	NA
PPM007412	PGS000697	PSS007193	PGP000244	Total bilirubin	age, sex, UKB array type, Genotype PCs	NA	35324888	10.1371/journal.pgen.1010105	NA	NA	NA	NA	NA	NA	NA	NA	NA	RÂ² = 0.12047 [0.11289,0.12805], Incremental R2 (full-covars) = 0.06093, PGS R2 (no covariates) = 0.30905 [0.29951,0.31859]	NA	NA	NA	NA
PPM007413	PGS000697	PSS007194	PGP000244	Total bilirubin	age, sex, UKB array type, Genotype PCs	NA	35324888	10.1371/journal.pgen.1010105	NA	NA	NA	NA	NA	NA	NA	NA	NA	RÂ² = 0.14178 [0.12747,0.15608], Incremental R2 (full-covars) = 0.05146, PGS R2 (no covariates) = 0.25946 [0.24276,0.27617]	NA	NA	NA	NA
PPM007414	PGS000697	PSS007195	PGP000244	Total bilirubin	age, sex, UKB array type, Genotype PCs	NA	35324888	10.1371/journal.pgen.1010105	NA	NA	NA	NA	NA	NA	NA	NA	NA	RÂ² = 0.12453 [0.11987,0.1292], Incremental R2 (full-covars) = 0.06102, PGS R2 (no covariates) = 0.30884 [0.30304,0.31464]	NA	NA	NA	NA
PPM007415	PGS000698	PSS007201	PGP000244	Total protein	age, sex, UKB array type, Genotype PCs	NA	35324888	10.1371/journal.pgen.1010105	NA	NA	NA	NA	NA	NA	NA	NA	NA	RÂ² = 0.01038 [0.00548,0.01528], Incremental R2 (full-covars) = 0.00061, PGS R2 (no covariates) = 0.02117 [0.01425,0.0281]	NA	NA	NA	NA
PPM007416	PGS000698	PSS007202	PGP000244	Total protein	age, sex, UKB array type, Genotype PCs	NA	35324888	10.1371/journal.pgen.1010105	NA	NA	NA	NA	NA	NA	NA	NA	NA	RÂ² = 0.04549 [0.0262,0.06478], Incremental R2 (full-covars) = 0.00107, PGS R2 (no covariates) = 0.05677 [0.03548,0.07807]	NA	NA	NA	NA
PPM007417	PGS000698	PSS007203	PGP000244	Total protein	age, sex, UKB array type, Genotype PCs	NA	35324888	10.1371/journal.pgen.1010105	NA	NA	NA	NA	NA	NA	NA	NA	NA	RÂ² = 0.01493 [0.01194,0.01792], Incremental R2 (full-covars) = 0.00167, PGS R2 (no covariates) = 0.07937 [0.07293,0.08581]	NA	NA	NA	NA
PPM007418	PGS000698	PSS007204	PGP000244	Total protein	age, sex, UKB array type, Genotype PCs	NA	35324888	10.1371/journal.pgen.1010105	NA	NA	NA	NA	NA	NA	NA	NA	NA	RÂ² = 0.01363 [0.00853,0.01873], Incremental R2 (full-covars) = 0.00134, PGS R2 (no covariates) = 0.0679 [0.05715,0.07866]	NA	NA	NA	NA
PPM007419	PGS000698	PSS007205	PGP000244	Total protein	age, sex, UKB array type, Genotype PCs	NA	35324888	10.1371/journal.pgen.1010105	NA	NA	NA	NA	NA	NA	NA	NA	NA	RÂ² = 0.00668 [0.00545,0.0079], Incremental R2 (full-covars) = 0.00176, PGS R2 (no covariates) = 0.08081 [0.07687,0.08476]	NA	NA	NA	NA
PPM007420	PGS000699	PSS007206	PGP000244	Triglycerides	age, sex, UKB array type, Genotype PCs	NA	35324888	10.1371/journal.pgen.1010105	NA	NA	NA	NA	NA	NA	NA	NA	NA	RÂ² = 0.07363 [0.06141,0.08585], Incremental R2 (full-covars) = 0.02258, PGS R2 (no covariates) = 0.02275 [0.01559,0.02992]	NA	NA	NA	NA
PPM007421	PGS000699	PSS007207	PGP000244	Triglycerides	age, sex, UKB array type, Genotype PCs	NA	35324888	10.1371/journal.pgen.1010105	NA	NA	NA	NA	NA	NA	NA	NA	NA	RÂ² = 0.10923 [0.08133,0.13713], Incremental R2 (full-covars) = 0.05029, PGS R2 (no covariates) = 0.0596 [0.03784,0.08136]	NA	NA	NA	NA
PPM007422	PGS000699	PSS007208	PGP000244	Triglycerides	age, sex, UKB array type, Genotype PCs	NA	35324888	10.1371/journal.pgen.1010105	NA	NA	NA	NA	NA	NA	NA	NA	NA	RÂ² = 0.14451 [0.13643,0.15258], Incremental R2 (full-covars) = 0.08283, PGS R2 (no covariates) = 0.09525 [0.08831,0.10218]	NA	NA	NA	NA
PPM007423	PGS000699	PSS007209	PGP000244	Triglycerides	age, sex, UKB array type, Genotype PCs	NA	35324888	10.1371/journal.pgen.1010105	NA	NA	NA	NA	NA	NA	NA	NA	NA	RÂ² = 0.11194 [0.09878,0.12509], Incremental R2 (full-covars) = 0.08162, PGS R2 (no covariates) = 0.09593 [0.08353,0.10833]	NA	NA	NA	NA
PPM007424	PGS000699	PSS007210	PGP000244	Triglycerides	age, sex, UKB array type, Genotype PCs	NA	35324888	10.1371/journal.pgen.1010105	NA	NA	NA	NA	NA	NA	NA	NA	NA	RÂ² = 0.13984 [0.13498,0.14469], Incremental R2 (full-covars) = 0.09299, PGS R2 (no covariates) = 0.10941 [0.10496,0.11385]	NA	NA	NA	NA
PPM007425	PGS000700	PSS007211	PGP000244	Urate	age, sex, UKB array type, Genotype PCs	NA	35324888	10.1371/journal.pgen.1010105	NA	NA	NA	NA	NA	NA	NA	NA	NA	RÂ² = 0.23316 [0.21516,0.25115], Incremental R2 (full-covars) = 0.00036, PGS R2 (no covariates) = 0.04257 [0.03297,0.05217]	NA	NA	NA	NA
PPM007426	PGS000700	PSS007212	PGP000244	Urate	age, sex, UKB array type, Genotype PCs	NA	35324888	10.1371/journal.pgen.1010105	NA	NA	NA	NA	NA	NA	NA	NA	NA	RÂ² = 0.28286 [0.24672,0.31901], Incremental R2 (full-covars) = 0.00043, PGS R2 (no covariates) = 0.05737 [0.03597,0.07876]	NA	NA	NA	NA
PPM007427	PGS000700	PSS007213	PGP000244	Urate	age, sex, UKB array type, Genotype PCs	NA	35324888	10.1371/journal.pgen.1010105	NA	NA	NA	NA	NA	NA	NA	NA	NA	RÂ² = 0.31443 [0.30488,0.32398], Incremental R2 (full-covars) = 0.00063, PGS R2 (no covariates) = 0.0839 [0.07731,0.09049]	NA	NA	NA	NA
PPM007428	PGS000700	PSS007214	PGP000244	Urate	age, sex, UKB array type, Genotype PCs	NA	35324888	10.1371/journal.pgen.1010105	NA	NA	NA	NA	NA	NA	NA	NA	NA	RÂ² = 0.22062 [0.20441,0.23683], Incremental R2 (full-covars) = 0.00055, PGS R2 (no covariates) = 0.07337 [0.06226,0.08448]	NA	NA	NA	NA
PPM007429	PGS000700	PSS007215	PGP000244	Urate	age, sex, UKB array type, Genotype PCs	NA	35324888	10.1371/journal.pgen.1010105	NA	NA	NA	NA	NA	NA	NA	NA	NA	RÂ² = 0.27496 [0.26922,0.2807], Incremental R2 (full-covars) = 0.00069, PGS R2 (no covariates) = 0.10013 [0.09583,0.10442]	NA	NA	NA	NA
PPM007430	PGS000701	PSS007116	PGP000244	Urea	age, sex, UKB array type, Genotype PCs	NA	35324888	10.1371/journal.pgen.1010105	NA	NA	NA	NA	NA	NA	NA	NA	NA	RÂ² = 0.09637 [0.08274,0.11001], Incremental R2 (full-covars) = 0.00328, PGS R2 (no covariates) = 0.00567 [0.00203,0.00931]	NA	NA	NA	NA
PPM007431	PGS000701	PSS007117	PGP000244	Urea	age, sex, UKB array type, Genotype PCs	NA	35324888	10.1371/journal.pgen.1010105	NA	NA	NA	NA	NA	NA	NA	NA	NA	RÂ² = 0.12047 [0.09154,0.1494], Incremental R2 (full-covars) = 0.00765, PGS R2 (no covariates) = 0.01582 [0.00409,0.02754]	NA	NA	NA	NA
PPM007432	PGS000701	PSS007118	PGP000244	Urea	age, sex, UKB array type, Genotype PCs	NA	35324888	10.1371/journal.pgen.1010105	NA	NA	NA	NA	NA	NA	NA	NA	NA	RÂ² = 0.10315 [0.096,0.11031], Incremental R2 (full-covars) = 0.01247, PGS R2 (no covariates) = 0.03634 [0.03178,0.0409]	NA	NA	NA	NA
PPM007433	PGS000701	PSS007119	PGP000244	Urea	age, sex, UKB array type, Genotype PCs	NA	35324888	10.1371/journal.pgen.1010105	NA	NA	NA	NA	NA	NA	NA	NA	NA	RÂ² = 0.11244 [0.09926,0.12562], Incremental R2 (full-covars) = 0.00839, PGS R2 (no covariates) = 0.02026 [0.01408,0.02643]	NA	NA	NA	NA
PPM007434	PGS000701	PSS007120	PGP000244	Urea	age, sex, UKB array type, Genotype PCs	NA	35324888	10.1371/journal.pgen.1010105	NA	NA	NA	NA	NA	NA	NA	NA	NA	RÂ² = 0.08868 [0.08459,0.09278], Incremental R2 (full-covars) = 0.0137, PGS R2 (no covariates) = 0.04033 [0.03742,0.04324]	NA	NA	NA	NA
PPM007435	PGS000702	PSS007216	PGP000244	Vitamin D	age, sex, UKB array type, Genotype PCs	NA	35324888	10.1371/journal.pgen.1010105	NA	NA	NA	NA	NA	NA	NA	NA	NA	RÂ² = 0.04539 [0.0355,0.05527], Incremental R2 (full-covars) = 0.00047, PGS R2 (no covariates) = 0.00322 [0.00047,0.00597]	NA	NA	NA	NA
PPM007436	PGS000702	PSS007217	PGP000244	Vitamin D	age, sex, UKB array type, Genotype PCs	NA	35324888	10.1371/journal.pgen.1010105	NA	NA	NA	NA	NA	NA	NA	NA	NA	RÂ² = 0.05891 [0.03726,0.08055], Incremental R2 (full-covars) = 0.00078, PGS R2 (no covariates) = 0.00411 [-0.00194,0.01016]	NA	NA	NA	NA
PPM007437	PGS000702	PSS007218	PGP000244	Vitamin D	age, sex, UKB array type, Genotype PCs	NA	35324888	10.1371/journal.pgen.1010105	NA	NA	NA	NA	NA	NA	NA	NA	NA	RÂ² = 0.01597 [0.01288,0.01905], Incremental R2 (full-covars) = 0.0019, PGS R2 (no covariates) = 0.04772 [0.04255,0.05289]	NA	NA	NA	NA
PPM007438	PGS000702	PSS007219	PGP000244	Vitamin D	age, sex, UKB array type, Genotype PCs	NA	35324888	10.1371/journal.pgen.1010105	NA	NA	NA	NA	NA	NA	NA	NA	NA	RÂ² = 0.05098 [0.04149,0.06047], Incremental R2 (full-covars) = 0.00081, PGS R2 (no covariates) = 0.00364 [0.00098,0.00631]	NA	NA	NA	NA
PPM007439	PGS000702	PSS007220	PGP000244	Vitamin D	age, sex, UKB array type, Genotype PCs	NA	35324888	10.1371/journal.pgen.1010105	NA	NA	NA	NA	NA	NA	NA	NA	NA	RÂ² = 0.01125 [0.00967,0.01283], Incremental R2 (full-covars) = 0.00186, PGS R2 (no covariates) = 0.0483 [0.04514,0.05145]	NA	NA	NA	NA
PPM007440	PGS000922	PSS004322	PGP000244	Sarcoidosis	age, sex, UKB array type, Genotype PCs	Full Model & PGS R2 is estimated using Nagelkerke's method	35324888	10.1371/journal.pgen.1010105	NA	NA	NA	NA	NA	0.70759	[0.63998,0.7752]	NA	NA	PGS R2 (no covariates) = 0.02057, RÂ² = 0.05219, Incremental AUROC (full-covars) = 0.03111, PGS AUROC (no covariates) = 0.64298 [0.57429,0.71167]	NA	NA	0.192	NA
PPM007441	PGS000922	PSS004323	PGP000244	Sarcoidosis	age, sex, UKB array type, Genotype PCs	Full Model & PGS R2 is estimated using Nagelkerke's method	35324888	10.1371/journal.pgen.1010105	NA	NA	NA	NA	NA	0.67662	[0.6145,0.73874]	NA	NA	RÂ² = 0.03062, Incremental AUROC (full-covars) = 0.02209, PGS R2 (no covariates) = 0.00799, PGS AUROC (no covariates) = 0.60582 [0.54774,0.66391]	NA	NA	0.159	NA
PPM007442	PGS000922	PSS004324	PGP000244	Sarcoidosis	age, sex, UKB array type, Genotype PCs	Full Model & PGS R2 is estimated using Nagelkerke's method	35324888	10.1371/journal.pgen.1010105	NA	NA	NA	NA	NA	0.66108	[0.58927,0.7329]	NA	NA	RÂ² = 0.03112, Incremental AUROC (full-covars) = 0.00713, PGS R2 (no covariates) = 0.00089, PGS AUROC (no covariates) = 0.52621 [0.44905,0.60338]	NA	NA	0.145	NA
PPM007443	PGS000922	PSS004325	PGP000244	Sarcoidosis	age, sex, UKB array type, Genotype PCs	Full Model & PGS R2 is estimated using Nagelkerke's method	35324888	10.1371/journal.pgen.1010105	NA	NA	NA	NA	NA	0.6486	[0.60932,0.68789]	NA	NA	RÂ² = 0.01916, Incremental AUROC (full-covars) = 0.09187, PGS R2 (no covariates) = 0.01741, PGS AUROC (no covariates) = 0.64282 [0.60353,0.68211]	NA	NA	0.135	NA
PPM007444	PGS000923	PSS004551	PGP000244	TTE sarcoidosis	age, sex, UKB array type, Genotype PCs	Full Model & PGS R2 is estimated using Nagelkerke's method	35324888	10.1371/journal.pgen.1010105	NA	NA	NA	NA	NA	0.70171	[0.64012,0.7633]	NA	NA	RÂ² = 0.05018, Incremental AUROC (full-covars) = 0.03514, PGS R2 (no covariates) = 0.02657, PGS AUROC (no covariates) = 0.66456 [0.60597,0.72315]	NA	NA	0.185	NA
PPM007445	PGS000923	PSS004552	PGP000244	TTE sarcoidosis	age, sex, UKB array type, Genotype PCs	Full Model & PGS R2 is estimated using Nagelkerke's method	35324888	10.1371/journal.pgen.1010105	NA	NA	NA	NA	NA	0.67371	[0.61511,0.7323]	NA	NA	RÂ² = 0.02923, Incremental AUROC (full-covars) = 0.00926, PGS R2 (no covariates) = 0.00429, PGS AUROC (no covariates) = 0.58898 [0.53125,0.64671]	NA	NA	0.157	NA
PPM007446	PGS000923	PSS004553	PGP000244	TTE sarcoidosis	age, sex, UKB array type, Genotype PCs	Full Model & PGS R2 is estimated using Nagelkerke's method	35324888	10.1371/journal.pgen.1010105	NA	NA	NA	NA	NA	0.67148	[0.61146,0.73151]	NA	NA	RÂ² = 0.0372, Incremental AUROC (full-covars) = 0.00677, PGS R2 (no covariates) = 0.00103, PGS AUROC (no covariates) = 0.52237 [0.45814,0.58661]	NA	NA	0.155	NA
PPM007447	PGS000923	PSS004554	PGP000244	TTE sarcoidosis	age, sex, UKB array type, Genotype PCs	Full Model & PGS R2 is estimated using Nagelkerke's method	35324888	10.1371/journal.pgen.1010105	NA	NA	NA	NA	NA	0.65455	[0.6217,0.6874]	NA	NA	RÂ² = 0.02088, Incremental AUROC (full-covars) = 0.09004, PGS R2 (no covariates) = 0.018, PGS AUROC (no covariates) = 0.64561 [0.61168,0.67954]	NA	NA	0.14	NA
PPM007448	PGS000924	PSS004600	PGP000244	TTE disorders of porphyrin and bilirubin metabolism	age, sex, UKB array type, Genotype PCs	Full Model & PGS R2 is estimated using Nagelkerke's method	35324888	10.1371/journal.pgen.1010105	NA	NA	NA	NA	NA	0.87825	[0.76546,0.99105]	NA	NA	RÂ² = 0.13644, Incremental AUROC (full-covars) = -0.00608, PGS R2 (no covariates) = 0.01768, PGS AUROC (no covariates) = 0.66722 [0.47474,0.85969]	NA	NA	0.502	NA
PPM007449	PGS000924	PSS004602	PGP000244	TTE disorders of porphyrin and bilirubin metabolism	age, sex, UKB array type, Genotype PCs	Full Model & PGS R2 is estimated using Nagelkerke's method	35324888	10.1371/journal.pgen.1010105	NA	NA	NA	NA	NA	0.89799	[0.85782,0.93815]	NA	NA	RÂ² = 0.23107, Incremental AUROC (full-covars) = 0.18304, PGS R2 (no covariates) = 0.18886, PGS AUROC (no covariates) = 0.85948 [0.81228,0.90668]	NA	NA	0.56	NA
PPM007450	PGS000924	PSS004603	PGP000244	TTE disorders of porphyrin and bilirubin metabolism	age, sex, UKB array type, Genotype PCs	Full Model & PGS R2 is estimated using Nagelkerke's method	35324888	10.1371/journal.pgen.1010105	NA	NA	NA	NA	NA	0.85394	[0.77864,0.92924]	NA	NA	RÂ² = 0.15917, Incremental AUROC (full-covars) = 0.14922, PGS R2 (no covariates) = 0.11194, PGS AUROC (no covariates) = 0.81401 [0.72659,0.90144]	NA	NA	0.438	NA
PPM007451	PGS000924	PSS004604	PGP000244	TTE disorders of porphyrin and bilirubin metabolism	age, sex, UKB array type, Genotype PCs	Full Model & PGS R2 is estimated using Nagelkerke's method	35324888	10.1371/journal.pgen.1010105	NA	NA	NA	NA	NA	0.90591	[0.88325,0.92858]	NA	NA	RÂ² = 0.23709, Incremental AUROC (full-covars) = 0.28213, PGS R2 (no covariates) = 0.21843, PGS AUROC (no covariates) = 0.88697 [0.86397,0.90997]	NA	NA	0.586	NA
PPM007452	PGS000925	PSS004064	PGP000244	TTE unspecified acute lower respiratory infection	age, sex, UKB array type, Genotype PCs	Full Model & PGS R2 is estimated using Nagelkerke's method	35324888	10.1371/journal.pgen.1010105	NA	NA	NA	NA	NA	0.57269	[0.54679,0.59859]	NA	NA	RÂ² = 0.01184, Incremental AUROC (full-covars) = -0.00336, PGS R2 (no covariates) = 1e-05, PGS AUROC (no covariates) = 0.50444 [0.47789,0.53099]	NA	NA	0.083	NA
PPM007453	PGS000925	PSS004065	PGP000244	TTE unspecified acute lower respiratory infection	age, sex, UKB array type, Genotype PCs	Full Model & PGS R2 is estimated using Nagelkerke's method	35324888	10.1371/journal.pgen.1010105	NA	NA	NA	NA	NA	0.60323	[0.54812,0.65835]	NA	NA	RÂ² = 0.03851, Incremental AUROC (full-covars) = -0.00133, PGS R2 (no covariates) = 6e-05, PGS AUROC (no covariates) = 0.50156 [0.44741,0.55572]	NA	NA	0.101	NA
PPM007454	PGS000925	PSS004066	PGP000244	TTE unspecified acute lower respiratory infection	age, sex, UKB array type, Genotype PCs	Full Model & PGS R2 is estimated using Nagelkerke's method	35324888	10.1371/journal.pgen.1010105	NA	NA	NA	NA	NA	0.5999	[0.58827,0.61153]	NA	NA	RÂ² = 0.02334, Incremental AUROC (full-covars) = -0.00017, PGS R2 (no covariates) = 0.00015, PGS AUROC (no covariates) = 0.50839 [0.49651,0.52027]	NA	NA	0.099	NA
PPM007455	PGS000925	PSS004067	PGP000244	TTE unspecified acute lower respiratory infection	age, sex, UKB array type, Genotype PCs	Full Model & PGS R2 is estimated using Nagelkerke's method	35324888	10.1371/journal.pgen.1010105	NA	NA	NA	NA	NA	0.59639	[0.57815,0.61463]	NA	NA	RÂ² = 0.02321, Incremental AUROC (full-covars) = -0.00306, PGS R2 (no covariates) = 0.00104, PGS AUROC (no covariates) = 0.47878 [0.46019,0.49737]	NA	NA	0.097	NA
PPM007456	PGS000925	PSS004068	PGP000244	TTE unspecified acute lower respiratory infection	age, sex, UKB array type, Genotype PCs	Full Model & PGS R2 is estimated using Nagelkerke's method	35324888	10.1371/journal.pgen.1010105	NA	NA	NA	NA	NA	0.58398	[0.57742,0.59055]	NA	NA	RÂ² = 0.01732, Incremental AUROC (full-covars) = 0.00092, PGS R2 (no covariates) = 0.00054, PGS AUROC (no covariates) = 0.51573 [0.50903,0.52242]	NA	NA	0.089	NA
PPM007457	PGS000926	PSS007536	PGP000244	Daytime dozing / sleeping (narcolepsy)	age, sex, UKB array type, Genotype PCs	NA	35324888	10.1371/journal.pgen.1010105	NA	NA	NA	NA	NA	NA	NA	NA	NA	RÂ² = 0.02468 [0.01723,0.03213], Incremental R2 (full-covars) = -0.00089, PGS R2 (no covariates) = 0.00034 [-0.00056,0.00125]	NA	NA	NA	NA
PPM007458	PGS000926	PSS007537	PGP000244	Daytime dozing / sleeping (narcolepsy)	age, sex, UKB array type, Genotype PCs	NA	35324888	10.1371/journal.pgen.1010105	NA	NA	NA	NA	NA	NA	NA	NA	NA	RÂ² = 0.03667 [0.01919,0.05415], Incremental R2 (full-covars) = 0.00183, PGS R2 (no covariates) = 0.00244 [-0.00223,0.0071]	NA	NA	NA	NA
PPM007459	PGS000926	PSS007538	PGP000244	Daytime dozing / sleeping (narcolepsy)	age, sex, UKB array type, Genotype PCs	NA	35324888	10.1371/journal.pgen.1010105	NA	NA	NA	NA	NA	NA	NA	NA	NA	RÂ² = 0.02067 [0.01717,0.02417], Incremental R2 (full-covars) = 0.00439, PGS R2 (no covariates) = 0.00422 [0.00261,0.00583]	NA	NA	NA	NA
PPM007460	PGS000926	PSS007539	PGP000244	Daytime dozing / sleeping (narcolepsy)	age, sex, UKB array type, Genotype PCs	NA	35324888	10.1371/journal.pgen.1010105	NA	NA	NA	NA	NA	NA	NA	NA	NA	RÂ² = 0.0158 [0.01032,0.02128], Incremental R2 (full-covars) = 0.00236, PGS R2 (no covariates) = 0.00251 [0.0003,0.00473]	NA	NA	NA	NA
PPM007461	PGS000926	PSS007540	PGP000244	Daytime dozing / sleeping (narcolepsy)	age, sex, UKB array type, Genotype PCs	NA	35324888	10.1371/journal.pgen.1010105	NA	NA	NA	NA	NA	NA	NA	NA	NA	RÂ² = 0.02284 [0.02061,0.02507], Incremental R2 (full-covars) = 0.00532, PGS R2 (no covariates) = 0.00542 [0.00431,0.00652]	NA	NA	NA	NA
PPM007462	PGS000927	PSS004153	PGP000244	TTE other dermatitis	age, sex, UKB array type, Genotype PCs	Full Model & PGS R2 is estimated using Nagelkerke's method	35324888	10.1371/journal.pgen.1010105	NA	NA	NA	NA	NA	0.61027	[0.57953,0.64101]	NA	NA	RÂ² = 0.02035, Incremental AUROC (full-covars) = 0.00207, PGS R2 (no covariates) = 0.00268, PGS AUROC (no covariates) = 0.5378 [0.50673,0.56886]	NA	NA	0.106	NA
PPM007463	PGS000927	PSS004154	PGP000244	TTE other dermatitis	age, sex, UKB array type, Genotype PCs	Full Model & PGS R2 is estimated using Nagelkerke's method	35324888	10.1371/journal.pgen.1010105	NA	NA	NA	NA	NA	0.57706	[0.52927,0.62486]	NA	NA	RÂ² = 0.02951, Incremental AUROC (full-covars) = 0.01147, PGS R2 (no covariates) = 0.00458, PGS AUROC (no covariates) = 0.5429 [0.49389,0.59191]	NA	NA	0.085	NA
PPM007464	PGS000927	PSS004155	PGP000244	TTE other dermatitis	age, sex, UKB array type, Genotype PCs	Full Model & PGS R2 is estimated using Nagelkerke's method	35324888	10.1371/journal.pgen.1010105	NA	NA	NA	NA	NA	0.54587	[0.53304,0.5587]	NA	NA	RÂ² = 0.00506, Incremental AUROC (full-covars) = 0.01785, PGS R2 (no covariates) = 0.00339, PGS AUROC (no covariates) = 0.53939 [0.52639,0.55239]	NA	NA	0.069	NA
PPM007465	PGS000927	PSS004156	PGP000244	TTE other dermatitis	age, sex, UKB array type, Genotype PCs	Full Model & PGS R2 is estimated using Nagelkerke's method	35324888	10.1371/journal.pgen.1010105	NA	NA	NA	NA	NA	0.58261	[0.56273,0.60248]	NA	NA	RÂ² = 0.01573, Incremental AUROC (full-covars) = 0.00482, PGS R2 (no covariates) = 0.00187, PGS AUROC (no covariates) = 0.52627 [0.50591,0.54663]	NA	NA	0.089	NA
PPM007466	PGS000927	PSS004157	PGP000244	TTE other dermatitis	age, sex, UKB array type, Genotype PCs	Full Model & PGS R2 is estimated using Nagelkerke's method	35324888	10.1371/journal.pgen.1010105	NA	NA	NA	NA	NA	0.56752	[0.56014,0.57491]	NA	NA	RÂ² = 0.01047, Incremental AUROC (full-covars) = 0.01697, PGS R2 (no covariates) = 0.00542, PGS AUROC (no covariates) = 0.54889 [0.54154,0.55624]	NA	NA	0.08	NA
PPM007467	PGS000928	PSS004560	PGP000244	TTE other non-toxic goitre	age, sex, UKB array type, Genotype PCs	Full Model & PGS R2 is estimated using Nagelkerke's method	35324888	10.1371/journal.pgen.1010105	NA	NA	NA	NA	NA	0.72128	[0.66829,0.77427]	NA	NA	RÂ² = 0.0605, Incremental AUROC (full-covars) = 0.01397, PGS R2 (no covariates) = 0.01481, PGS AUROC (no covariates) = 0.60656 [0.54212,0.67101]	NA	NA	0.207	NA
PPM007468	PGS000928	PSS004561	PGP000244	TTE other non-toxic goitre	age, sex, UKB array type, Genotype PCs	Full Model & PGS R2 is estimated using Nagelkerke's method	35324888	10.1371/journal.pgen.1010105	NA	NA	NA	NA	NA	0.6964	[0.60514,0.78765]	NA	NA	RÂ² = 0.04766, Incremental AUROC (full-covars) = 0.00791, PGS R2 (no covariates) = 0.00213, PGS AUROC (no covariates) = 0.559 [0.46259,0.65542]	NA	NA	0.179	NA
PPM007469	PGS000928	PSS004562	PGP000244	TTE other non-toxic goitre	age, sex, UKB array type, Genotype PCs	Full Model & PGS R2 is estimated using Nagelkerke's method	35324888	10.1371/journal.pgen.1010105	NA	NA	NA	NA	NA	0.71135	[0.68228,0.74042]	NA	NA	RÂ² = 0.0552, Incremental AUROC (full-covars) = 0.0365, PGS R2 (no covariates) = 0.01651, PGS AUROC (no covariates) = 0.62112 [0.58564,0.6566]	NA	NA	0.196	NA
PPM007470	PGS000928	PSS004563	PGP000244	TTE other non-toxic goitre	age, sex, UKB array type, Genotype PCs	Full Model & PGS R2 is estimated using Nagelkerke's method	35324888	10.1371/journal.pgen.1010105	NA	NA	NA	NA	NA	0.77727	[0.73439,0.82016]	NA	NA	RÂ² = 0.09335, Incremental AUROC (full-covars) = 0.02392, PGS R2 (no covariates) = 0.01984, PGS AUROC (no covariates) = 0.62519 [0.56312,0.68726]	NA	NA	0.286	NA
PPM007471	PGS000928	PSS004564	PGP000244	TTE other non-toxic goitre	age, sex, UKB array type, Genotype PCs	Full Model & PGS R2 is estimated using Nagelkerke's method	35324888	10.1371/journal.pgen.1010105	NA	NA	NA	NA	NA	0.72495	[0.70529,0.74461]	NA	NA	RÂ² = 0.05905, Incremental AUROC (full-covars) = 0.03129, PGS R2 (no covariates) = 0.01271, PGS AUROC (no covariates) = 0.60048 [0.57499,0.62598]	NA	NA	0.212	NA
PPM007472	PGS000929	PSS004302	PGP000244	AD all cause dementia	age, sex, UKB array type, Genotype PCs	Full Model & PGS R2 is estimated using Nagelkerke's method	35324888	10.1371/journal.pgen.1010105	NA	NA	NA	NA	NA	0.87071	[0.81635,0.92507]	NA	NA	RÂ² = 0.20833, Incremental AUROC (full-covars) = 0.0113, PGS R2 (no covariates) = 0.01979, PGS AUROC (no covariates) = 0.61107 [0.52126,0.70088]	NA	NA	0.481	NA
PPM007473	PGS000929	PSS004303	PGP000244	AD all cause dementia	age, sex, UKB array type, Genotype PCs	Full Model & PGS R2 is estimated using Nagelkerke's method	35324888	10.1371/journal.pgen.1010105	NA	NA	NA	NA	NA	0.95182	[0.90381,0.99984]	NA	NA	RÂ² = 0.22288, Incremental AUROC (full-covars) = 0.00617, PGS R2 (no covariates) = 0.01638, PGS AUROC (no covariates) = 0.54656 [0.0,1.0]	NA	NA	0.76	NA
PPM007474	PGS000929	PSS004304	PGP000244	AD all cause dementia	age, sex, UKB array type, Genotype PCs	Full Model & PGS R2 is estimated using Nagelkerke's method	35324888	10.1371/journal.pgen.1010105	NA	NA	NA	NA	NA	0.81502	[0.78,0.85005]	NA	NA	RÂ² = 0.12968, Incremental AUROC (full-covars) = 0.00636, PGS R2 (no covariates) = 0.01492, PGS AUROC (no covariates) = 0.59229 [0.54215,0.64242]	NA	NA	0.353	NA
PPM007475	PGS000929	PSS004305	PGP000244	AD all cause dementia	age, sex, UKB array type, Genotype PCs	Full Model & PGS R2 is estimated using Nagelkerke's method	35324888	10.1371/journal.pgen.1010105	NA	NA	NA	NA	NA	0.82116	[0.74776,0.89457]	NA	NA	RÂ² = 0.1345, Incremental AUROC (full-covars) = 0.00919, PGS R2 (no covariates) = 0.02074, PGS AUROC (no covariates) = 0.56393 [0.44983,0.67804]	NA	NA	0.365	NA
PPM007476	PGS000929	PSS004306	PGP000244	AD all cause dementia	age, sex, UKB array type, Genotype PCs	Full Model & PGS R2 is estimated using Nagelkerke's method	35324888	10.1371/journal.pgen.1010105	NA	NA	NA	NA	NA	0.81557	[0.79434,0.8368]	NA	NA	RÂ² = 0.11649, Incremental AUROC (full-covars) = 0.02294, PGS R2 (no covariates) = 0.02346, PGS AUROC (no covariates) = 0.62703 [0.59629,0.65777]	NA	NA	0.354	NA
PPM007477	PGS000930	PSS003914	PGP000244	Blood clot diagnosed by doctor	age, sex, UKB array type, Genotype PCs	Full Model & PGS R2 is estimated using Nagelkerke's method	35324888	10.1371/journal.pgen.1010105	NA	NA	NA	NA	NA	0.64618	[0.56748,0.72489]	NA	NA	RÂ² = 0.02826, Incremental AUROC (full-covars) = 0.00845, PGS R2 (no covariates) = 0.00198, PGS AUROC (no covariates) = 0.53535 [0.45318,0.61752]	NA	NA	0.133	NA
PPM007478	PGS000930	PSS003915	PGP000244	Blood clot diagnosed by doctor	age, sex, UKB array type, Genotype PCs	Full Model & PGS R2 is estimated using Nagelkerke's method	35324888	10.1371/journal.pgen.1010105	NA	NA	NA	NA	NA	0.83468	[0.6451,1.0]	NA	NA	RÂ² = 0.18847, Incremental AUROC (full-covars) = -0.00149, PGS R2 (no covariates) = 0.00357, PGS AUROC (no covariates) = 0.56702 [0.36049,0.77355]	NA	NA	0.394	NA
PPM007479	PGS000930	PSS003916	PGP000244	Blood clot diagnosed by doctor	age, sex, UKB array type, Genotype PCs	Full Model & PGS R2 is estimated using Nagelkerke's method	35324888	10.1371/journal.pgen.1010105	NA	NA	NA	NA	NA	0.62906	[0.59189,0.66622]	NA	NA	RÂ² = 0.02094, Incremental AUROC (full-covars) = 0.04321, PGS R2 (no covariates) = 0.01048, PGS AUROC (no covariates) = 0.59654 [0.5564,0.63667]	NA	NA	0.119	NA
PPM007480	PGS000930	PSS003917	PGP000244	Blood clot diagnosed by doctor	age, sex, UKB array type, Genotype PCs	Full Model & PGS R2 is estimated using Nagelkerke's method	35324888	10.1371/journal.pgen.1010105	NA	NA	NA	NA	NA	0.71068	[0.63185,0.78951]	NA	NA	RÂ² = 0.04649, Incremental AUROC (full-covars) = 0.02778, PGS R2 (no covariates) = 0.00789, PGS AUROC (no covariates) = 0.59225 [0.49685,0.68766]	NA	NA	0.195	NA
PPM007481	PGS000930	PSS003918	PGP000244	Blood clot diagnosed by doctor	age, sex, UKB array type, Genotype PCs	Full Model & PGS R2 is estimated using Nagelkerke's method	35324888	10.1371/journal.pgen.1010105	NA	NA	NA	NA	NA	0.6205	[0.59778,0.64322]	NA	NA	RÂ² = 0.01789, Incremental AUROC (full-covars) = 0.05259, PGS R2 (no covariates) = 0.01324, PGS AUROC (no covariates) = 0.60274 [0.57915,0.62633]	NA	NA	0.113	NA
PPM007482	PGS000931	PSS003790	PGP000244	Blood clot or DVT diagnosed by doctor	age, sex, UKB array type, Genotype PCs	Full Model & PGS R2 is estimated using Nagelkerke's method	35324888	10.1371/journal.pgen.1010105	NA	NA	NA	NA	NA	0.61925	[0.57619,0.6623]	NA	NA	RÂ² = 0.02193, Incremental AUROC (full-covars) = -0.00229, PGS R2 (no covariates) = 0.00035, PGS AUROC (no covariates) = 0.50724 [0.46275,0.55173]	NA	NA	0.112	NA
PPM007483	PGS000931	PSS003791	PGP000244	Blood clot or DVT diagnosed by doctor	age, sex, UKB array type, Genotype PCs	Full Model & PGS R2 is estimated using Nagelkerke's method	35324888	10.1371/journal.pgen.1010105	NA	NA	NA	NA	NA	0.68652	[0.54244,0.83061]	NA	NA	RÂ² = 0.05141, Incremental AUROC (full-covars) = 0.00532, PGS R2 (no covariates) = 0.00103, PGS AUROC (no covariates) = 0.5328 [0.37688,0.68873]	NA	NA	0.169	NA
PPM007484	PGS000931	PSS003792	PGP000244	Blood clot or DVT diagnosed by doctor	age, sex, UKB array type, Genotype PCs	Full Model & PGS R2 is estimated using Nagelkerke's method	35324888	10.1371/journal.pgen.1010105	NA	NA	NA	NA	NA	0.64786	[0.62647,0.66925]	NA	NA	RÂ² = 0.03411, Incremental AUROC (full-covars) = 0.03737, PGS R2 (no covariates) = 0.01507, PGS AUROC (no covariates) = 0.59359 [0.57084,0.61634]	NA	NA	0.134	NA
PPM007485	PGS000931	PSS003793	PGP000244	Blood clot or DVT diagnosed by doctor	age, sex, UKB array type, Genotype PCs	Full Model & PGS R2 is estimated using Nagelkerke's method	35324888	10.1371/journal.pgen.1010105	NA	NA	NA	NA	NA	0.63964	[0.59263,0.68666]	NA	NA	RÂ² = 0.02677, Incremental AUROC (full-covars) = 0.01249, PGS R2 (no covariates) = 0.00502, PGS AUROC (no covariates) = 0.55473 [0.50496,0.60449]	NA	NA	0.127	NA
PPM007486	PGS000931	PSS003794	PGP000244	Blood clot or DVT diagnosed by doctor	age, sex, UKB array type, Genotype PCs	Full Model & PGS R2 is estimated using Nagelkerke's method	35324888	10.1371/journal.pgen.1010105	NA	NA	NA	NA	NA	0.62837	[0.61546,0.64128]	NA	NA	RÂ² = 0.02953, Incremental AUROC (full-covars) = 0.0429, PGS R2 (no covariates) = 0.01795, PGS AUROC (no covariates) = 0.59176 [0.57816,0.60536]	NA	NA	0.119	NA
PPM007487	PGS000932	PSS004233	PGP000244	TTE other intervertebral disk disorders	age, sex, UKB array type, Genotype PCs	Full Model & PGS R2 is estimated using Nagelkerke's method	35324888	10.1371/journal.pgen.1010105	NA	NA	NA	NA	NA	0.61914	[0.58359,0.6547]	NA	NA	RÂ² = 0.02448, Incremental AUROC (full-covars) = 0.00264, PGS R2 (no covariates) = 0.00207, PGS AUROC (no covariates) = 0.53493 [0.49884,0.57101]	NA	NA	0.112	NA
PPM007488	PGS000932	PSS004234	PGP000244	TTE other intervertebral disk disorders	age, sex, UKB array type, Genotype PCs	Full Model & PGS R2 is estimated using Nagelkerke's method	35324888	10.1371/journal.pgen.1010105	NA	NA	NA	NA	NA	0.67311	[0.59003,0.7562]	NA	NA	RÂ² = 0.04246, Incremental AUROC (full-covars) = 0.00165, PGS R2 (no covariates) = 0.00022, PGS AUROC (no covariates) = 0.51372 [0.42189,0.60556]	NA	NA	0.156	NA
PPM007489	PGS000932	PSS004235	PGP000244	TTE other intervertebral disk disorders	age, sex, UKB array type, Genotype PCs	Full Model & PGS R2 is estimated using Nagelkerke's method	35324888	10.1371/journal.pgen.1010105	NA	NA	NA	NA	NA	0.55895	[0.54143,0.57647]	NA	NA	RÂ² = 0.00607, Incremental AUROC (full-covars) = 0.01294, PGS R2 (no covariates) = 0.00286, PGS AUROC (no covariates) = 0.54031 [0.52281,0.55781]	NA	NA	0.076	NA
PPM007490	PGS000932	PSS004236	PGP000244	TTE other intervertebral disk disorders	age, sex, UKB array type, Genotype PCs	Full Model & PGS R2 is estimated using Nagelkerke's method	35324888	10.1371/journal.pgen.1010105	NA	NA	NA	NA	NA	0.59693	[0.5672,0.62666]	NA	NA	RÂ² = 0.01653, Incremental AUROC (full-covars) = 0.00562, PGS R2 (no covariates) = 0.00176, PGS AUROC (no covariates) = 0.52887 [0.49726,0.56049]	NA	NA	0.097	NA
PPM007491	PGS000932	PSS004237	PGP000244	TTE other intervertebral disk disorders	age, sex, UKB array type, Genotype PCs	Full Model & PGS R2 is estimated using Nagelkerke's method	35324888	10.1371/journal.pgen.1010105	NA	NA	NA	NA	NA	0.54155	[0.53124,0.55187]	NA	NA	RÂ² = 0.00313, Incremental AUROC (full-covars) = 0.01449, PGS R2 (no covariates) = 0.00232, PGS AUROC (no covariates) = 0.5375 [0.52711,0.54788]	NA	NA	0.067	NA
PPM007492	PGS000933	PSS004074	PGP000244	TTE nasal polyp	age, sex, UKB array type, Genotype PCs	Full Model & PGS R2 is estimated using Nagelkerke's method	35324888	10.1371/journal.pgen.1010105	NA	NA	NA	NA	NA	0.59241	[0.49967,0.68514]	NA	NA	RÂ² = 0.00952, Incremental AUROC (full-covars) = -0.05119, PGS R2 (no covariates) = 0.00091, PGS AUROC (no covariates) = 0.48954 [0.39183,0.58724]	NA	NA	0.094	NA
PPM007493	PGS000933	PSS004075	PGP000244	TTE nasal polyp	age, sex, UKB array type, Genotype PCs	Full Model & PGS R2 is estimated using Nagelkerke's method	35324888	10.1371/journal.pgen.1010105	NA	NA	NA	NA	NA	0.79304	[0.65773,0.92835]	NA	NA	RÂ² = 0.12147, Incremental AUROC (full-covars) = 0.04938, PGS R2 (no covariates) = 0.02455, PGS AUROC (no covariates) = 0.68691 [0.49033,0.88349]	NA	NA	0.312	NA
PPM007494	PGS000933	PSS004076	PGP000244	TTE nasal polyp	age, sex, UKB array type, Genotype PCs	Full Model & PGS R2 is estimated using Nagelkerke's method	35324888	10.1371/journal.pgen.1010105	NA	NA	NA	NA	NA	0.66224	[0.63308,0.69139]	NA	NA	RÂ² = 0.03382, Incremental AUROC (full-covars) = 0.04299, PGS R2 (no covariates) = 0.0183, PGS AUROC (no covariates) = 0.6261 [0.59502,0.65718]	NA	NA	0.146	NA
PPM007495	PGS000933	PSS004077	PGP000244	TTE nasal polyp	age, sex, UKB array type, Genotype PCs	Full Model & PGS R2 is estimated using Nagelkerke's method	35324888	10.1371/journal.pgen.1010105	NA	NA	NA	NA	NA	0.68977	[0.63369,0.74584]	NA	NA	RÂ² = 0.04721, Incremental AUROC (full-covars) = 0.01714, PGS R2 (no covariates) = 0.01383, PGS AUROC (no covariates) = 0.61037 [0.55084,0.6699]	NA	NA	0.172	NA
PPM007496	PGS000933	PSS004078	PGP000244	TTE nasal polyp	age, sex, UKB array type, Genotype PCs	Full Model & PGS R2 is estimated using Nagelkerke's method	35324888	10.1371/journal.pgen.1010105	NA	NA	NA	NA	NA	0.67606	[0.65938,0.69275]	NA	NA	RÂ² = 0.04173, Incremental AUROC (full-covars) = 0.04228, PGS R2 (no covariates) = 0.01964, PGS AUROC (no covariates) = 0.62534 [0.60798,0.6427]	NA	NA	0.159	NA
PPM007497	PGS000934	PSS004277	PGP000244	Nasal polyps	age, sex, UKB array type, Genotype PCs	Full Model & PGS R2 is estimated using Nagelkerke's method	35324888	10.1371/journal.pgen.1010105	NA	NA	NA	NA	NA	0.65827	[0.58248,0.73405]	NA	NA	RÂ² = 0.0287, Incremental AUROC (full-covars) = -0.00544, PGS R2 (no covariates) = 1e-05, PGS AUROC (no covariates) = 0.49669 [0.40936,0.58401]	NA	NA	0.143	NA
PPM007498	PGS000934	PSS004278	PGP000244	Nasal polyps	age, sex, UKB array type, Genotype PCs	Full Model & PGS R2 is estimated using Nagelkerke's method	35324888	10.1371/journal.pgen.1010105	NA	NA	NA	NA	NA	0.69967	[0.52462,0.87472]	NA	NA	RÂ² = 0.03703, Incremental AUROC (full-covars) = 0.0, PGS R2 (no covariates) = 0.01108, PGS AUROC (no covariates) = 0.62251 [0.4395,0.80552]	NA	NA	0.183	NA
PPM007499	PGS000934	PSS004279	PGP000244	Nasal polyps	age, sex, UKB array type, Genotype PCs	Full Model & PGS R2 is estimated using Nagelkerke's method	35324888	10.1371/journal.pgen.1010105	NA	NA	NA	NA	NA	0.63328	[0.60284,0.66372]	NA	NA	RÂ² = 0.02259, Incremental AUROC (full-covars) = 0.02586, PGS R2 (no covariates) = 0.00942, PGS AUROC (no covariates) = 0.58779 [0.55667,0.61891]	NA	NA	0.122	NA
PPM007500	PGS000934	PSS004280	PGP000244	Nasal polyps	age, sex, UKB array type, Genotype PCs	Full Model & PGS R2 is estimated using Nagelkerke's method	35324888	10.1371/journal.pgen.1010105	NA	NA	NA	NA	NA	0.6332	[0.57742,0.68897]	NA	NA	RÂ² = 0.02262, Incremental AUROC (full-covars) = 0.01134, PGS R2 (no covariates) = 0.00545, PGS AUROC (no covariates) = 0.57902 [0.52247,0.63558]	NA	NA	0.122	NA
PPM007501	PGS000934	PSS004281	PGP000244	Nasal polyps	age, sex, UKB array type, Genotype PCs	Full Model & PGS R2 is estimated using Nagelkerke's method	35324888	10.1371/journal.pgen.1010105	NA	NA	NA	NA	NA	0.64859	[0.63074,0.66643]	NA	NA	RÂ² = 0.02916, Incremental AUROC (full-covars) = 0.02257, PGS R2 (no covariates) = 0.00975, PGS AUROC (no covariates) = 0.58621 [0.56789,0.60453]	NA	NA	0.135	NA
PPM007502	PGS000935	PSS006881	PGP000244	Age high BP diagnosed	age, sex, UKB array type, Genotype PCs	NA	35324888	10.1371/journal.pgen.1010105	NA	NA	NA	NA	NA	NA	NA	NA	NA	RÂ² = 0.30909 [0.29042,0.32776], Incremental R2 (full-covars) = -0.00137, PGS R2 (no covariates) = 0.00048 [-0.00058,0.00155]	NA	NA	NA	NA
PPM007503	PGS000935	PSS006882	PGP000244	Age high BP diagnosed	age, sex, UKB array type, Genotype PCs	NA	35324888	10.1371/journal.pgen.1010105	NA	NA	NA	NA	NA	NA	NA	NA	NA	RÂ² = 0.45043 [0.41548,0.48538], Incremental R2 (full-covars) = 0.00012, PGS R2 (no covariates) = 0.00802 [-0.0004,0.01644]	NA	NA	NA	NA
PPM007504	PGS000935	PSS006883	PGP000244	Age high BP diagnosed	age, sex, UKB array type, Genotype PCs	NA	35324888	10.1371/journal.pgen.1010105	NA	NA	NA	NA	NA	NA	NA	NA	NA	RÂ² = 0.35176 [0.34221,0.3613], Incremental R2 (full-covars) = -7e-05, PGS R2 (no covariates) = 0.00205 [0.00093,0.00318]	NA	NA	NA	NA
PPM007505	PGS000935	PSS006884	PGP000244	Age high BP diagnosed	age, sex, UKB array type, Genotype PCs	NA	35324888	10.1371/journal.pgen.1010105	NA	NA	NA	NA	NA	NA	NA	NA	NA	RÂ² = 0.3864 [0.36951,0.40329], Incremental R2 (full-covars) = 0.00339, PGS R2 (no covariates) = 0.00948 [0.00521,0.01375]	NA	NA	NA	NA
PPM007506	PGS000935	PSS006885	PGP000244	Age high BP diagnosed	age, sex, UKB array type, Genotype PCs	NA	35324888	10.1371/journal.pgen.1010105	NA	NA	NA	NA	NA	NA	NA	NA	NA	RÂ² = 0.30232 [0.29652,0.30811], Incremental R2 (full-covars) = 0.00145, PGS R2 (no covariates) = 0.00247 [0.00172,0.00322]	NA	NA	NA	NA
PPM007507	PGS000936	PSS004394	PGP000244	High cholesterol	age, sex, UKB array type, Genotype PCs	Full Model & PGS R2 is estimated using Nagelkerke's method	35324888	10.1371/journal.pgen.1010105	NA	NA	NA	NA	NA	0.71982	[0.7005,0.73913]	NA	NA	RÂ² = 0.11508, Incremental AUROC (full-covars) = 0.00533, PGS R2 (no covariates) = 0.00875, PGS AUROC (no covariates) = 0.55909 [0.53701,0.58116]	NA	NA	0.206	NA
PPM007508	PGS000936	PSS004395	PGP000244	High cholesterol	age, sex, UKB array type, Genotype PCs	Full Model & PGS R2 is estimated using Nagelkerke's method	35324888	10.1371/journal.pgen.1010105	NA	NA	NA	NA	NA	0.72115	[0.67901,0.76329]	NA	NA	RÂ² = 0.11225, Incremental AUROC (full-covars) = 0.01895, PGS R2 (no covariates) = 0.01737, PGS AUROC (no covariates) = 0.58299 [0.53527,0.6307]	NA	NA	0.207	NA
PPM007509	PGS000936	PSS004396	PGP000244	High cholesterol	age, sex, UKB array type, Genotype PCs	Full Model & PGS R2 is estimated using Nagelkerke's method	35324888	10.1371/journal.pgen.1010105	NA	NA	NA	NA	NA	0.73677	[0.72785,0.7457]	NA	NA	RÂ² = 0.1386, Incremental AUROC (full-covars) = 0.03212, PGS R2 (no covariates) = 0.03624, PGS AUROC (no covariates) = 0.62158 [0.61091,0.63225]	NA	NA	0.227	NA
PPM007510	PGS000936	PSS004397	PGP000244	High cholesterol	age, sex, UKB array type, Genotype PCs	Full Model & PGS R2 is estimated using Nagelkerke's method	35324888	10.1371/journal.pgen.1010105	NA	NA	NA	NA	NA	0.68493	[0.67098,0.69888]	NA	NA	RÂ² = 0.10135, Incremental AUROC (full-covars) = 0.01608, PGS R2 (no covariates) = 0.01913, PGS AUROC (no covariates) = 0.57791 [0.56213,0.5937]	NA	NA	0.168	NA
PPM007511	PGS000936	PSS004398	PGP000244	High cholesterol	age, sex, UKB array type, Genotype PCs	Full Model & PGS R2 is estimated using Nagelkerke's method	35324888	10.1371/journal.pgen.1010105	NA	NA	NA	NA	NA	0.72791	[0.72273,0.73309]	NA	NA	RÂ² = 0.13664, Incremental AUROC (full-covars) = 0.03518, PGS R2 (no covariates) = 0.03794, PGS AUROC (no covariates) = 0.61972 [0.6136,0.62583]	NA	NA	0.216	NA
PPM007512	PGS000937	PSS004476	PGP000244	Varicose veins	age, sex, UKB array type, Genotype PCs	Full Model & PGS R2 is estimated using Nagelkerke's method	35324888	10.1371/journal.pgen.1010105	NA	NA	NA	NA	NA	0.59208	[0.53676,0.64739]	NA	NA	PGS R2 (no covariates) = 0.0, RÂ² = 0.01447, Incremental AUROC (full-covars) = -0.02413, PGS AUROC (no covariates) = 0.49013 [0.43623,0.54403]	NA	NA	0.094	NA
PPM007513	PGS000937	PSS004477	PGP000244	Varicose veins	age, sex, UKB array type, Genotype PCs	Full Model & PGS R2 is estimated using Nagelkerke's method	35324888	10.1371/journal.pgen.1010105	NA	NA	NA	NA	NA	0.71088	[0.62204,0.79971]	NA	NA	RÂ² = 0.07134, Incremental AUROC (full-covars) = 0.04391, PGS R2 (no covariates) = 0.01451, PGS AUROC (no covariates) = 0.60481 [0.48689,0.72274]	NA	NA	0.195	NA
PPM007514	PGS000937	PSS004478	PGP000244	Varicose veins	age, sex, UKB array type, Genotype PCs	Full Model & PGS R2 is estimated using Nagelkerke's method	35324888	10.1371/journal.pgen.1010105	NA	NA	NA	NA	NA	0.65191	[0.63315,0.67067]	NA	NA	RÂ² = 0.0371, Incremental AUROC (full-covars) = 0.03634, PGS R2 (no covariates) = 0.01715, PGS AUROC (no covariates) = 0.60589 [0.58649,0.62529]	NA	NA	0.137	NA
PPM007515	PGS000937	PSS004479	PGP000244	Varicose veins	age, sex, UKB array type, Genotype PCs	Full Model & PGS R2 is estimated using Nagelkerke's method	35324888	10.1371/journal.pgen.1010105	NA	NA	NA	NA	NA	0.67258	[0.63464,0.71052]	NA	NA	RÂ² = 0.04734, Incremental AUROC (full-covars) = 0.02962, PGS R2 (no covariates) = 0.01842, PGS AUROC (no covariates) = 0.60625 [0.56528,0.64722]	NA	NA	0.156	NA
PPM007516	PGS000937	PSS004480	PGP000244	Varicose veins	age, sex, UKB array type, Genotype PCs	Full Model & PGS R2 is estimated using Nagelkerke's method	35324888	10.1371/journal.pgen.1010105	NA	NA	NA	NA	NA	0.63516	[0.62363,0.64669]	NA	NA	RÂ² = 0.02861, Incremental AUROC (full-covars) = 0.05484, PGS R2 (no covariates) = 0.01871, PGS AUROC (no covariates) = 0.60775 [0.59597,0.61953]	NA	NA	0.124	NA
PPM007517	PGS000938	PSS004761	PGP000244	TTE varicose veins of lower extremities	age, sex, UKB array type, Genotype PCs	Full Model & PGS R2 is estimated using Nagelkerke's method	35324888	10.1371/journal.pgen.1010105	NA	NA	NA	NA	NA	0.62136	[0.57332,0.6694]	NA	NA	RÂ² = 0.02314, Incremental AUROC (full-covars) = -0.00473, PGS R2 (no covariates) = 0.00107, PGS AUROC (no covariates) = 0.52967 [0.4753,0.58404]	NA	NA	0.114	NA
PPM007518	PGS000938	PSS004762	PGP000244	TTE varicose veins of lower extremities	age, sex, UKB array type, Genotype PCs	Full Model & PGS R2 is estimated using Nagelkerke's method	35324888	10.1371/journal.pgen.1010105	NA	NA	NA	NA	NA	0.6963	[0.60332,0.78927]	NA	NA	RÂ² = 0.06309, Incremental AUROC (full-covars) = 0.06018, PGS R2 (no covariates) = 0.03496, PGS AUROC (no covariates) = 0.64663 [0.54765,0.7456]	NA	NA	0.179	NA
PPM007519	PGS000938	PSS004763	PGP000244	TTE varicose veins of lower extremities	age, sex, UKB array type, Genotype PCs	Full Model & PGS R2 is estimated using Nagelkerke's method	35324888	10.1371/journal.pgen.1010105	NA	NA	NA	NA	NA	0.65961	[0.6439,0.67533]	NA	NA	RÂ² = 0.04514, Incremental AUROC (full-covars) = 0.02733, PGS R2 (no covariates) = 0.01623, PGS AUROC (no covariates) = 0.59749 [0.58043,0.61455]	NA	NA	0.144	NA
PPM007520	PGS000938	PSS004764	PGP000244	TTE varicose veins of lower extremities	age, sex, UKB array type, Genotype PCs	Full Model & PGS R2 is estimated using Nagelkerke's method	35324888	10.1371/journal.pgen.1010105	NA	NA	NA	NA	NA	0.67693	[0.64508,0.70878]	NA	NA	RÂ² = 0.04959, Incremental AUROC (full-covars) = 0.02832, PGS R2 (no covariates) = 0.01507, PGS AUROC (no covariates) = 0.59602 [0.56097,0.63107]	NA	NA	0.16	NA
PPM007521	PGS000938	PSS004765	PGP000244	TTE varicose veins of lower extremities	age, sex, UKB array type, Genotype PCs	Full Model & PGS R2 is estimated using Nagelkerke's method	35324888	10.1371/journal.pgen.1010105	NA	NA	NA	NA	NA	0.64564	[0.63595,0.65534]	NA	NA	RÂ² = 0.03681, Incremental AUROC (full-covars) = 0.05082, PGS R2 (no covariates) = 0.02091, PGS AUROC (no covariates) = 0.61143 [0.60132,0.62154]	NA	NA	0.132	NA
PPM007522	PGS000939	PSS004427	PGP000244	Hiatus hernia	age, sex, UKB array type, Genotype PCs	Full Model & PGS R2 is estimated using Nagelkerke's method	35324888	10.1371/journal.pgen.1010105	NA	NA	NA	NA	NA	0.64044	[0.61719,0.66369]	NA	NA	RÂ² = 0.04433, Incremental AUROC (full-covars) = -0.00233, PGS R2 (no covariates) = 0.00066, PGS AUROC (no covariates) = 0.51517 [0.49142,0.53893]	NA	NA	0.128	NA
PPM007523	PGS000939	PSS004428	PGP000244	Hiatus hernia	age, sex, UKB array type, Genotype PCs	Full Model & PGS R2 is estimated using Nagelkerke's method	35324888	10.1371/journal.pgen.1010105	NA	NA	NA	NA	NA	0.63197	[0.57447,0.68948]	NA	NA	RÂ² = 0.03898, Incremental AUROC (full-covars) = 0.00432, PGS R2 (no covariates) = 0.00207, PGS AUROC (no covariates) = 0.53874 [0.47063,0.60684]	NA	NA	0.121	NA
PPM007524	PGS000939	PSS004429	PGP000244	Hiatus hernia	age, sex, UKB array type, Genotype PCs	Full Model & PGS R2 is estimated using Nagelkerke's method	35324888	10.1371/journal.pgen.1010105	NA	NA	NA	NA	NA	0.66967	[0.6596,0.67973]	NA	NA	RÂ² = 0.07255, Incremental AUROC (full-covars) = 0.00184, PGS R2 (no covariates) = 0.00362, PGS AUROC (no covariates) = 0.53601 [0.525,0.54702]	NA	NA	0.153	NA
PPM007525	PGS000939	PSS004430	PGP000244	Hiatus hernia	age, sex, UKB array type, Genotype PCs	Full Model & PGS R2 is estimated using Nagelkerke's method	35324888	10.1371/journal.pgen.1010105	NA	NA	NA	NA	NA	0.66241	[0.64416,0.68066]	NA	NA	RÂ² = 0.06499, Incremental AUROC (full-covars) = 0.00273, PGS R2 (no covariates) = 0.0024, PGS AUROC (no covariates) = 0.53088 [0.51112,0.55065]	NA	NA	0.146	NA
PPM007526	PGS000939	PSS004431	PGP000244	Hiatus hernia	age, sex, UKB array type, Genotype PCs	Full Model & PGS R2 is estimated using Nagelkerke's method	35324888	10.1371/journal.pgen.1010105	NA	NA	NA	NA	NA	0.64829	[0.6425,0.65408]	NA	NA	RÂ² = 0.05826, Incremental AUROC (full-covars) = 0.00672, PGS R2 (no covariates) = 0.00515, PGS AUROC (no covariates) = 0.54418 [0.53797,0.55038]	NA	NA	0.134	NA
PPM007527	PGS000940	PSS004149	PGP000244	TTE intestinal malabsorption	age, sex, UKB array type, Genotype PCs	Full Model & PGS R2 is estimated using Nagelkerke's method	35324888	10.1371/journal.pgen.1010105	NA	NA	NA	NA	NA	0.77831	[0.68833,0.86829]	NA	NA	RÂ² = 0.08733, Incremental AUROC (full-covars) = 0.1198, PGS R2 (no covariates) = 0.02978, PGS AUROC (no covariates) = 0.67977 [0.56558,0.79395]	NA	NA	0.287	NA
PPM007528	PGS000940	PSS004150	PGP000244	TTE intestinal malabsorption	age, sex, UKB array type, Genotype PCs	Full Model & PGS R2 is estimated using Nagelkerke's method	35324888	10.1371/journal.pgen.1010105	NA	NA	NA	NA	NA	0.77961	[0.74665,0.81258]	NA	NA	RÂ² = 0.11095, Incremental AUROC (full-covars) = 0.13283, PGS R2 (no covariates) = 0.09823, PGS AUROC (no covariates) = 0.76402 [0.72932,0.79873]	NA	NA	0.29	NA
PPM007529	PGS000940	PSS004151	PGP000244	TTE intestinal malabsorption	age, sex, UKB array type, Genotype PCs	Full Model & PGS R2 is estimated using Nagelkerke's method	35324888	10.1371/journal.pgen.1010105	NA	NA	NA	NA	NA	0.72065	[0.63105,0.81026]	NA	NA	RÂ² = 0.05999, Incremental AUROC (full-covars) = 0.05026, PGS R2 (no covariates) = 0.04035, PGS AUROC (no covariates) = 0.66531 [0.56469,0.76593]	NA	NA	0.207	NA
PPM007530	PGS000940	PSS004152	PGP000244	TTE intestinal malabsorption	age, sex, UKB array type, Genotype PCs	Full Model & PGS R2 is estimated using Nagelkerke's method	35324888	10.1371/journal.pgen.1010105	NA	NA	NA	NA	NA	0.75898	[0.73729,0.78067]	NA	NA	RÂ² = 0.08993, Incremental AUROC (full-covars) = 0.18915, PGS R2 (no covariates) = 0.08413, PGS AUROC (no covariates) = 0.75085 [0.7286,0.77309]	NA	NA	0.258	NA
PPM007531	PGS000941	PSS004667	PGP000244	TTE iridocyclitis	age, sex, UKB array type, Genotype PCs	Full Model & PGS R2 is estimated using Nagelkerke's method	35324888	10.1371/journal.pgen.1010105	NA	NA	NA	NA	NA	0.68898	[0.62053,0.75743]	NA	NA	RÂ² = 0.04292, Incremental AUROC (full-covars) = 0.00666, PGS R2 (no covariates) = 0.00183, PGS AUROC (no covariates) = 0.50378 [0.48811,0.51944]	NA	NA	0.172	NA
PPM007532	PGS000941	PSS004668	PGP000244	TTE iridocyclitis	age, sex, UKB array type, Genotype PCs	Full Model & PGS R2 is estimated using Nagelkerke's method	35324888	10.1371/journal.pgen.1010105	NA	NA	NA	NA	NA	0.8465	[0.65581,1.0]	NA	NA	RÂ² = 0.16291, Incremental AUROC (full-covars) = -0.00024, PGS R2 (no covariates) = 0.00141, PGS AUROC (no covariates) = 0.49529 [0.49299,0.49759]	NA	NA	0.421	NA
PPM007533	PGS000941	PSS004669	PGP000244	TTE iridocyclitis	age, sex, UKB array type, Genotype PCs	Full Model & PGS R2 is estimated using Nagelkerke's method	35324888	10.1371/journal.pgen.1010105	NA	NA	NA	NA	NA	0.67429	[0.6184,0.73017]	NA	NA	RÂ² = 0.04715, Incremental AUROC (full-covars) = 0.08652, PGS R2 (no covariates) = 0.04197, PGS AUROC (no covariates) = 0.62279 [0.57834,0.66724]	NA	NA	0.157	NA
PPM007534	PGS000941	PSS004670	PGP000244	TTE iridocyclitis	age, sex, UKB array type, Genotype PCs	Full Model & PGS R2 is estimated using Nagelkerke's method	35324888	10.1371/journal.pgen.1010105	NA	NA	NA	NA	NA	0.67356	[0.61463,0.73249]	NA	NA	RÂ² = 0.03247, Incremental AUROC (full-covars) = -0.00127, PGS R2 (no covariates) = 0.0, PGS AUROC (no covariates) = 0.49832 [0.48312,0.51352]	NA	NA	0.157	NA
PPM007535	PGS000941	PSS004671	PGP000244	TTE iridocyclitis	age, sex, UKB array type, Genotype PCs	Full Model & PGS R2 is estimated using Nagelkerke's method	35324888	10.1371/journal.pgen.1010105	NA	NA	NA	NA	NA	0.66117	[0.62955,0.69278]	NA	NA	RÂ² = 0.0447, Incremental AUROC (full-covars) = 0.10569, PGS R2 (no covariates) = 0.04482, PGS AUROC (no covariates) = 0.63375 [0.60929,0.65822]	NA	NA	0.145	NA
PPM007536	PGS000942	PSS004364	PGP000244	Cholecystitis	age, sex, UKB array type, Genotype PCs	Full Model & PGS R2 is estimated using Nagelkerke's method	35324888	10.1371/journal.pgen.1010105	NA	NA	NA	NA	NA	0.68703	[0.64283,0.73122]	NA	NA	RÂ² = 0.05062, Incremental AUROC (full-covars) = 0.01542, PGS R2 (no covariates) = 0.00638, PGS AUROC (no covariates) = 0.57182 [0.52186,0.62177]	NA	NA	0.17	NA
PPM007537	PGS000942	PSS004365	PGP000244	Cholecystitis	age, sex, UKB array type, Genotype PCs	Full Model & PGS R2 is estimated using Nagelkerke's method	35324888	10.1371/journal.pgen.1010105	NA	NA	NA	NA	NA	0.68844	[0.61497,0.76192]	NA	NA	RÂ² = 0.06303, Incremental AUROC (full-covars) = 0.01478, PGS R2 (no covariates) = 0.00267, PGS AUROC (no covariates) = 0.53743 [0.45172,0.62313]	NA	NA	0.171	NA
PPM007538	PGS000942	PSS004366	PGP000244	Cholecystitis	age, sex, UKB array type, Genotype PCs	Full Model & PGS R2 is estimated using Nagelkerke's method	35324888	10.1371/journal.pgen.1010105	NA	NA	NA	NA	NA	0.64946	[0.63161,0.6673]	NA	NA	RÂ² = 0.03849, Incremental AUROC (full-covars) = 0.03425, PGS R2 (no covariates) = 0.01921, PGS AUROC (no covariates) = 0.60901 [0.59053,0.6275]	NA	NA	0.135	NA
PPM007539	PGS000942	PSS004367	PGP000244	Cholecystitis	age, sex, UKB array type, Genotype PCs	Full Model & PGS R2 is estimated using Nagelkerke's method	35324888	10.1371/journal.pgen.1010105	NA	NA	NA	NA	NA	0.65729	[0.62309,0.69148]	NA	NA	RÂ² = 0.04114, Incremental AUROC (full-covars) = 0.01289, PGS R2 (no covariates) = 0.00646, PGS AUROC (no covariates) = 0.56972 [0.5349,0.60453]	NA	NA	0.142	NA
PPM007540	PGS000942	PSS004368	PGP000244	Cholecystitis	age, sex, UKB array type, Genotype PCs	Full Model & PGS R2 is estimated using Nagelkerke's method	35324888	10.1371/journal.pgen.1010105	NA	NA	NA	NA	NA	0.64339	[0.63352,0.65325]	NA	NA	RÂ² = 0.03651, Incremental AUROC (full-covars) = 0.03273, PGS R2 (no covariates) = 0.01602, PGS AUROC (no covariates) = 0.59436 [0.5838,0.60493]	NA	NA	0.13	NA
PPM007541	PGS000943	PSS004144	PGP000244	TTE cholecystitis	age, sex, UKB array type, Genotype PCs	Full Model & PGS R2 is estimated using Nagelkerke's method	35324888	10.1371/journal.pgen.1010105	NA	NA	NA	NA	NA	0.73752	[0.65767,0.81736]	NA	NA	RÂ² = 0.06767, Incremental AUROC (full-covars) = 0.00596, PGS R2 (no covariates) = 0.00524, PGS AUROC (no covariates) = 0.59329 [0.50586,0.68073]	NA	NA	0.228	NA
PPM007542	PGS000943	PSS004145	PGP000244	TTE cholecystitis	age, sex, UKB array type, Genotype PCs	Full Model & PGS R2 is estimated using Nagelkerke's method	35324888	10.1371/journal.pgen.1010105	NA	NA	NA	NA	NA	0.8085	[0.69534,0.92165]	NA	NA	RÂ² = 0.14928, Incremental AUROC (full-covars) = -0.00085, PGS R2 (no covariates) = 0.00478, PGS AUROC (no covariates) = 0.41038 [0.27687,0.54388]	NA	NA	0.34	NA
PPM007543	PGS000943	PSS004146	PGP000244	TTE cholecystitis	age, sex, UKB array type, Genotype PCs	Full Model & PGS R2 is estimated using Nagelkerke's method	35324888	10.1371/journal.pgen.1010105	NA	NA	NA	NA	NA	0.63478	[0.60059,0.66896]	NA	NA	RÂ² = 0.02044, Incremental AUROC (full-covars) = 0.00654, PGS R2 (no covariates) = 0.00332, PGS AUROC (no covariates) = 0.52696 [0.48804,0.56587]	NA	NA	0.124	NA
PPM007544	PGS000943	PSS004147	PGP000244	TTE cholecystitis	age, sex, UKB array type, Genotype PCs	Full Model & PGS R2 is estimated using Nagelkerke's method	35324888	10.1371/journal.pgen.1010105	NA	NA	NA	NA	NA	0.64056	[0.57812,0.70301]	NA	NA	RÂ² = 0.02887, Incremental AUROC (full-covars) = 0.01113, PGS R2 (no covariates) = 0.00762, PGS AUROC (no covariates) = 0.56004 [0.4865,0.63358]	NA	NA	0.128	NA
PPM007545	PGS000943	PSS004148	PGP000244	TTE cholecystitis	age, sex, UKB array type, Genotype PCs	Full Model & PGS R2 is estimated using Nagelkerke's method	35324888	10.1371/journal.pgen.1010105	NA	NA	NA	NA	NA	0.59655	[0.57661,0.6165]	NA	NA	RÂ² = 0.01081, Incremental AUROC (full-covars) = 0.00936, PGS R2 (no covariates) = 0.00239, PGS AUROC (no covariates) = 0.53954 [0.51772,0.56136]	NA	NA	0.097	NA
PPM007546	PGS000944	PSS004384	PGP000244	Eczema/dermatitis	age, sex, UKB array type, Genotype PCs	Full Model & PGS R2 is estimated using Nagelkerke's method	35324888	10.1371/journal.pgen.1010105	NA	NA	NA	NA	NA	0.62856	[0.58377,0.67334]	NA	NA	RÂ² = 0.02337, Incremental AUROC (full-covars) = 0.00187, PGS R2 (no covariates) = 0.00173, PGS AUROC (no covariates) = 0.52778 [0.48039,0.57516]	NA	NA	0.119	NA
PPM007547	PGS000944	PSS004385	PGP000244	Eczema/dermatitis	age, sex, UKB array type, Genotype PCs	Full Model & PGS R2 is estimated using Nagelkerke's method	35324888	10.1371/journal.pgen.1010105	NA	NA	NA	NA	NA	0.59588	[0.52553,0.66622]	NA	NA	RÂ² = 0.02855, Incremental AUROC (full-covars) = 0.02432, PGS R2 (no covariates) = 0.0116, PGS AUROC (no covariates) = 0.58664 [0.52213,0.65115]	NA	NA	0.097	NA
PPM007548	PGS000944	PSS004386	PGP000244	Eczema/dermatitis	age, sex, UKB array type, Genotype PCs	Full Model & PGS R2 is estimated using Nagelkerke's method	35324888	10.1371/journal.pgen.1010105	NA	NA	NA	NA	NA	0.56459	[0.54541,0.58377]	NA	NA	RÂ² = 0.00802, Incremental AUROC (full-covars) = 0.01208, PGS R2 (no covariates) = 0.00353, PGS AUROC (no covariates) = 0.54597 [0.52632,0.56561]	NA	NA	0.079	NA
PPM007549	PGS000944	PSS004387	PGP000244	Eczema/dermatitis	age, sex, UKB array type, Genotype PCs	Full Model & PGS R2 is estimated using Nagelkerke's method	35324888	10.1371/journal.pgen.1010105	NA	NA	NA	NA	NA	0.56106	[0.52439,0.59773]	NA	NA	RÂ² = 0.00683, Incremental AUROC (full-covars) = -0.0012, PGS R2 (no covariates) = 0.00011, PGS AUROC (no covariates) = 0.51686 [0.48122,0.5525]	NA	NA	0.077	NA
PPM007550	PGS000944	PSS004388	PGP000244	Eczema/dermatitis	age, sex, UKB array type, Genotype PCs	Full Model & PGS R2 is estimated using Nagelkerke's method	35324888	10.1371/journal.pgen.1010105	NA	NA	NA	NA	NA	0.57099	[0.55943,0.58256]	NA	NA	RÂ² = 0.00884, Incremental AUROC (full-covars) = 0.02521, PGS R2 (no covariates) = 0.00527, PGS AUROC (no covariates) = 0.5556 [0.54396,0.56724]	NA	NA	0.082	NA
PPM007551	PGS000945	PSS004614	PGP000244	TTE dementia in alzheimer's disease	age, sex, UKB array type, Genotype PCs	Full Model & PGS R2 is estimated using Nagelkerke's method	35324888	10.1371/journal.pgen.1010105	NA	NA	NA	NA	NA	0.98515	[0.97381,0.9965]	NA	NA	RÂ² = 0.33632, Incremental AUROC (full-covars) = 0.00807, PGS R2 (no covariates) = 0.02667, PGS AUROC (no covariates) = 0.7414 [0.59579,0.88702]	NA	NA	0.924	NA
PPM007552	PGS000945	PSS004615	PGP000244	TTE dementia in alzheimer's disease	age, sex, UKB array type, Genotype PCs	Full Model & PGS R2 is estimated using Nagelkerke's method	35324888	10.1371/journal.pgen.1010105	NA	NA	NA	NA	NA	0.8807	[0.81377,0.94763]	NA	NA	RÂ² = 0.16889, Incremental AUROC (full-covars) = 0.0235, PGS R2 (no covariates) = 0.04331, PGS AUROC (no covariates) = 0.66609 [0.55451,0.77766]	NA	NA	0.509	NA
PPM007553	PGS000945	PSS004616	PGP000244	TTE dementia in alzheimer's disease	age, sex, UKB array type, Genotype PCs	Full Model & PGS R2 is estimated using Nagelkerke's method	35324888	10.1371/journal.pgen.1010105	NA	NA	NA	NA	NA	0.9584	[0.92052,0.99629]	NA	NA	RÂ² = 0.25982, Incremental AUROC (full-covars) = 0.0131, PGS R2 (no covariates) = 0.0675, PGS AUROC (no covariates) = 0.67849 [0.36185,0.99513]	NA	NA	0.79	NA
PPM007554	PGS000945	PSS004617	PGP000244	TTE dementia in alzheimer's disease	age, sex, UKB array type, Genotype PCs	Full Model & PGS R2 is estimated using Nagelkerke's method	35324888	10.1371/journal.pgen.1010105	NA	NA	NA	NA	NA	0.8916	[0.86249,0.9207]	NA	NA	RÂ² = 0.16679, Incremental AUROC (full-covars) = 0.05458, PGS R2 (no covariates) = 0.06543, PGS AUROC (no covariates) = 0.75273 [0.69847,0.80699]	NA	NA	0.541	NA
PPM007555	PGS000946	PSS004622	PGP000244	TTE unspecified dementia	age, sex, UKB array type, Genotype PCs	Full Model & PGS R2 is estimated using Nagelkerke's method	35324888	10.1371/journal.pgen.1010105	NA	NA	NA	NA	NA	0.82014	[0.73087,0.90941]	NA	NA	RÂ² = 0.13536, Incremental AUROC (full-covars) = 0.02407, PGS R2 (no covariates) = 0.01431, PGS AUROC (no covariates) = 0.57071 [0.42666,0.71476]	NA	NA	0.363	NA
PPM007556	PGS000946	PSS004624	PGP000244	TTE unspecified dementia	age, sex, UKB array type, Genotype PCs	Full Model & PGS R2 is estimated using Nagelkerke's method	35324888	10.1371/journal.pgen.1010105	NA	NA	NA	NA	NA	0.82275	[0.77979,0.86571]	NA	NA	RÂ² = 0.12092, Incremental AUROC (full-covars) = 0.00342, PGS R2 (no covariates) = 0.00838, PGS AUROC (no covariates) = 0.57672 [0.50856,0.64487]	NA	NA	0.369	NA
PPM007557	PGS000946	PSS004625	PGP000244	TTE unspecified dementia	age, sex, UKB array type, Genotype PCs	Full Model & PGS R2 is estimated using Nagelkerke's method	35324888	10.1371/journal.pgen.1010105	NA	NA	NA	NA	NA	0.90804	[0.86257,0.9535]	NA	NA	RÂ² = 0.20027, Incremental AUROC (full-covars) = 0.0061, PGS R2 (no covariates) = 0.0151, PGS AUROC (no covariates) = 0.56115 [0.41165,0.71066]	NA	NA	0.593	NA
PPM007558	PGS000946	PSS004626	PGP000244	TTE unspecified dementia	age, sex, UKB array type, Genotype PCs	Full Model & PGS R2 is estimated using Nagelkerke's method	35324888	10.1371/journal.pgen.1010105	NA	NA	NA	NA	NA	0.83545	[0.80839,0.8625]	NA	NA	RÂ² = 0.11896, Incremental AUROC (full-covars) = 0.02339, PGS R2 (no covariates) = 0.02543, PGS AUROC (no covariates) = 0.64149 [0.59989,0.68308]	NA	NA	0.396	NA
PPM007559	PGS000947	PSS003770	PGP000244	Mouth ulcers	age, sex, UKB array type, Genotype PCs	Full Model & PGS R2 is estimated using Nagelkerke's method	35324888	10.1371/journal.pgen.1010105	NA	NA	NA	NA	NA	0.55141	[0.51964,0.58317]	NA	NA	RÂ² = 0.00728, Incremental AUROC (full-covars) = -0.00753, PGS R2 (no covariates) = 0.00051, PGS AUROC (no covariates) = 0.51475 [0.48253,0.54697]	NA	NA	0.072	NA
PPM007560	PGS000947	PSS003771	PGP000244	Mouth ulcers	age, sex, UKB array type, Genotype PCs	Full Model & PGS R2 is estimated using Nagelkerke's method	35324888	10.1371/journal.pgen.1010105	NA	NA	NA	NA	NA	0.63149	[0.59813,0.66485]	NA	NA	RÂ² = 0.05269, Incremental AUROC (full-covars) = 0.03724, PGS R2 (no covariates) = 0.02115, PGS AUROC (no covariates) = 0.58992 [0.55615,0.62368]	NA	NA	0.121	NA
PPM007561	PGS000947	PSS003772	PGP000244	Mouth ulcers	age, sex, UKB array type, Genotype PCs	Full Model & PGS R2 is estimated using Nagelkerke's method	35324888	10.1371/journal.pgen.1010105	NA	NA	NA	NA	NA	0.58069	[0.56921,0.59217]	NA	NA	RÂ² = 0.0168, Incremental AUROC (full-covars) = 0.02537, PGS R2 (no covariates) = 0.0095, PGS AUROC (no covariates) = 0.55995 [0.54815,0.57175]	NA	NA	0.087	NA
PPM007562	PGS000947	PSS003773	PGP000244	Mouth ulcers	age, sex, UKB array type, Genotype PCs	Full Model & PGS R2 is estimated using Nagelkerke's method	35324888	10.1371/journal.pgen.1010105	NA	NA	NA	NA	NA	0.57052	[0.54871,0.59233]	NA	NA	RÂ² = 0.01201, Incremental AUROC (full-covars) = 0.00553, PGS R2 (no covariates) = 0.00331, PGS AUROC (no covariates) = 0.53756 [0.51499,0.56013]	NA	NA	0.082	NA
PPM007563	PGS000947	PSS003774	PGP000244	Mouth ulcers	age, sex, UKB array type, Genotype PCs	Full Model & PGS R2 is estimated using Nagelkerke's method	35324888	10.1371/journal.pgen.1010105	NA	NA	NA	NA	NA	0.59736	[0.59049,0.60422]	NA	NA	RÂ² = 0.02317, Incremental AUROC (full-covars) = 0.04113, PGS R2 (no covariates) = 0.0165, PGS AUROC (no covariates) = 0.58211 [0.57518,0.58904]	NA	NA	0.097	NA
PPM007564	PGS000948	PSS004374	PGP000244	Inguinal hernia	age, sex, UKB array type, Genotype PCs	Full Model & PGS R2 is estimated using Nagelkerke's method	35324888	10.1371/journal.pgen.1010105	NA	NA	NA	NA	NA	0.78348	[0.74679,0.82018]	NA	NA	RÂ² = 0.13075, Incremental AUROC (full-covars) = 0.00435, PGS R2 (no covariates) = 0.00705, PGS AUROC (no covariates) = 0.56723 [0.51532,0.61915]	NA	NA	0.296	NA
PPM007565	PGS000948	PSS004375	PGP000244	Inguinal hernia	age, sex, UKB array type, Genotype PCs	Full Model & PGS R2 is estimated using Nagelkerke's method	35324888	10.1371/journal.pgen.1010105	NA	NA	NA	NA	NA	0.9389	[0.90999,0.9678]	NA	NA	RÂ² = 0.36887, Incremental AUROC (full-covars) = -0.00042, PGS R2 (no covariates) = 0.0169, PGS AUROC (no covariates) = 0.60459 [0.46834,0.74083]	NA	NA	0.706	NA
PPM007566	PGS000948	PSS004376	PGP000244	Inguinal hernia	age, sex, UKB array type, Genotype PCs	Full Model & PGS R2 is estimated using Nagelkerke's method	35324888	10.1371/journal.pgen.1010105	NA	NA	NA	NA	NA	0.82392	[0.8123,0.83554]	NA	NA	RÂ² = 0.19164, Incremental AUROC (full-covars) = 0.00848, PGS R2 (no covariates) = 0.01125, PGS AUROC (no covariates) = 0.58382 [0.56527,0.60237]	NA	NA	0.371	NA
PPM007567	PGS000948	PSS004377	PGP000244	Inguinal hernia	age, sex, UKB array type, Genotype PCs	Full Model & PGS R2 is estimated using Nagelkerke's method	35324888	10.1371/journal.pgen.1010105	NA	NA	NA	NA	NA	0.79999	[0.77842,0.82155]	NA	NA	RÂ² = 0.16477, Incremental AUROC (full-covars) = 0.00323, PGS R2 (no covariates) = 0.00427, PGS AUROC (no covariates) = 0.55482 [0.52022,0.58942]	NA	NA	0.325	NA
PPM007568	PGS000948	PSS004378	PGP000244	Inguinal hernia	age, sex, UKB array type, Genotype PCs	Full Model & PGS R2 is estimated using Nagelkerke's method	35324888	10.1371/journal.pgen.1010105	NA	NA	NA	NA	NA	0.80639	[0.79996,0.81282]	NA	NA	RÂ² = 0.1844, Incremental AUROC (full-covars) = 0.01302, PGS R2 (no covariates) = 0.01276, PGS AUROC (no covariates) = 0.58203 [0.57214,0.59192]	NA	NA	0.337	NA
PPM007569	PGS000949	PSS004104	PGP000244	TTE inguinal hernia	age, sex, UKB array type, Genotype PCs	Full Model & PGS R2 is estimated using Nagelkerke's method	35324888	10.1371/journal.pgen.1010105	NA	NA	NA	NA	NA	0.77669	[0.74183,0.81155]	NA	NA	RÂ² = 0.12906, Incremental AUROC (full-covars) = 0.0025, PGS R2 (no covariates) = 0.00602, PGS AUROC (no covariates) = 0.56793 [0.52138,0.61447]	NA	NA	0.285	NA
PPM007570	PGS000949	PSS004105	PGP000244	TTE inguinal hernia	age, sex, UKB array type, Genotype PCs	Full Model & PGS R2 is estimated using Nagelkerke's method	35324888	10.1371/journal.pgen.1010105	NA	NA	NA	NA	NA	0.91597	[0.86802,0.96391]	NA	NA	RÂ² = 0.32274, Incremental AUROC (full-covars) = 0.00132, PGS R2 (no covariates) = 0.01604, PGS AUROC (no covariates) = 0.6059 [0.48166,0.73015]	NA	NA	0.62	NA
PPM007571	PGS000949	PSS004106	PGP000244	TTE inguinal hernia	age, sex, UKB array type, Genotype PCs	Full Model & PGS R2 is estimated using Nagelkerke's method	35324888	10.1371/journal.pgen.1010105	NA	NA	NA	NA	NA	0.81509	[0.80403,0.82615]	NA	NA	RÂ² = 0.19099, Incremental AUROC (full-covars) = 0.00779, PGS R2 (no covariates) = 0.01076, PGS AUROC (no covariates) = 0.5791 [0.56214,0.59607]	NA	NA	0.353	NA
PPM007572	PGS000949	PSS004107	PGP000244	TTE inguinal hernia	age, sex, UKB array type, Genotype PCs	Full Model & PGS R2 is estimated using Nagelkerke's method	35324888	10.1371/journal.pgen.1010105	NA	NA	NA	NA	NA	0.80083	[0.78118,0.82049]	NA	NA	RÂ² = 0.17463, Incremental AUROC (full-covars) = 0.00263, PGS R2 (no covariates) = 0.00658, PGS AUROC (no covariates) = 0.56567 [0.53271,0.59863]	NA	NA	0.326	NA
PPM007573	PGS000949	PSS004108	PGP000244	TTE inguinal hernia	age, sex, UKB array type, Genotype PCs	Full Model & PGS R2 is estimated using Nagelkerke's method	35324888	10.1371/journal.pgen.1010105	NA	NA	NA	NA	NA	0.80466	[0.79851,0.8108]	NA	NA	RÂ² = 0.19027, Incremental AUROC (full-covars) = 0.01341, PGS R2 (no covariates) = 0.01302, PGS AUROC (no covariates) = 0.58201 [0.5728,0.59123]	NA	NA	0.333	NA
PPM007574	PGS000950	PSS004163	PGP000244	TTE skin changes due to chronic exposure to nonionising radiation	age, sex, UKB array type, Genotype PCs	Full Model & PGS R2 is estimated using Nagelkerke's method	35324888	10.1371/journal.pgen.1010105	NA	NA	NA	NA	NA	0.7986	[0.66831,0.9289]	NA	NA	RÂ² = 0.07289, Incremental AUROC (full-covars) = -0.00483, PGS R2 (no covariates) = 0.0037, PGS AUROC (no covariates) = 0.43607 [0.26599,0.60615]	NA	NA	0.322	NA
PPM007575	PGS000950	PSS004164	PGP000244	TTE skin changes due to chronic exposure to nonionising radiation	age, sex, UKB array type, Genotype PCs	Full Model & PGS R2 is estimated using Nagelkerke's method	35324888	10.1371/journal.pgen.1010105	NA	NA	NA	NA	NA	0.71374	[0.60185,0.82563]	NA	NA	RÂ² = 0.03768, Incremental AUROC (full-covars) = 0.00075, PGS R2 (no covariates) = 0.00291, PGS AUROC (no covariates) = 0.56978 [0.40767,0.73189]	NA	NA	0.199	NA
PPM007576	PGS000950	PSS004165	PGP000244	TTE skin changes due to chronic exposure to nonionising radiation	age, sex, UKB array type, Genotype PCs	Full Model & PGS R2 is estimated using Nagelkerke's method	35324888	10.1371/journal.pgen.1010105	NA	NA	NA	NA	NA	0.68867	[0.67287,0.70447]	NA	NA	RÂ² = 0.05974, Incremental AUROC (full-covars) = 0.01376, PGS R2 (no covariates) = 0.01894, PGS AUROC (no covariates) = 0.61159 [0.59382,0.62937]	NA	NA	0.171	NA
PPM007577	PGS000950	PSS004166	PGP000244	TTE skin changes due to chronic exposure to nonionising radiation	age, sex, UKB array type, Genotype PCs	Full Model & PGS R2 is estimated using Nagelkerke's method	35324888	10.1371/journal.pgen.1010105	NA	NA	NA	NA	NA	0.69762	[0.60805,0.78718]	NA	NA	RÂ² = 0.0473, Incremental AUROC (full-covars) = 0.0039, PGS R2 (no covariates) = 7e-05, PGS AUROC (no covariates) = 0.50078 [0.40515,0.59641]	NA	NA	0.181	NA
PPM007578	PGS000950	PSS004167	PGP000244	TTE skin changes due to chronic exposure to nonionising radiation	age, sex, UKB array type, Genotype PCs	Full Model & PGS R2 is estimated using Nagelkerke's method	35324888	10.1371/journal.pgen.1010105	NA	NA	NA	NA	NA	0.6853	[0.67565,0.69495]	NA	NA	RÂ² = 0.06036, Incremental AUROC (full-covars) = 0.01019, PGS R2 (no covariates) = 0.00689, PGS AUROC (no covariates) = 0.563 [0.55189,0.57411]	NA	NA	0.168	NA
PPM007579	PGS000951	PSS007226	PGP000244	Heel Broadband ultrasound attenuation, direct entry	age, sex, UKB array type, Genotype PCs	NA	35324888	10.1371/journal.pgen.1010105	NA	NA	NA	NA	NA	NA	NA	NA	NA	RÂ² = 0.03865 [0.02946,0.04783], Incremental R2 (full-covars) = 0.01472, PGS R2 (no covariates) = 0.01564 [0.00966,0.02163]	NA	NA	NA	NA
PPM007580	PGS000951	PSS007227	PGP000244	Heel Broadband ultrasound attenuation, direct entry	age, sex, UKB array type, Genotype PCs	NA	35324888	10.1371/journal.pgen.1010105	NA	NA	NA	NA	NA	NA	NA	NA	NA	RÂ² = 0.09355 [0.06728,0.11982], Incremental R2 (full-covars) = 0.05152, PGS R2 (no covariates) = 0.05375 [0.03296,0.07454]	NA	NA	NA	NA
PPM007581	PGS000951	PSS007228	PGP000244	Heel Broadband ultrasound attenuation, direct entry	age, sex, UKB array type, Genotype PCs	NA	35324888	10.1371/journal.pgen.1010105	NA	NA	NA	NA	NA	NA	NA	NA	NA	RÂ² = 0.1963 [0.18746,0.20514], Incremental R2 (full-covars) = 0.11678, PGS R2 (no covariates) = 0.11778 [0.11026,0.1253]	NA	NA	NA	NA
PPM007582	PGS000951	PSS007229	PGP000244	Heel Broadband ultrasound attenuation, direct entry	age, sex, UKB array type, Genotype PCs	NA	35324888	10.1371/journal.pgen.1010105	NA	NA	NA	NA	NA	NA	NA	NA	NA	RÂ² = 0.09722 [0.08476,0.10969], Incremental R2 (full-covars) = 0.05231, PGS R2 (no covariates) = 0.05582 [0.04594,0.06569]	NA	NA	NA	NA
PPM007583	PGS000951	PSS007230	PGP000244	Heel Broadband ultrasound attenuation, direct entry	age, sex, UKB array type, Genotype PCs	NA	35324888	10.1371/journal.pgen.1010105	NA	NA	NA	NA	NA	NA	NA	NA	NA	RÂ² = 0.20634 [0.2009,0.21179], Incremental R2 (full-covars) = 0.11895, PGS R2 (no covariates) = 0.11837 [0.11379,0.12295]	NA	NA	NA	NA
PPM007584	PGS000952	PSS007236	PGP000244	Heel quantitative ultrasound index (QUI), direct entry	age, sex, UKB array type, Genotype PCs	NA	35324888	10.1371/journal.pgen.1010105	NA	NA	NA	NA	NA	NA	NA	NA	NA	Incremental R2 (full-covars) = 0.01756, RÂ² = 0.03462 [0.02589,0.04335], PGS R2 (no covariates) = 0.01829 [0.01183,0.02474]	NA	NA	NA	NA
PPM007585	PGS000952	PSS007237	PGP000244	Heel quantitative ultrasound index (QUI), direct entry	age, sex, UKB array type, Genotype PCs	NA	35324888	10.1371/journal.pgen.1010105	NA	NA	NA	NA	NA	NA	NA	NA	NA	RÂ² = 0.09836 [0.07157,0.12516], Incremental R2 (full-covars) = 0.06627, PGS R2 (no covariates) = 0.06933 [0.04611,0.09255]	NA	NA	NA	NA
PPM007586	PGS000952	PSS007238	PGP000244	Heel quantitative ultrasound index (QUI), direct entry	age, sex, UKB array type, Genotype PCs	NA	35324888	10.1371/journal.pgen.1010105	NA	NA	NA	NA	NA	NA	NA	NA	NA	RÂ² = 0.18809 [0.17935,0.19684], Incremental R2 (full-covars) = 0.13505, PGS R2 (no covariates) = 0.13677 [0.12885,0.1447]	NA	NA	NA	NA
PPM007587	PGS000952	PSS007239	PGP000244	Heel quantitative ultrasound index (QUI), direct entry	age, sex, UKB array type, Genotype PCs	NA	35324888	10.1371/journal.pgen.1010105	NA	NA	NA	NA	NA	NA	NA	NA	NA	RÂ² = 0.10193 [0.08923,0.11462], Incremental R2 (full-covars) = 0.06757, PGS R2 (no covariates) = 0.07119 [0.06022,0.08216]	NA	NA	NA	NA
PPM007588	PGS000952	PSS007240	PGP000244	Heel quantitative ultrasound index (QUI), direct entry	age, sex, UKB array type, Genotype PCs	NA	35324888	10.1371/journal.pgen.1010105	NA	NA	NA	NA	NA	NA	NA	NA	NA	RÂ² = 0.1966 [0.19122,0.20198], Incremental R2 (full-covars) = 0.1419, PGS R2 (no covariates) = 0.14158 [0.13671,0.14646]	NA	NA	NA	NA
PPM007589	PGS000953	PSS007276	PGP000244	Heel broadband ultrasound attenuation (L)	age, sex, UKB array type, Genotype PCs	NA	35324888	10.1371/journal.pgen.1010105	NA	NA	NA	NA	NA	NA	NA	NA	NA	RÂ² = 0.03758 [0.02851,0.04665], Incremental R2 (full-covars) = 0.00859, PGS R2 (no covariates) = 0.00936 [0.0047,0.01402]	NA	NA	NA	NA
PPM007590	PGS000953	PSS007277	PGP000244	Heel broadband ultrasound attenuation (L)	age, sex, UKB array type, Genotype PCs	NA	35324888	10.1371/journal.pgen.1010105	NA	NA	NA	NA	NA	NA	NA	NA	NA	RÂ² = 0.10345 [0.07612,0.13077], Incremental R2 (full-covars) = 0.07295, PGS R2 (no covariates) = 0.07189 [0.0483,0.09547]	NA	NA	NA	NA
PPM007591	PGS000953	PSS007278	PGP000244	Heel broadband ultrasound attenuation (L)	age, sex, UKB array type, Genotype PCs	NA	35324888	10.1371/journal.pgen.1010105	NA	NA	NA	NA	NA	NA	NA	NA	NA	RÂ² = 0.18344 [0.17475,0.19212], Incremental R2 (full-covars) = 0.09737, PGS R2 (no covariates) = 0.09704 [0.09006,0.10403]	NA	NA	NA	NA
PPM007592	PGS000953	PSS007279	PGP000244	Heel broadband ultrasound attenuation (L)	age, sex, UKB array type, Genotype PCs	NA	35324888	10.1371/journal.pgen.1010105	NA	NA	NA	NA	NA	NA	NA	NA	NA	RÂ² = 0.08632 [0.07443,0.0982], Incremental R2 (full-covars) = 0.04895, PGS R2 (no covariates) = 0.04892 [0.03961,0.05823]	NA	NA	NA	NA
PPM007593	PGS000953	PSS007280	PGP000244	Heel broadband ultrasound attenuation (L)	age, sex, UKB array type, Genotype PCs	NA	35324888	10.1371/journal.pgen.1010105	NA	NA	NA	NA	NA	NA	NA	NA	NA	RÂ² = 0.19239 [0.18705,0.19774], Incremental R2 (full-covars) = 0.09654, PGS R2 (no covariates) = 0.09575 [0.09152,0.09997]	NA	NA	NA	NA
PPM007594	PGS000954	PSS007286	PGP000244	Heel quantitative ultrasound index (QUI), direct entry (L)	age, sex, UKB array type, Genotype PCs	NA	35324888	10.1371/journal.pgen.1010105	NA	NA	NA	NA	NA	NA	NA	NA	NA	RÂ² = 0.02571 [0.01811,0.0333], Incremental R2 (full-covars) = 0.00528, PGS R2 (no covariates) = 0.00688 [0.00288,0.01088]	NA	NA	NA	NA
PPM007595	PGS000954	PSS007287	PGP000244	Heel quantitative ultrasound index (QUI), direct entry (L)	age, sex, UKB array type, Genotype PCs	NA	35324888	10.1371/journal.pgen.1010105	NA	NA	NA	NA	NA	NA	NA	NA	NA	RÂ² = 0.10298 [0.0757,0.13026], Incremental R2 (full-covars) = 0.08296, PGS R2 (no covariates) = 0.082 [0.05708,0.10691]	NA	NA	NA	NA
PPM007596	PGS000954	PSS007288	PGP000244	Heel quantitative ultrasound index (QUI), direct entry (L)	age, sex, UKB array type, Genotype PCs	NA	35324888	10.1371/journal.pgen.1010105	NA	NA	NA	NA	NA	NA	NA	NA	NA	RÂ² = 0.17491 [0.16634,0.18348], Incremental R2 (full-covars) = 0.11202, PGS R2 (no covariates) = 0.11274 [0.10534,0.12014]	NA	NA	NA	NA
PPM007597	PGS000954	PSS007289	PGP000244	Heel quantitative ultrasound index (QUI), direct entry (L)	age, sex, UKB array type, Genotype PCs	NA	35324888	10.1371/journal.pgen.1010105	NA	NA	NA	NA	NA	NA	NA	NA	NA	RÂ² = 0.08121 [0.06962,0.0928], Incremental R2 (full-covars) = 0.05294, PGS R2 (no covariates) = 0.05414 [0.0444,0.06389]	NA	NA	NA	NA
PPM007598	PGS000954	PSS007290	PGP000244	Heel quantitative ultrasound index (QUI), direct entry (L)	age, sex, UKB array type, Genotype PCs	NA	35324888	10.1371/journal.pgen.1010105	NA	NA	NA	NA	NA	NA	NA	NA	NA	RÂ² = 0.17984 [0.17459,0.18509], Incremental R2 (full-covars) = 0.11708, PGS R2 (no covariates) = 0.11589 [0.11135,0.12043]	NA	NA	NA	NA
PPM007599	PGS000955	PSS007306	PGP000244	Heel broadband ultrasound attenuation (R)	age, sex, UKB array type, Genotype PCs	NA	35324888	10.1371/journal.pgen.1010105	NA	NA	NA	NA	NA	NA	NA	NA	NA	RÂ² = 0.03102 [0.02273,0.03932], Incremental R2 (full-covars) = 0.0053, PGS R2 (no covariates) = 0.00612 [0.00234,0.0099]	NA	NA	NA	NA
PPM007600	PGS000955	PSS007307	PGP000244	Heel broadband ultrasound attenuation (R)	age, sex, UKB array type, Genotype PCs	NA	35324888	10.1371/journal.pgen.1010105	NA	NA	NA	NA	NA	NA	NA	NA	NA	RÂ² = 0.1074 [0.07968,0.13512], Incremental R2 (full-covars) = 0.06527, PGS R2 (no covariates) = 0.06337 [0.04102,0.08571]	NA	NA	NA	NA
PPM007601	PGS000955	PSS007308	PGP000244	Heel broadband ultrasound attenuation (R)	age, sex, UKB array type, Genotype PCs	NA	35324888	10.1371/journal.pgen.1010105	NA	NA	NA	NA	NA	NA	NA	NA	NA	RÂ² = 0.18118 [0.17253,0.18984], Incremental R2 (full-covars) = 0.09282, PGS R2 (no covariates) = 0.09341 [0.08653,0.10029]	NA	NA	NA	NA
PPM007602	PGS000955	PSS007309	PGP000244	Heel broadband ultrasound attenuation (R)	age, sex, UKB array type, Genotype PCs	NA	35324888	10.1371/journal.pgen.1010105	NA	NA	NA	NA	NA	NA	NA	NA	NA	RÂ² = 0.08322 [0.07151,0.09493], Incremental R2 (full-covars) = 0.05145, PGS R2 (no covariates) = 0.05095 [0.04147,0.06044]	NA	NA	NA	NA
PPM007603	PGS000955	PSS007310	PGP000244	Heel broadband ultrasound attenuation (R)	age, sex, UKB array type, Genotype PCs	NA	35324888	10.1371/journal.pgen.1010105	NA	NA	NA	NA	NA	NA	NA	NA	NA	RÂ² = 0.20708 [0.20164,0.21253], Incremental R2 (full-covars) = 0.10115, PGS R2 (no covariates) = 0.10011 [0.09582,0.10441]	NA	NA	NA	NA
PPM007604	PGS000956	PSS007316	PGP000244	Heel quantitative ultrasound index (QUI), direct entry (R)	age, sex, UKB array type, Genotype PCs	NA	35324888	10.1371/journal.pgen.1010105	NA	NA	NA	NA	NA	NA	NA	NA	NA	RÂ² = 0.02463 [0.01719,0.03208], Incremental R2 (full-covars) = 0.00617, PGS R2 (no covariates) = 0.00698 [0.00295,0.01101]	NA	NA	NA	NA
PPM007605	PGS000956	PSS007317	PGP000244	Heel quantitative ultrasound index (QUI), direct entry (R)	age, sex, UKB array type, Genotype PCs	NA	35324888	10.1371/journal.pgen.1010105	NA	NA	NA	NA	NA	NA	NA	NA	NA	RÂ² = 0.09886 [0.07201,0.12571], Incremental R2 (full-covars) = 0.07542, PGS R2 (no covariates) = 0.07555 [0.05147,0.09963]	NA	NA	NA	NA
PPM007606	PGS000956	PSS007318	PGP000244	Heel quantitative ultrasound index (QUI), direct entry (R)	age, sex, UKB array type, Genotype PCs	NA	35324888	10.1371/journal.pgen.1010105	NA	NA	NA	NA	NA	NA	NA	NA	NA	RÂ² = 0.17521 [0.16663,0.18378], Incremental R2 (full-covars) = 0.11145, PGS R2 (no covariates) = 0.11271 [0.10531,0.12011]	NA	NA	NA	NA
PPM007607	PGS000956	PSS007319	PGP000244	Heel quantitative ultrasound index (QUI), direct entry (R)	age, sex, UKB array type, Genotype PCs	NA	35324888	10.1371/journal.pgen.1010105	NA	NA	NA	NA	NA	NA	NA	NA	NA	RÂ² = 0.08263 [0.07095,0.0943], Incremental R2 (full-covars) = 0.05817, PGS R2 (no covariates) = 0.05816 [0.0481,0.06821]	NA	NA	NA	NA
PPM007608	PGS000956	PSS007320	PGP000244	Heel quantitative ultrasound index (QUI), direct entry (R)	age, sex, UKB array type, Genotype PCs	NA	35324888	10.1371/journal.pgen.1010105	NA	NA	NA	NA	NA	NA	NA	NA	NA	RÂ² = 0.19359 [0.18823,0.19894], Incremental R2 (full-covars) = 0.1242, PGS R2 (no covariates) = 0.12266 [0.11802,0.1273]	NA	NA	NA	NA
PPM007609	PGS000957	PSS004711	PGP000244	TTE essential (primary hypertension)	age, sex, UKB array type, Genotype PCs	Full Model & PGS R2 is estimated using Nagelkerke's method	35324888	10.1371/journal.pgen.1010105	NA	NA	NA	NA	NA	0.71865	[0.70527,0.73203]	NA	NA	RÂ² = 0.17042, Incremental AUROC (full-covars) = -0.00133, PGS R2 (no covariates) = 0.00389, PGS AUROC (no covariates) = 0.53092 [0.51597,0.54587]	NA	NA	0.204	NA
PPM007610	PGS000957	PSS004712	PGP000244	TTE essential (primary hypertension)	age, sex, UKB array type, Genotype PCs	Full Model & PGS R2 is estimated using Nagelkerke's method	35324888	10.1371/journal.pgen.1010105	NA	NA	NA	NA	NA	0.7519	[0.72118,0.78262]	NA	NA	RÂ² = 0.18828, Incremental AUROC (full-covars) = 0.01726, PGS R2 (no covariates) = 0.02831, PGS AUROC (no covariates) = 0.59059 [0.55566,0.62552]	NA	NA	0.247	NA
PPM007611	PGS000957	PSS004713	PGP000244	TTE essential (primary hypertension)	age, sex, UKB array type, Genotype PCs	Full Model & PGS R2 is estimated using Nagelkerke's method	35324888	10.1371/journal.pgen.1010105	NA	NA	NA	NA	NA	0.74724	[0.74015,0.75433]	NA	NA	RÂ² = 0.19436, Incremental AUROC (full-covars) = 0.02015, PGS R2 (no covariates) = 0.03223, PGS AUROC (no covariates) = 0.60027 [0.59183,0.6087]	NA	NA	0.241	NA
PPM007612	PGS000957	PSS004714	PGP000244	TTE essential (primary hypertension)	age, sex, UKB array type, Genotype PCs	Full Model & PGS R2 is estimated using Nagelkerke's method	35324888	10.1371/journal.pgen.1010105	NA	NA	NA	NA	NA	0.73072	[0.71892,0.74253]	NA	NA	RÂ² = 0.19598, Incremental AUROC (full-covars) = 0.00857, PGS R2 (no covariates) = 0.01913, PGS AUROC (no covariates) = 0.56924 [0.55569,0.58279]	NA	NA	0.219	NA
PPM007613	PGS000957	PSS004715	PGP000244	TTE essential (primary hypertension)	age, sex, UKB array type, Genotype PCs	Full Model & PGS R2 is estimated using Nagelkerke's method	35324888	10.1371/journal.pgen.1010105	NA	NA	NA	NA	NA	0.72352	[0.71925,0.72779]	NA	NA	RÂ² = 0.16706, Incremental AUROC (full-covars) = 0.02959, PGS R2 (no covariates) = 0.04055, PGS AUROC (no covariates) = 0.60837 [0.60349,0.61326]	NA	NA	0.21	NA
PPM007614	PGS000958	PSS004403	PGP000244	Essential hypertension	age, sex, UKB array type, Genotype PCs	Full Model & PGS R2 is estimated using Nagelkerke's method	35324888	10.1371/journal.pgen.1010105	NA	NA	NA	NA	NA	0.72155	[0.708,0.7351]	NA	NA	RÂ² = 0.17503, Incremental AUROC (full-covars) = -0.00192, PGS R2 (no covariates) = 0.00286, PGS AUROC (no covariates) = 0.52821 [0.51311,0.54331]	NA	NA	0.208	NA
PPM007615	PGS000958	PSS004404	PGP000244	Essential hypertension	age, sex, UKB array type, Genotype PCs	Full Model & PGS R2 is estimated using Nagelkerke's method	35324888	10.1371/journal.pgen.1010105	NA	NA	NA	NA	NA	0.74478	[0.71204,0.77751]	NA	NA	RÂ² = 0.16987, Incremental AUROC (full-covars) = 0.01358, PGS R2 (no covariates) = 0.01557, PGS AUROC (no covariates) = 0.56972 [0.5318,0.60763]	NA	NA	0.238	NA
PPM007616	PGS000958	PSS004405	PGP000244	Essential hypertension	age, sex, UKB array type, Genotype PCs	Full Model & PGS R2 is estimated using Nagelkerke's method	35324888	10.1371/journal.pgen.1010105	NA	NA	NA	NA	NA	0.74583	[0.73846,0.75319]	NA	NA	RÂ² = 0.1847, Incremental AUROC (full-covars) = 0.01683, PGS R2 (no covariates) = 0.02709, PGS AUROC (no covariates) = 0.59474 [0.58596,0.60351]	NA	NA	0.239	NA
PPM007617	PGS000958	PSS004406	PGP000244	Essential hypertension	age, sex, UKB array type, Genotype PCs	Full Model & PGS R2 is estimated using Nagelkerke's method	35324888	10.1371/journal.pgen.1010105	NA	NA	NA	NA	NA	0.73161	[0.71966,0.74357]	NA	NA	RÂ² = 0.19538, Incremental AUROC (full-covars) = 0.00693, PGS R2 (no covariates) = 0.01804, PGS AUROC (no covariates) = 0.56789 [0.55414,0.58165]	NA	NA	0.22	NA
PPM007618	PGS000958	PSS004407	PGP000244	Essential hypertension	age, sex, UKB array type, Genotype PCs	Full Model & PGS R2 is estimated using Nagelkerke's method	35324888	10.1371/journal.pgen.1010105	NA	NA	NA	NA	NA	0.72364	[0.71923,0.72805]	NA	NA	RÂ² = 0.16114, Incremental AUROC (full-covars) = 0.02564, PGS R2 (no covariates) = 0.03436, PGS AUROC (no covariates) = 0.60148 [0.5964,0.60656]	NA	NA	0.21	NA
PPM007619	PGS000959	PSS004268	PGP000244	Connective tissue disorder	age, sex, UKB array type, Genotype PCs	Full Model & PGS R2 is estimated using Nagelkerke's method	35324888	10.1371/journal.pgen.1010105	NA	NA	NA	NA	NA	0.73988	[0.69513,0.78463]	NA	NA	PGS R2 (no covariates) = 0.00642, RÂ² = 0.08185, Incremental AUROC (full-covars) = 0.00979, PGS AUROC (no covariates) = 0.56238 [0.49913,0.62563]	NA	NA	0.231	NA
PPM007620	PGS000959	PSS004269	PGP000244	Connective tissue disorder	age, sex, UKB array type, Genotype PCs	Full Model & PGS R2 is estimated using Nagelkerke's method	35324888	10.1371/journal.pgen.1010105	NA	NA	NA	NA	NA	0.765	[0.66231,0.86769]	NA	NA	RÂ² = 0.08382, Incremental AUROC (full-covars) = 0.00696, PGS R2 (no covariates) = 0.00136, PGS AUROC (no covariates) = 0.56739 [0.42765,0.70713]	NA	NA	0.267	NA
PPM007621	PGS000959	PSS004270	PGP000244	Connective tissue disorder	age, sex, UKB array type, Genotype PCs	Full Model & PGS R2 is estimated using Nagelkerke's method	35324888	10.1371/journal.pgen.1010105	NA	NA	NA	NA	NA	0.70495	[0.67184,0.73806]	NA	NA	RÂ² = 0.05359, Incremental AUROC (full-covars) = 0.00618, PGS R2 (no covariates) = 0.00805, PGS AUROC (no covariates) = 0.58596 [0.5496,0.62231]	NA	NA	0.189	NA
PPM007622	PGS000959	PSS004271	PGP000244	Connective tissue disorder	age, sex, UKB array type, Genotype PCs	Full Model & PGS R2 is estimated using Nagelkerke's method	35324888	10.1371/journal.pgen.1010105	NA	NA	NA	NA	NA	0.72343	[0.67592,0.77095]	NA	NA	RÂ² = 0.05576, Incremental AUROC (full-covars) = 0.00018, PGS R2 (no covariates) = 0.00021, PGS AUROC (no covariates) = 0.5023 [0.43485,0.56975]	NA	NA	0.21	NA
PPM007623	PGS000959	PSS004272	PGP000244	Connective tissue disorder	age, sex, UKB array type, Genotype PCs	Full Model & PGS R2 is estimated using Nagelkerke's method	35324888	10.1371/journal.pgen.1010105	NA	NA	NA	NA	NA	0.69784	[0.6789,0.71679]	NA	NA	RÂ² = 0.04664, Incremental AUROC (full-covars) = 0.00559, PGS R2 (no covariates) = 0.00306, PGS AUROC (no covariates) = 0.55344 [0.53166,0.57522]	NA	NA	0.181	NA
PPM007624	PGS000960	PSS004223	PGP000244	TTE other systemic involvement of connective tissue	age, sex, UKB array type, Genotype PCs	Full Model & PGS R2 is estimated using Nagelkerke's method	35324888	10.1371/journal.pgen.1010105	NA	NA	NA	NA	NA	0.74837	[0.69221,0.80452]	NA	NA	RÂ² = 0.07626, Incremental AUROC (full-covars) = 0.01769, PGS R2 (no covariates) = 0.01713, PGS AUROC (no covariates) = 0.61343 [0.52677,0.7001]	NA	NA	0.243	NA
PPM007625	PGS000960	PSS004224	PGP000244	TTE other systemic involvement of connective tissue	age, sex, UKB array type, Genotype PCs	Full Model & PGS R2 is estimated using Nagelkerke's method	35324888	10.1371/journal.pgen.1010105	NA	NA	NA	NA	NA	0.79135	[0.69278,0.88991]	NA	NA	RÂ² = 0.08369, Incremental AUROC (full-covars) = -0.00465, PGS R2 (no covariates) = 0.00024, PGS AUROC (no covariates) = 0.5117 [0.32426,0.69914]	NA	NA	0.309	NA
PPM007626	PGS000960	PSS004225	PGP000244	TTE other systemic involvement of connective tissue	age, sex, UKB array type, Genotype PCs	Full Model & PGS R2 is estimated using Nagelkerke's method	35324888	10.1371/journal.pgen.1010105	NA	NA	NA	NA	NA	0.7269	[0.69558,0.75821]	NA	NA	RÂ² = 0.06786, Incremental AUROC (full-covars) = 0.0075, PGS R2 (no covariates) = 0.01071, PGS AUROC (no covariates) = 0.59671 [0.55999,0.63343]	NA	NA	0.214	NA
PPM007627	PGS000960	PSS004226	PGP000244	TTE other systemic involvement of connective tissue	age, sex, UKB array type, Genotype PCs	Full Model & PGS R2 is estimated using Nagelkerke's method	35324888	10.1371/journal.pgen.1010105	NA	NA	NA	NA	NA	0.73659	[0.68777,0.78541]	NA	NA	RÂ² = 0.05742, Incremental AUROC (full-covars) = 0.00733, PGS R2 (no covariates) = 0.00262, PGS AUROC (no covariates) = 0.54916 [0.47373,0.62459]	NA	NA	0.227	NA
PPM007628	PGS000960	PSS004227	PGP000244	TTE other systemic involvement of connective tissue	age, sex, UKB array type, Genotype PCs	Full Model & PGS R2 is estimated using Nagelkerke's method	35324888	10.1371/journal.pgen.1010105	NA	NA	NA	NA	NA	0.71878	[0.70158,0.73597]	NA	NA	RÂ² = 0.05953, Incremental AUROC (full-covars) = 0.01514, PGS R2 (no covariates) = 0.00969, PGS AUROC (no covariates) = 0.59312 [0.57229,0.61395]	NA	NA	0.204	NA
PPM007629	PGS000961	PSS004756	PGP000244	TTE phlebitis and thrombophlebitis	age, sex, UKB array type, Genotype PCs	Full Model & PGS R2 is estimated using Nagelkerke's method	35324888	10.1371/journal.pgen.1010105	NA	NA	NA	NA	NA	0.63235	[0.59259,0.67211]	NA	NA	RÂ² = 0.02507, Incremental AUROC (full-covars) = 0.00771, PGS R2 (no covariates) = 0.00171, PGS AUROC (no covariates) = 0.53507 [0.4917,0.57844]	NA	NA	0.122	NA
PPM007630	PGS000961	PSS004757	PGP000244	TTE phlebitis and thrombophlebitis	age, sex, UKB array type, Genotype PCs	Full Model & PGS R2 is estimated using Nagelkerke's method	35324888	10.1371/journal.pgen.1010105	NA	NA	NA	NA	NA	0.66631	[0.52571,0.80691]	NA	NA	RÂ² = 0.04004, Incremental AUROC (full-covars) = -0.006, PGS R2 (no covariates) = 4e-05, PGS AUROC (no covariates) = 0.50807 [0.37643,0.63972]	NA	NA	0.15	NA
PPM007631	PGS000961	PSS004758	PGP000244	TTE phlebitis and thrombophlebitis	age, sex, UKB array type, Genotype PCs	Full Model & PGS R2 is estimated using Nagelkerke's method	35324888	10.1371/journal.pgen.1010105	NA	NA	NA	NA	NA	0.66949	[0.64981,0.68916]	NA	NA	RÂ² = 0.04365, Incremental AUROC (full-covars) = 0.03126, PGS R2 (no covariates) = 0.01428, PGS AUROC (no covariates) = 0.59647 [0.57489,0.61804]	NA	NA	0.153	NA
PPM007632	PGS000961	PSS004759	PGP000244	TTE phlebitis and thrombophlebitis	age, sex, UKB array type, Genotype PCs	Full Model & PGS R2 is estimated using Nagelkerke's method	35324888	10.1371/journal.pgen.1010105	NA	NA	NA	NA	NA	0.63064	[0.58623,0.67504]	NA	NA	RÂ² = 0.02362, Incremental AUROC (full-covars) = 0.00728, PGS R2 (no covariates) = 0.0042, PGS AUROC (no covariates) = 0.55251 [0.5057,0.59933]	NA	NA	0.12	NA
PPM007633	PGS000961	PSS004760	PGP000244	TTE phlebitis and thrombophlebitis	age, sex, UKB array type, Genotype PCs	Full Model & PGS R2 is estimated using Nagelkerke's method	35324888	10.1371/journal.pgen.1010105	NA	NA	NA	NA	NA	0.64191	[0.63056,0.65326]	NA	NA	RÂ² = 0.03444, Incremental AUROC (full-covars) = 0.03745, PGS R2 (no covariates) = 0.01698, PGS AUROC (no covariates) = 0.58931 [0.57719,0.60143]	NA	NA	0.129	NA
PPM007634	PGS000962	PSS004726	PGP000244	TTE chronic ischaemic heart disease	age, sex, UKB array type, Genotype PCs	Full Model & PGS R2 is estimated using Nagelkerke's method	35324888	10.1371/journal.pgen.1010105	NA	NA	NA	NA	NA	0.7358	[0.70724,0.76436]	NA	NA	RÂ² = 0.09751, Incremental AUROC (full-covars) = 0.00137, PGS R2 (no covariates) = 0.00275, PGS AUROC (no covariates) = 0.53401 [0.49965,0.56838]	NA	NA	0.226	NA
PPM007635	PGS000962	PSS004727	PGP000244	TTE chronic ischaemic heart disease	age, sex, UKB array type, Genotype PCs	Full Model & PGS R2 is estimated using Nagelkerke's method	35324888	10.1371/journal.pgen.1010105	NA	NA	NA	NA	NA	0.76843	[0.69891,0.83795]	NA	NA	RÂ² = 0.12929, Incremental AUROC (full-covars) = 0.00772, PGS R2 (no covariates) = 0.01452, PGS AUROC (no covariates) = 0.60835 [0.52909,0.68761]	NA	NA	0.272	NA
PPM007636	PGS000962	PSS004728	PGP000244	TTE chronic ischaemic heart disease	age, sex, UKB array type, Genotype PCs	Full Model & PGS R2 is estimated using Nagelkerke's method	35324888	10.1371/journal.pgen.1010105	NA	NA	NA	NA	NA	0.77959	[0.76878,0.7904]	NA	NA	RÂ² = 0.1649, Incremental AUROC (full-covars) = 0.00919, PGS R2 (no covariates) = 0.0145, PGS AUROC (no covariates) = 0.58654 [0.57236,0.60073]	NA	NA	0.29	NA
PPM007637	PGS000962	PSS004729	PGP000244	TTE chronic ischaemic heart disease	age, sex, UKB array type, Genotype PCs	Full Model & PGS R2 is estimated using Nagelkerke's method	35324888	10.1371/journal.pgen.1010105	NA	NA	NA	NA	NA	0.76819	[0.75382,0.78257]	NA	NA	RÂ² = 0.19358, Incremental AUROC (full-covars) = 0.00859, PGS R2 (no covariates) = 0.01217, PGS AUROC (no covariates) = 0.56681 [0.54864,0.58499]	NA	NA	0.271	NA
PPM007638	PGS000962	PSS004730	PGP000244	TTE chronic ischaemic heart disease	age, sex, UKB array type, Genotype PCs	Full Model & PGS R2 is estimated using Nagelkerke's method	35324888	10.1371/journal.pgen.1010105	NA	NA	NA	NA	NA	0.76113	[0.75467,0.7676]	NA	NA	RÂ² = 0.14665, Incremental AUROC (full-covars) = 0.01428, PGS R2 (no covariates) = 0.01869, PGS AUROC (no covariates) = 0.59199 [0.58389,0.60008]	NA	NA	0.261	NA
PPM007639	PGS000963	PSS004168	PGP000244	TTE follicular cysts of skin and subcutaneous tissue	age, sex, UKB array type, Genotype PCs	Full Model & PGS R2 is estimated using Nagelkerke's method	35324888	10.1371/journal.pgen.1010105	NA	NA	NA	NA	NA	0.56399	[0.51489,0.61308]	NA	NA	RÂ² = 0.01027, Incremental AUROC (full-covars) = -0.00108, PGS R2 (no covariates) = 0.00011, PGS AUROC (no covariates) = 0.51899 [0.4747,0.56328]	NA	NA	0.078	NA
PPM007640	PGS000963	PSS004169	PGP000244	TTE follicular cysts of skin and subcutaneous tissue	age, sex, UKB array type, Genotype PCs	Full Model & PGS R2 is estimated using Nagelkerke's method	35324888	10.1371/journal.pgen.1010105	NA	NA	NA	NA	NA	0.64299	[0.54406,0.74191]	NA	NA	RÂ² = 0.02377, Incremental AUROC (full-covars) = 0.01591, PGS R2 (no covariates) = 0.00898, PGS AUROC (no covariates) = 0.60189 [0.51478,0.689]	NA	NA	0.13	NA
PPM007641	PGS000963	PSS004170	PGP000244	TTE follicular cysts of skin and subcutaneous tissue	age, sex, UKB array type, Genotype PCs	Full Model & PGS R2 is estimated using Nagelkerke's method	35324888	10.1371/journal.pgen.1010105	NA	NA	NA	NA	NA	0.61353	[0.59056,0.63651]	NA	NA	RÂ² = 0.02635, Incremental AUROC (full-covars) = 0.0691, PGS R2 (no covariates) = 0.02281, PGS AUROC (no covariates) = 0.59346 [0.56998,0.61695]	NA	NA	0.108	NA
PPM007642	PGS000963	PSS004171	PGP000244	TTE follicular cysts of skin and subcutaneous tissue	age, sex, UKB array type, Genotype PCs	Full Model & PGS R2 is estimated using Nagelkerke's method	35324888	10.1371/journal.pgen.1010105	NA	NA	NA	NA	NA	0.64204	[0.6008,0.68328]	NA	NA	RÂ² = 0.03504, Incremental AUROC (full-covars) = 0.04562, PGS R2 (no covariates) = 0.02125, PGS AUROC (no covariates) = 0.56287 [0.51348,0.61226]	NA	NA	0.129	NA
PPM007643	PGS000963	PSS004172	PGP000244	TTE follicular cysts of skin and subcutaneous tissue	age, sex, UKB array type, Genotype PCs	Full Model & PGS R2 is estimated using Nagelkerke's method	35324888	10.1371/journal.pgen.1010105	NA	NA	NA	NA	NA	0.6146	[0.60131,0.6279]	NA	NA	RÂ² = 0.02902, Incremental AUROC (full-covars) = 0.06632, PGS R2 (no covariates) = 0.02439, PGS AUROC (no covariates) = 0.58761 [0.57398,0.60124]	NA	NA	0.109	NA
PPM007644	PGS000964	PSS004326	PGP000244	Prolapsed disc/slipped disc	age, sex, UKB array type, Genotype PCs	Full Model & PGS R2 is estimated using Nagelkerke's method	35324888	10.1371/journal.pgen.1010105	NA	NA	NA	NA	NA	0.63682	[0.56928,0.70437]	NA	NA	RÂ² = 0.02156, Incremental AUROC (full-covars) = 0.00372, PGS R2 (no covariates) = 0.00327, PGS AUROC (no covariates) = 0.55166 [0.47346,0.62985]	NA	NA	0.125	NA
PPM007645	PGS000964	PSS004327	PGP000244	Prolapsed disc/slipped disc	age, sex, UKB array type, Genotype PCs	Full Model & PGS R2 is estimated using Nagelkerke's method	35324888	10.1371/journal.pgen.1010105	NA	NA	NA	NA	NA	0.81007	[0.70133,0.91881]	NA	NA	RÂ² = 0.11316, Incremental AUROC (full-covars) = -0.00081, PGS R2 (no covariates) = 0.00529, PGS AUROC (no covariates) = 0.44295 [0.26666,0.61923]	NA	NA	0.343	NA
PPM007646	PGS000964	PSS004328	PGP000244	Prolapsed disc/slipped disc	age, sex, UKB array type, Genotype PCs	Full Model & PGS R2 is estimated using Nagelkerke's method	35324888	10.1371/journal.pgen.1010105	NA	NA	NA	NA	NA	0.56388	[0.53738,0.59039]	NA	NA	RÂ² = 0.00535, Incremental AUROC (full-covars) = 0.00616, PGS R2 (no covariates) = 0.00079, PGS AUROC (no covariates) = 0.5207 [0.49331,0.54808]	NA	NA	0.078	NA
PPM007647	PGS000964	PSS004329	PGP000244	Prolapsed disc/slipped disc	age, sex, UKB array type, Genotype PCs	Full Model & PGS R2 is estimated using Nagelkerke's method	35324888	10.1371/journal.pgen.1010105	NA	NA	NA	NA	NA	0.61724	[0.56387,0.67062]	NA	NA	RÂ² = 0.01708, Incremental AUROC (full-covars) = 0.00757, PGS R2 (no covariates) = 0.00213, PGS AUROC (no covariates) = 0.54913 [0.49663,0.60163]	NA	NA	0.111	NA
PPM007648	PGS000964	PSS004330	PGP000244	Prolapsed disc/slipped disc	age, sex, UKB array type, Genotype PCs	Full Model & PGS R2 is estimated using Nagelkerke's method	35324888	10.1371/journal.pgen.1010105	NA	NA	NA	NA	NA	0.5452	[0.52946,0.56094]	NA	NA	RÂ² = 0.0026, Incremental AUROC (full-covars) = 0.01313, PGS R2 (no covariates) = 0.00226, PGS AUROC (no covariates) = 0.54225 [0.5262,0.5583]	NA	NA	0.069	NA
PPM007649	PGS000965	PSS004354	PGP000244	Hypothyroidism/myxoedema	age, sex, UKB array type, Genotype PCs	Full Model & PGS R2 is estimated using Nagelkerke's method	35324888	10.1371/journal.pgen.1010105	NA	NA	NA	NA	NA	0.70914	[0.67391,0.74437]	NA	NA	RÂ² = 0.06732, Incremental AUROC (full-covars) = 0.00847, PGS R2 (no covariates) = 0.01005, PGS AUROC (no covariates) = 0.58277 [0.54281,0.62272]	NA	NA	0.193	NA
PPM007650	PGS000965	PSS004355	PGP000244	Hypothyroidism/myxoedema	age, sex, UKB array type, Genotype PCs	Full Model & PGS R2 is estimated using Nagelkerke's method	35324888	10.1371/journal.pgen.1010105	NA	NA	NA	NA	NA	0.68903	[0.61236,0.7657]	NA	NA	RÂ² = 0.05952, Incremental AUROC (full-covars) = 0.01842, PGS R2 (no covariates) = 0.01318, PGS AUROC (no covariates) = 0.58777 [0.50589,0.66966]	NA	NA	0.172	NA
PPM007651	PGS000965	PSS004356	PGP000244	Hypothyroidism/myxoedema	age, sex, UKB array type, Genotype PCs	Full Model & PGS R2 is estimated using Nagelkerke's method	35324888	10.1371/journal.pgen.1010105	NA	NA	NA	NA	NA	0.76462	[0.75294,0.7763]	NA	NA	RÂ² = 0.14559, Incremental AUROC (full-covars) = 0.06544, PGS R2 (no covariates) = 0.06844, PGS AUROC (no covariates) = 0.68233 [0.66882,0.69583]	NA	NA	0.266	NA
PPM007652	PGS000965	PSS004357	PGP000244	Hypothyroidism/myxoedema	age, sex, UKB array type, Genotype PCs	Full Model & PGS R2 is estimated using Nagelkerke's method	35324888	10.1371/journal.pgen.1010105	NA	NA	NA	NA	NA	0.74628	[0.72661,0.76594]	NA	NA	RÂ² = 0.13858, Incremental AUROC (full-covars) = 0.03694, PGS R2 (no covariates) = 0.04737, PGS AUROC (no covariates) = 0.64507 [0.62236,0.66778]	NA	NA	0.24	NA
PPM007653	PGS000965	PSS004358	PGP000244	Hypothyroidism/myxoedema	age, sex, UKB array type, Genotype PCs	Full Model & PGS R2 is estimated using Nagelkerke's method	35324888	10.1371/journal.pgen.1010105	NA	NA	NA	NA	NA	0.76828	[0.76142,0.77515]	NA	NA	RÂ² = 0.14978, Incremental AUROC (full-covars) = 0.07249, PGS R2 (no covariates) = 0.07271, PGS AUROC (no covariates) = 0.68907 [0.68098,0.69716]	NA	NA	0.272	NA
PPM007654	PGS000966	PSS004399	PGP000244	Iritis	age, sex, UKB array type, Genotype PCs	Full Model & PGS R2 is estimated using Nagelkerke's method	35324888	10.1371/journal.pgen.1010105	NA	NA	NA	NA	NA	0.92131	[0.81365,1.0]	NA	NA	RÂ² = 0.11296, Incremental AUROC (full-covars) = 0.00359, PGS R2 (no covariates) = 0.14006, PGS AUROC (no covariates) = 0.66325 [0.33513,0.99137]	NA	NA	0.639	NA
PPM007655	PGS000966	PSS004400	PGP000244	Iritis	age, sex, UKB array type, Genotype PCs	Full Model & PGS R2 is estimated using Nagelkerke's method	35324888	10.1371/journal.pgen.1010105	NA	NA	NA	NA	NA	0.79843	[0.66002,0.93684]	NA	NA	RÂ² = 0.10294, Incremental AUROC (full-covars) = 0.06447, PGS R2 (no covariates) = 0.09763, PGS AUROC (no covariates) = 0.75287 [0.61793,0.88781]	NA	NA	0.322	NA
PPM007656	PGS000966	PSS004401	PGP000244	Iritis	age, sex, UKB array type, Genotype PCs	Full Model & PGS R2 is estimated using Nagelkerke's method	35324888	10.1371/journal.pgen.1010105	NA	NA	NA	NA	NA	0.961	[0.92628,0.99572]	NA	NA	RÂ² = 0.2291, Incremental AUROC (full-covars) = -0.00048, PGS R2 (no covariates) = 0.00222, PGS AUROC (no covariates) = 0.49061 [0.48911,0.49211]	NA	NA	0.802	NA
PPM007657	PGS000966	PSS004402	PGP000244	Iritis	age, sex, UKB array type, Genotype PCs	Full Model & PGS R2 is estimated using Nagelkerke's method	35324888	10.1371/journal.pgen.1010105	NA	NA	NA	NA	NA	0.77646	[0.69039,0.86254]	NA	NA	RÂ² = 0.08068, Incremental AUROC (full-covars) = 0.22055, PGS R2 (no covariates) = 0.10834, PGS AUROC (no covariates) = 0.78582 [0.71071,0.86092]	NA	NA	0.284	NA
PPM007658	PGS000967	PSS004208	PGP000244	TTE coxarthrosis [arthrosis of hip]	age, sex, UKB array type, Genotype PCs	Full Model & PGS R2 is estimated using Nagelkerke's method	35324888	10.1371/journal.pgen.1010105	NA	NA	NA	NA	NA	0.63448	[0.57611,0.69284]	NA	NA	RÂ² = 0.02258, Incremental AUROC (full-covars) = 0.01789, PGS R2 (no covariates) = 0.0065, PGS AUROC (no covariates) = 0.57452 [0.51022,0.63883]	NA	NA	0.123	NA
PPM007659	PGS000967	PSS004209	PGP000244	TTE coxarthrosis [arthrosis of hip]	age, sex, UKB array type, Genotype PCs	Full Model & PGS R2 is estimated using Nagelkerke's method	35324888	10.1371/journal.pgen.1010105	NA	NA	NA	NA	NA	0.67991	[0.52221,0.83761]	NA	NA	RÂ² = 0.03974, Incremental AUROC (full-covars) = 0.00141, PGS R2 (no covariates) = 0.00044, PGS AUROC (no covariates) = 0.52299 [0.39821,0.64778]	NA	NA	0.163	NA
PPM007660	PGS000967	PSS004210	PGP000244	TTE coxarthrosis [arthrosis of hip]	age, sex, UKB array type, Genotype PCs	Full Model & PGS R2 is estimated using Nagelkerke's method	35324888	10.1371/journal.pgen.1010105	NA	NA	NA	NA	NA	0.71352	[0.69682,0.73022]	NA	NA	RÂ² = 0.07227, Incremental AUROC (full-covars) = 0.00368, PGS R2 (no covariates) = 0.00258, PGS AUROC (no covariates) = 0.54164 [0.52116,0.56213]	NA	NA	0.198	NA
PPM007661	PGS000967	PSS004211	PGP000244	TTE coxarthrosis [arthrosis of hip]	age, sex, UKB array type, Genotype PCs	Full Model & PGS R2 is estimated using Nagelkerke's method	35324888	10.1371/journal.pgen.1010105	NA	NA	NA	NA	NA	0.72467	[0.66733,0.78201]	NA	NA	RÂ² = 0.06598, Incremental AUROC (full-covars) = -0.00237, PGS R2 (no covariates) = 1e-05, PGS AUROC (no covariates) = 0.50363 [0.44232,0.56493]	NA	NA	0.212	NA
PPM007662	PGS000967	PSS004212	PGP000244	TTE coxarthrosis [arthrosis of hip]	age, sex, UKB array type, Genotype PCs	Full Model & PGS R2 is estimated using Nagelkerke's method	35324888	10.1371/journal.pgen.1010105	NA	NA	NA	NA	NA	0.69051	[0.68108,0.69995]	NA	NA	RÂ² = 0.06247, Incremental AUROC (full-covars) = 0.00918, PGS R2 (no covariates) = 0.00628, PGS AUROC (no covariates) = 0.5611 [0.55051,0.57168]	NA	NA	0.173	NA
PPM007663	PGS000969	PSS004886	PGP000244	Sitting height	age, sex, UKB array type, Genotype PCs	NA	35324888	10.1371/journal.pgen.1010105	NA	NA	NA	NA	NA	NA	NA	NA	NA	RÂ² = 0.3682 [0.34957,0.38684], Incremental R2 (full-covars) = 0.01039, PGS R2 (no covariates) = 0.02603 [0.01839,0.03367]	NA	NA	NA	NA
PPM007664	PGS000969	PSS004887	PGP000244	Sitting height	age, sex, UKB array type, Genotype PCs	NA	35324888	10.1371/journal.pgen.1010105	NA	NA	NA	NA	NA	NA	NA	NA	NA	RÂ² = 0.49052 [0.45671,0.52434], Incremental R2 (full-covars) = 0.04748, PGS R2 (no covariates) = 0.07798 [0.05358,0.10237]	NA	NA	NA	NA
PPM007665	PGS000969	PSS004888	PGP000244	Sitting height	age, sex, UKB array type, Genotype PCs	NA	35324888	10.1371/journal.pgen.1010105	NA	NA	NA	NA	NA	NA	NA	NA	NA	RÂ² = 0.55998 [0.5518,0.56815], Incremental R2 (full-covars) = 0.12693, PGS R2 (no covariates) = 0.13335 [0.12549,0.14121]	NA	NA	NA	NA
PPM007666	PGS000969	PSS004889	PGP000244	Sitting height	age, sex, UKB array type, Genotype PCs	NA	35324888	10.1371/journal.pgen.1010105	NA	NA	NA	NA	NA	NA	NA	NA	NA	RÂ² = 0.52117 [0.50586,0.53647], Incremental R2 (full-covars) = 0.06153, PGS R2 (no covariates) = 0.07384 [0.0627,0.08499]	NA	NA	NA	NA
PPM007667	PGS000969	PSS004890	PGP000244	Sitting height	age, sex, UKB array type, Genotype PCs	NA	35324888	10.1371/journal.pgen.1010105	NA	NA	NA	NA	NA	NA	NA	NA	NA	RÂ² = 0.56224 [0.55729,0.5672], Incremental R2 (full-covars) = 0.12957, PGS R2 (no covariates) = 0.1276 [0.1229,0.1323]	NA	NA	NA	NA
PPM007668	PGS000972	PSS003612	PGP000244	Microalbumin > 40 mg/L	age, sex, UKB array type, Genotype PCs	Full Model & PGS R2 is estimated using Nagelkerke's method	35324888	10.1371/journal.pgen.1010105	NA	NA	NA	NA	NA	0.56401	[0.54377,0.58425]	NA	NA	RÂ² = 0.01367, Incremental AUROC (full-covars) = 0.00172, PGS R2 (no covariates) = 0.00077, PGS AUROC (no covariates) = 0.51727 [0.49741,0.53712]	NA	NA	0.078	NA
PPM007669	PGS000972	PSS003613	PGP000244	Microalbumin > 40 mg/L	age, sex, UKB array type, Genotype PCs	Full Model & PGS R2 is estimated using Nagelkerke's method	35324888	10.1371/journal.pgen.1010105	NA	NA	NA	NA	NA	0.62489	[0.57557,0.6742]	NA	NA	RÂ² = 0.03696, Incremental AUROC (full-covars) = 0.02692, PGS R2 (no covariates) = 0.00868, PGS AUROC (no covariates) = 0.55027 [0.49859,0.60195]	NA	NA	0.116	NA
PPM007670	PGS000972	PSS003614	PGP000244	Microalbumin > 40 mg/L	age, sex, UKB array type, Genotype PCs	Full Model & PGS R2 is estimated using Nagelkerke's method	35324888	10.1371/journal.pgen.1010105	NA	NA	NA	NA	NA	0.62147	[0.60789,0.63506]	NA	NA	RÂ² = 0.03174, Incremental AUROC (full-covars) = 0.00857, PGS R2 (no covariates) = 0.00473, PGS AUROC (no covariates) = 0.5459 [0.53225,0.55954]	NA	NA	0.114	NA
PPM007671	PGS000972	PSS003615	PGP000244	Microalbumin > 40 mg/L	age, sex, UKB array type, Genotype PCs	Full Model & PGS R2 is estimated using Nagelkerke's method	35324888	10.1371/journal.pgen.1010105	NA	NA	NA	NA	NA	0.60772	[0.58839,0.62705]	NA	NA	RÂ² = 0.0303, Incremental AUROC (full-covars) = 0.01148, PGS R2 (no covariates) = 0.00728, PGS AUROC (no covariates) = 0.54792 [0.52849,0.56735]	NA	NA	0.104	NA
PPM007672	PGS000972	PSS003616	PGP000244	Microalbumin > 40 mg/L	age, sex, UKB array type, Genotype PCs	Full Model & PGS R2 is estimated using Nagelkerke's method	35324888	10.1371/journal.pgen.1010105	NA	NA	NA	NA	NA	0.61261	[0.60404,0.62118]	NA	NA	RÂ² = 0.02634, Incremental AUROC (full-covars) = 0.01117, PGS R2 (no covariates) = 0.00557, PGS AUROC (no covariates) = 0.54793 [0.53935,0.5565]	NA	NA	0.107	NA
PPM007673	PGS000976	PSS003681	PGP000244	JCV seropositivity for Human Polyomavirus JCV	age, sex, UKB array type, Genotype PCs	Full Model & PGS R2 is estimated using Nagelkerke's method	35324888	10.1371/journal.pgen.1010105	NA	NA	NA	NA	NA	0.68909	[0.58955,0.78863]	NA	NA	RÂ² = 0.1586, Incremental AUROC (full-covars) = 0.00736, PGS R2 (no covariates) = 0.02381, PGS AUROC (no covariates) = 0.57396 [0.46002,0.6879]	NA	NA	0.172	NA
PPM007674	PGS000976	PSS003682	PGP000244	JCV seropositivity for Human Polyomavirus JCV	age, sex, UKB array type, Genotype PCs	Full Model & PGS R2 is estimated using Nagelkerke's method	35324888	10.1371/journal.pgen.1010105	NA	NA	NA	NA	NA	0.80208	[0.65148,0.95269]	NA	NA	RÂ² = 0.38151, Incremental AUROC (full-covars) = 0.0, PGS R2 (no covariates) = 0.0442, PGS AUROC (no covariates) = 0.56944 [0.30952,0.82937]	NA	NA	0.328	NA
PPM007675	PGS000976	PSS003683	PGP000244	JCV seropositivity for Human Polyomavirus JCV	age, sex, UKB array type, Genotype PCs	Full Model & PGS R2 is estimated using Nagelkerke's method	35324888	10.1371/journal.pgen.1010105	NA	NA	NA	NA	NA	0.64245	[0.59174,0.69316]	NA	NA	PGS R2 (no covariates) = 0.02805, RÂ² = 0.07596, Incremental AUROC (full-covars) = 0.05216, PGS AUROC (no covariates) = 0.59653 [0.54396,0.64911]	NA	NA	0.13	NA
PPM007676	PGS000976	PSS003684	PGP000244	JCV seropositivity for Human Polyomavirus JCV	age, sex, UKB array type, Genotype PCs	Full Model & PGS R2 is estimated using Nagelkerke's method	35324888	10.1371/journal.pgen.1010105	NA	NA	NA	NA	NA	0.70304	[0.60641,0.79967]	NA	NA	RÂ² = 0.17879, Incremental AUROC (full-covars) = 0.01418, PGS R2 (no covariates) = 0.03568, PGS AUROC (no covariates) = 0.59211 [0.4918,0.69241]	NA	NA	0.187	NA
PPM007677	PGS000976	PSS003685	PGP000244	JCV seropositivity for Human Polyomavirus JCV	age, sex, UKB array type, Genotype PCs	Full Model & PGS R2 is estimated using Nagelkerke's method	35324888	10.1371/journal.pgen.1010105	NA	NA	NA	NA	NA	0.62177	[0.59085,0.65268]	NA	NA	RÂ² = 0.06064, Incremental AUROC (full-covars) = 0.07692, PGS R2 (no covariates) = 0.05929, PGS AUROC (no covariates) = 0.62071 [0.58991,0.65151]	NA	NA	0.114	NA
PPM007678	PGS000977	PSS003686	PGP000244	MCV seropositivity for Merkel Cell Polyomavirus	age, sex, UKB array type, Genotype PCs	Full Model & PGS R2 is estimated using Nagelkerke's method	35324888	10.1371/journal.pgen.1010105	NA	NA	NA	NA	NA	0.67165	[0.5463,0.797]	NA	NA	RÂ² = 0.17235, Incremental AUROC (full-covars) = 0.00317, PGS R2 (no covariates) = 0.01753, PGS AUROC (no covariates) = 0.55299 [0.41519,0.69079]	NA	NA	0.155	NA
PPM007679	PGS000977	PSS003687	PGP000244	MCV seropositivity for Merkel Cell Polyomavirus	age, sex, UKB array type, Genotype PCs	Full Model & PGS R2 is estimated using Nagelkerke's method	35324888	10.1371/journal.pgen.1010105	NA	NA	NA	NA	NA	0.84066	[0.71514,0.96618]	NA	NA	RÂ² = 0.42395, Incremental AUROC (full-covars) = 0.0, PGS R2 (no covariates) = 0.02665, PGS AUROC (no covariates) = 0.5783 [0.38819,0.7684]	NA	NA	0.407	NA
PPM007680	PGS000977	PSS003688	PGP000244	MCV seropositivity for Merkel Cell Polyomavirus	age, sex, UKB array type, Genotype PCs	Full Model & PGS R2 is estimated using Nagelkerke's method	35324888	10.1371/journal.pgen.1010105	NA	NA	NA	NA	NA	0.63825	[0.58242,0.69408]	NA	NA	RÂ² = 0.06391, Incremental AUROC (full-covars) = 0.02222, PGS R2 (no covariates) = 0.01956, PGS AUROC (no covariates) = 0.58896 [0.53103,0.64689]	NA	NA	0.126	NA
PPM007681	PGS000977	PSS003689	PGP000244	MCV seropositivity for Merkel Cell Polyomavirus	age, sex, UKB array type, Genotype PCs	Full Model & PGS R2 is estimated using Nagelkerke's method	35324888	10.1371/journal.pgen.1010105	NA	NA	NA	NA	NA	0.65892	[0.5633,0.75454]	NA	NA	RÂ² = 0.13619, Incremental AUROC (full-covars) = 0.01508, PGS R2 (no covariates) = 0.00468, PGS AUROC (no covariates) = 0.56717 [0.47462,0.65972]	NA	NA	0.143	NA
PPM007682	PGS000977	PSS003690	PGP000244	MCV seropositivity for Merkel Cell Polyomavirus	age, sex, UKB array type, Genotype PCs	Full Model & PGS R2 is estimated using Nagelkerke's method	35324888	10.1371/journal.pgen.1010105	NA	NA	NA	NA	NA	0.57766	[0.54413,0.61119]	NA	NA	RÂ² = 0.02645, Incremental AUROC (full-covars) = 0.03387, PGS R2 (no covariates) = 0.02491, PGS AUROC (no covariates) = 0.56617 [0.53296,0.59938]	NA	NA	0.086	NA
PPM007683	PGS000978	PSS004841	PGP000244	Bread intake	age, sex, UKB array type, Genotype PCs	NA	35324888	10.1371/journal.pgen.1010105	NA	NA	NA	NA	NA	NA	NA	NA	NA	RÂ² = 0.08606 [0.07303,0.09909], Incremental R2 (full-covars) = -0.00106, PGS R2 (no covariates) = 0.00083 [-0.00057,0.00223]	NA	NA	NA	NA
PPM007684	PGS000978	PSS004842	PGP000244	Bread intake	age, sex, UKB array type, Genotype PCs	NA	35324888	10.1371/journal.pgen.1010105	NA	NA	NA	NA	NA	NA	NA	NA	NA	RÂ² = 0.04803 [0.02826,0.0678], Incremental R2 (full-covars) = -0.00683, PGS R2 (no covariates) = 1e-05 [-0.00021,0.00022]	NA	NA	NA	NA
PPM007685	PGS000978	PSS004843	PGP000244	Bread intake	age, sex, UKB array type, Genotype PCs	NA	35324888	10.1371/journal.pgen.1010105	NA	NA	NA	NA	NA	NA	NA	NA	NA	RÂ² = 0.09076 [0.08395,0.09756], Incremental R2 (full-covars) = 0.00266, PGS R2 (no covariates) = 0.0026 [0.00134,0.00386]	NA	NA	NA	NA
PPM007686	PGS000978	PSS004844	PGP000244	Bread intake	age, sex, UKB array type, Genotype PCs	NA	35324888	10.1371/journal.pgen.1010105	NA	NA	NA	NA	NA	NA	NA	NA	NA	RÂ² = 0.05893 [0.04882,0.06905], Incremental R2 (full-covars) = -0.00378, PGS R2 (no covariates) = 0.00041 [-0.00049,0.0013]	NA	NA	NA	NA
PPM007687	PGS000978	PSS004845	PGP000244	Bread intake	age, sex, UKB array type, Genotype PCs	NA	35324888	10.1371/journal.pgen.1010105	NA	NA	NA	NA	NA	NA	NA	NA	NA	RÂ² = 0.09655 [0.09231,0.10079], Incremental R2 (full-covars) = 0.00312, PGS R2 (no covariates) = 0.0033 [0.00243,0.00416]	NA	NA	NA	NA
PPM007688	PGS000980	PSS003929	PGP000244	Use of sun/uv protection (Always)	age, sex, UKB array type, Genotype PCs	Full Model & PGS R2 is estimated using Nagelkerke's method	35324888	10.1371/journal.pgen.1010105	NA	NA	NA	NA	NA	0.64912	[0.62037,0.67788]	NA	NA	RÂ² = 0.04065, Incremental AUROC (full-covars) = -0.00306, PGS R2 (no covariates) = 0.00204, PGS AUROC (no covariates) = 0.53089 [0.5,0.56177]	NA	NA	0.135	NA
PPM007689	PGS000980	PSS003930	PGP000244	Use of sun/uv protection (Always)	age, sex, UKB array type, Genotype PCs	Full Model & PGS R2 is estimated using Nagelkerke's method	35324888	10.1371/journal.pgen.1010105	NA	NA	NA	NA	NA	0.65218	[0.6125,0.69186]	NA	NA	RÂ² = 0.0619, Incremental AUROC (full-covars) = 0.00077, PGS R2 (no covariates) = 0.00031, PGS AUROC (no covariates) = 0.51403 [0.47131,0.55674]	NA	NA	0.138	NA
PPM007690	PGS000980	PSS003931	PGP000244	Use of sun/uv protection (Always)	age, sex, UKB array type, Genotype PCs	Full Model & PGS R2 is estimated using Nagelkerke's method	35324888	10.1371/journal.pgen.1010105	NA	NA	NA	NA	NA	0.64596	[0.63785,0.65407]	NA	NA	RÂ² = 0.06856, Incremental AUROC (full-covars) = 0.0058, PGS R2 (no covariates) = 0.01625, PGS AUROC (no covariates) = 0.57105 [0.56245,0.57964]	NA	NA	0.132	NA
PPM007691	PGS000980	PSS003932	PGP000244	Use of sun/uv protection (Always)	age, sex, UKB array type, Genotype PCs	Full Model & PGS R2 is estimated using Nagelkerke's method	35324888	10.1371/journal.pgen.1010105	NA	NA	NA	NA	NA	0.63507	[0.60805,0.6621]	NA	NA	PGS R2 (no covariates) = 0.00075, RÂ² = 0.03575, Incremental AUROC (full-covars) = -0.00025, PGS AUROC (no covariates) = 0.51757 [0.4904,0.54473]	NA	NA	0.124	NA
PPM007692	PGS000980	PSS003933	PGP000244	Use of sun/uv protection (Always)	age, sex, UKB array type, Genotype PCs	Full Model & PGS R2 is estimated using Nagelkerke's method	35324888	10.1371/journal.pgen.1010105	NA	NA	NA	NA	NA	0.63198	[0.62709,0.63688]	NA	NA	RÂ² = 0.05677, Incremental AUROC (full-covars) = 0.01257, PGS R2 (no covariates) = 0.01131, PGS AUROC (no covariates) = 0.55692 [0.55172,0.56212]	NA	NA	0.121	NA
PPM007693	PGS000982	PSS003716	PGP000244	Use of sun/uv protection (Never/rarely)	age, sex, UKB array type, Genotype PCs	Full Model & PGS R2 is estimated using Nagelkerke's method	35324888	10.1371/journal.pgen.1010105	NA	NA	NA	NA	NA	0.64715	[0.63358,0.66073]	NA	NA	RÂ² = 0.08512, Incremental AUROC (full-covars) = -0.00513, PGS R2 (no covariates) = 0.00843, PGS AUROC (no covariates) = 0.53885 [0.52453,0.55317]	NA	NA	0.133	NA
PPM007694	PGS000982	PSS003717	PGP000244	Use of sun/uv protection (Never/rarely)	age, sex, UKB array type, Genotype PCs	Full Model & PGS R2 is estimated using Nagelkerke's method	35324888	10.1371/journal.pgen.1010105	NA	NA	NA	NA	NA	0.65071	[0.62093,0.68049]	NA	NA	RÂ² = 0.08666, Incremental AUROC (full-covars) = 0.00648, PGS R2 (no covariates) = 0.00172, PGS AUROC (no covariates) = 0.52165 [0.49059,0.5527]	NA	NA	0.136	NA
PPM007695	PGS000982	PSS003718	PGP000244	Use of sun/uv protection (Never/rarely)	age, sex, UKB array type, Genotype PCs	Full Model & PGS R2 is estimated using Nagelkerke's method	35324888	10.1371/journal.pgen.1010105	NA	NA	NA	NA	NA	0.69857	[0.68892,0.70822]	NA	NA	RÂ² = 0.09864, Incremental AUROC (full-covars) = 0.00464, PGS R2 (no covariates) = 0.01659, PGS AUROC (no covariates) = 0.5824 [0.57161,0.5932]	NA	NA	0.182	NA
PPM007696	PGS000982	PSS003719	PGP000244	Use of sun/uv protection (Never/rarely)	age, sex, UKB array type, Genotype PCs	Full Model & PGS R2 is estimated using Nagelkerke's method	35324888	10.1371/journal.pgen.1010105	NA	NA	NA	NA	NA	0.61231	[0.59955,0.62507]	NA	NA	RÂ² = 0.05067, Incremental AUROC (full-covars) = -0.00303, PGS R2 (no covariates) = 0.00035, PGS AUROC (no covariates) = 0.51061 [0.49745,0.52377]	NA	NA	0.107	NA
PPM007697	PGS000982	PSS003720	PGP000244	Use of sun/uv protection (Never/rarely)	age, sex, UKB array type, Genotype PCs	Full Model & PGS R2 is estimated using Nagelkerke's method	35324888	10.1371/journal.pgen.1010105	NA	NA	NA	NA	NA	0.6934	[0.68657,0.70024]	NA	NA	RÂ² = 0.08321, Incremental AUROC (full-covars) = 0.01615, PGS R2 (no covariates) = 0.00982, PGS AUROC (no covariates) = 0.56628 [0.55865,0.5739]	NA	NA	0.176	NA
PPM007698	PGS000984	PSS004981	PGP000244	Freq. of playing computer games	age, sex, UKB array type, Genotype PCs	NA	35324888	10.1371/journal.pgen.1010105	NA	NA	NA	NA	NA	NA	NA	NA	NA	RÂ² = 0.03251 [0.02403,0.04099], Incremental R2 (full-covars) = -9e-05, PGS R2 (no covariates) = 0.00153 [-0.00037,0.00342]	NA	NA	NA	NA
PPM007699	PGS000984	PSS004982	PGP000244	Freq. of playing computer games	age, sex, UKB array type, Genotype PCs	NA	35324888	10.1371/journal.pgen.1010105	NA	NA	NA	NA	NA	NA	NA	NA	NA	RÂ² = 0.02361 [0.00939,0.03782], Incremental R2 (full-covars) = 0.0032, PGS R2 (no covariates) = 0.00374 [-0.00203,0.00952]	NA	NA	NA	NA
PPM007700	PGS000984	PSS004983	PGP000244	Freq. of playing computer games	age, sex, UKB array type, Genotype PCs	NA	35324888	10.1371/journal.pgen.1010105	NA	NA	NA	NA	NA	NA	NA	NA	NA	RÂ² = 0.01946 [0.01606,0.02285], Incremental R2 (full-covars) = 0.00925, PGS R2 (no covariates) = 0.00972 [0.00729,0.01214]	NA	NA	NA	NA
PPM007701	PGS000984	PSS004984	PGP000244	Freq. of playing computer games	age, sex, UKB array type, Genotype PCs	NA	35324888	10.1371/journal.pgen.1010105	NA	NA	NA	NA	NA	NA	NA	NA	NA	RÂ² = 0.0123 [0.00745,0.01715], Incremental R2 (full-covars) = -0.00229, PGS R2 (no covariates) = 0.00109 [-0.00037,0.00254]	NA	NA	NA	NA
PPM007702	PGS000984	PSS004985	PGP000244	Freq. of playing computer games	age, sex, UKB array type, Genotype PCs	NA	35324888	10.1371/journal.pgen.1010105	NA	NA	NA	NA	NA	NA	NA	NA	NA	RÂ² = 0.01672 [0.0148,0.01863], Incremental R2 (full-covars) = 0.01068, PGS R2 (no covariates) = 0.01089 [0.00933,0.01245]	NA	NA	NA	NA
PPM007703	PGS000987	PSS007026	PGP000244	Mean reticulocyte volume	age, sex, UKB array type, Genotype PCs	NA	35324888	10.1371/journal.pgen.1010105	NA	NA	NA	NA	NA	NA	NA	NA	NA	RÂ² = 0.03718 [0.02815,0.0462], Incremental R2 (full-covars) = 0.02777, PGS R2 (no covariates) = 0.02867 [0.02068,0.03667]	NA	NA	NA	NA
PPM007704	PGS000987	PSS007027	PGP000244	Mean reticulocyte volume	age, sex, UKB array type, Genotype PCs	NA	35324888	10.1371/journal.pgen.1010105	NA	NA	NA	NA	NA	NA	NA	NA	NA	RÂ² = 0.08812 [0.06247,0.11377], Incremental R2 (full-covars) = 0.07173, PGS R2 (no covariates) = 0.07447 [0.05053,0.0984]	NA	NA	NA	NA
PPM007705	PGS000987	PSS007028	PGP000244	Mean reticulocyte volume	age, sex, UKB array type, Genotype PCs	NA	35324888	10.1371/journal.pgen.1010105	NA	NA	NA	NA	NA	NA	NA	NA	NA	RÂ² = 0.1616 [0.15323,0.16997], Incremental R2 (full-covars) = 0.14435, PGS R2 (no covariates) = 0.1455 [0.1374,0.15359]	NA	NA	NA	NA
PPM007706	PGS000987	PSS007029	PGP000244	Mean reticulocyte volume	age, sex, UKB array type, Genotype PCs	NA	35324888	10.1371/journal.pgen.1010105	NA	NA	NA	NA	NA	NA	NA	NA	NA	RÂ² = 0.13294 [0.11894,0.14694], Incremental R2 (full-covars) = 0.09343, PGS R2 (no covariates) = 0.09786 [0.08537,0.11036]	NA	NA	NA	NA
PPM007707	PGS000987	PSS007030	PGP000244	Mean reticulocyte volume	age, sex, UKB array type, Genotype PCs	NA	35324888	10.1371/journal.pgen.1010105	NA	NA	NA	NA	NA	NA	NA	NA	NA	RÂ² = 0.15675 [0.15171,0.16179], Incremental R2 (full-covars) = 0.14554, PGS R2 (no covariates) = 0.14631 [0.14138,0.15124]	NA	NA	NA	NA
PPM007708	PGS000988	PSS007036	PGP000244	High light scatter reticulocyte %	age, sex, UKB array type, Genotype PCs	NA	35324888	10.1371/journal.pgen.1010105	NA	NA	NA	NA	NA	NA	NA	NA	NA	RÂ² = 0.02767 [0.0198,0.03553], Incremental R2 (full-covars) = 0.01965, PGS R2 (no covariates) = 0.01997 [0.01324,0.0267]	NA	NA	NA	NA
PPM007709	PGS000988	PSS007037	PGP000244	High light scatter reticulocyte %	age, sex, UKB array type, Genotype PCs	NA	35324888	10.1371/journal.pgen.1010105	NA	NA	NA	NA	NA	NA	NA	NA	NA	RÂ² = 0.05671 [0.03542,0.07799], Incremental R2 (full-covars) = 0.04573, PGS R2 (no covariates) = 0.04876 [0.02885,0.06866]	NA	NA	NA	NA
PPM007710	PGS000988	PSS007038	PGP000244	High light scatter reticulocyte %	age, sex, UKB array type, Genotype PCs	NA	35324888	10.1371/journal.pgen.1010105	NA	NA	NA	NA	NA	NA	NA	NA	NA	RÂ² = 0.08594 [0.07929,0.0926], Incremental R2 (full-covars) = 0.07798, PGS R2 (no covariates) = 0.07863 [0.07222,0.08505]	NA	NA	NA	NA
PPM007711	PGS000988	PSS007039	PGP000244	High light scatter reticulocyte %	age, sex, UKB array type, Genotype PCs	NA	35324888	10.1371/journal.pgen.1010105	NA	NA	NA	NA	NA	NA	NA	NA	NA	RÂ² = 0.07357 [0.06245,0.0847], Incremental R2 (full-covars) = 0.06049, PGS R2 (no covariates) = 0.06609 [0.05546,0.07672]	NA	NA	NA	NA
PPM007712	PGS000988	PSS007040	PGP000244	High light scatter reticulocyte %	age, sex, UKB array type, Genotype PCs	NA	35324888	10.1371/journal.pgen.1010105	NA	NA	NA	NA	NA	NA	NA	NA	NA	RÂ² = 0.01671 [0.0148,0.01863], Incremental R2 (full-covars) = 0.01605, PGS R2 (no covariates) = 0.016 [0.01412,0.01788]	NA	NA	NA	NA
PPM007713	PGS000989	PSS007016	PGP000244	Reticulocyte %	age, sex, UKB array type, Genotype PCs	NA	35324888	10.1371/journal.pgen.1010105	NA	NA	NA	NA	NA	NA	NA	NA	NA	RÂ² = 0.01993 [0.01321,0.02666], Incremental R2 (full-covars) = 0.01309, PGS R2 (no covariates) = 0.01384 [0.0082,0.01948]	NA	NA	NA	NA
PPM007714	PGS000989	PSS007017	PGP000244	Reticulocyte %	age, sex, UKB array type, Genotype PCs	NA	35324888	10.1371/journal.pgen.1010105	NA	NA	NA	NA	NA	NA	NA	NA	NA	RÂ² = 0.05032 [0.03013,0.0705], Incremental R2 (full-covars) = 0.03871, PGS R2 (no covariates) = 0.03842 [0.02056,0.05628]	NA	NA	NA	NA
PPM007715	PGS000989	PSS007018	PGP000244	Reticulocyte %	age, sex, UKB array type, Genotype PCs	NA	35324888	10.1371/journal.pgen.1010105	NA	NA	NA	NA	NA	NA	NA	NA	NA	RÂ² = 0.0318 [0.02751,0.03609], Incremental R2 (full-covars) = 0.02883, PGS R2 (no covariates) = 0.02905 [0.02494,0.03316]	NA	NA	NA	NA
PPM007716	PGS000989	PSS007019	PGP000244	Reticulocyte %	age, sex, UKB array type, Genotype PCs	NA	35324888	10.1371/journal.pgen.1010105	NA	NA	NA	NA	NA	NA	NA	NA	NA	RÂ² = 0.03312 [0.02533,0.04091], Incremental R2 (full-covars) = 0.02678, PGS R2 (no covariates) = 0.02784 [0.02066,0.03502]	NA	NA	NA	NA
PPM007717	PGS000989	PSS007020	PGP000244	Reticulocyte %	age, sex, UKB array type, Genotype PCs	NA	35324888	10.1371/journal.pgen.1010105	NA	NA	NA	NA	NA	NA	NA	NA	NA	RÂ² = 0.02928 [0.02677,0.03179], Incremental R2 (full-covars) = 0.02823, PGS R2 (no covariates) = 0.02826 [0.0258,0.03073]	NA	NA	NA	NA
PPM007718	PGS000990	PSS004682	PGP000244	TTE retinal detachments and breaks	age, sex, UKB array type, Genotype PCs	Full Model & PGS R2 is estimated using Nagelkerke's method	35324888	10.1371/journal.pgen.1010105	NA	NA	NA	NA	NA	0.61927	[0.54935,0.68918]	NA	NA	RÂ² = 0.0247, Incremental AUROC (full-covars) = -0.01882, PGS R2 (no covariates) = 0.00198, PGS AUROC (no covariates) = 0.46633 [0.38893,0.54373]	NA	NA	0.112	NA
PPM007719	PGS000990	PSS004683	PGP000244	TTE retinal detachments and breaks	age, sex, UKB array type, Genotype PCs	Full Model & PGS R2 is estimated using Nagelkerke's method	35324888	10.1371/journal.pgen.1010105	NA	NA	NA	NA	NA	0.75788	[0.63933,0.87643]	NA	NA	RÂ² = 0.10693, Incremental AUROC (full-covars) = 0.0196, PGS R2 (no covariates) = 0.01417, PGS AUROC (no covariates) = 0.5954 [0.44975,0.74105]	NA	NA	0.256	NA
PPM007720	PGS000990	PSS004684	PGP000244	TTE retinal detachments and breaks	age, sex, UKB array type, Genotype PCs	Full Model & PGS R2 is estimated using Nagelkerke's method	35324888	10.1371/journal.pgen.1010105	NA	NA	NA	NA	NA	0.64308	[0.61279,0.67337]	NA	NA	RÂ² = 0.02565, Incremental AUROC (full-covars) = 0.00606, PGS R2 (no covariates) = 0.00213, PGS AUROC (no covariates) = 0.54152 [0.50847,0.57457]	NA	NA	0.13	NA
PPM007721	PGS000990	PSS004685	PGP000244	TTE retinal detachments and breaks	age, sex, UKB array type, Genotype PCs	Full Model & PGS R2 is estimated using Nagelkerke's method	35324888	10.1371/journal.pgen.1010105	NA	NA	NA	NA	NA	0.71433	[0.66221,0.76646]	NA	NA	RÂ² = 0.05371, Incremental AUROC (full-covars) = 0.0098, PGS R2 (no covariates) = 0.00492, PGS AUROC (no covariates) = 0.56225 [0.49739,0.62711]	NA	NA	0.199	NA
PPM007722	PGS000990	PSS004686	PGP000244	TTE retinal detachments and breaks	age, sex, UKB array type, Genotype PCs	Full Model & PGS R2 is estimated using Nagelkerke's method	35324888	10.1371/journal.pgen.1010105	NA	NA	NA	NA	NA	0.63532	[0.61784,0.65279]	NA	NA	RÂ² = 0.02226, Incremental AUROC (full-covars) = 0.00479, PGS R2 (no covariates) = 0.00207, PGS AUROC (no covariates) = 0.53945 [0.52027,0.55863]	NA	NA	0.124	NA
PPM007723	PGS000991	PSS003944	PGP000244	Never eat sugar	age, sex, UKB array type, Genotype PCs	Full Model & PGS R2 is estimated using Nagelkerke's method	35324888	10.1371/journal.pgen.1010105	NA	NA	NA	NA	NA	0.6377	[0.61811,0.6573]	NA	NA	RÂ² = 0.05071, Incremental AUROC (full-covars) = -4e-05, PGS R2 (no covariates) = 0.00087, PGS AUROC (no covariates) = 0.51667 [0.49625,0.5371]	NA	NA	0.126	NA
PPM007724	PGS000991	PSS003945	PGP000244	Never eat sugar	age, sex, UKB array type, Genotype PCs	Full Model & PGS R2 is estimated using Nagelkerke's method	35324888	10.1371/journal.pgen.1010105	NA	NA	NA	NA	NA	0.64533	[0.60258,0.68809]	NA	NA	RÂ² = 0.05896, Incremental AUROC (full-covars) = 0.0007, PGS R2 (no covariates) = 0.0005, PGS AUROC (no covariates) = 0.51881 [0.47535,0.56226]	NA	NA	0.132	NA
PPM007725	PGS000991	PSS003946	PGP000244	Never eat sugar	age, sex, UKB array type, Genotype PCs	Full Model & PGS R2 is estimated using Nagelkerke's method	35324888	10.1371/journal.pgen.1010105	NA	NA	NA	NA	NA	0.62033	[0.61189,0.62878]	NA	NA	RÂ² = 0.04489, Incremental AUROC (full-covars) = 0.00242, PGS R2 (no covariates) = 0.00208, PGS AUROC (no covariates) = 0.5258 [0.51682,0.53477]	NA	NA	0.113	NA
PPM007726	PGS000991	PSS003947	PGP000244	Never eat sugar	age, sex, UKB array type, Genotype PCs	Full Model & PGS R2 is estimated using Nagelkerke's method	35324888	10.1371/journal.pgen.1010105	NA	NA	NA	NA	NA	0.6355	[0.61763,0.65337]	NA	NA	RÂ² = 0.04896, Incremental AUROC (full-covars) = 0.00252, PGS R2 (no covariates) = 0.00172, PGS AUROC (no covariates) = 0.52933 [0.51032,0.54833]	NA	NA	0.124	NA
PPM007727	PGS000991	PSS003948	PGP000244	Never eat sugar	age, sex, UKB array type, Genotype PCs	Full Model & PGS R2 is estimated using Nagelkerke's method	35324888	10.1371/journal.pgen.1010105	NA	NA	NA	NA	NA	0.61373	[0.60865,0.61881]	NA	NA	RÂ² = 0.04147, Incremental AUROC (full-covars) = 0.00834, PGS R2 (no covariates) = 0.00519, PGS AUROC (no covariates) = 0.54069 [0.5353,0.54607]	NA	NA	0.108	NA
PPM007728	PGS000993	PSS007541	PGP000244	Oily fish intake	age, sex, UKB array type, Genotype PCs	NA	35324888	10.1371/journal.pgen.1010105	NA	NA	NA	NA	NA	NA	NA	NA	NA	RÂ² = 0.05225 [0.04172,0.06278], Incremental R2 (full-covars) = -0.00048, PGS R2 (no covariates) = 0.00017 [-0.00046,0.0008]	NA	NA	NA	NA
PPM007729	PGS000993	PSS007542	PGP000244	Oily fish intake	age, sex, UKB array type, Genotype PCs	NA	35324888	10.1371/journal.pgen.1010105	NA	NA	NA	NA	NA	NA	NA	NA	NA	RÂ² = 0.05306 [0.03239,0.07373], Incremental R2 (full-covars) = 0.00082, PGS R2 (no covariates) = 3e-05 [-0.00047,0.00052]	NA	NA	NA	NA
PPM007730	PGS000993	PSS007543	PGP000244	Oily fish intake	age, sex, UKB array type, Genotype PCs	NA	35324888	10.1371/journal.pgen.1010105	NA	NA	NA	NA	NA	NA	NA	NA	NA	RÂ² = 0.03679 [0.0322,0.04138], Incremental R2 (full-covars) = 0.00646, PGS R2 (no covariates) = 0.00879 [0.00648,0.01109]	NA	NA	NA	NA
PPM007731	PGS000993	PSS007544	PGP000244	Oily fish intake	age, sex, UKB array type, Genotype PCs	NA	35324888	10.1371/journal.pgen.1010105	NA	NA	NA	NA	NA	NA	NA	NA	NA	RÂ² = 0.14805 [0.13354,0.16257], Incremental R2 (full-covars) = 0.00182, PGS R2 (no covariates) = 0.00137 [-0.00027,0.003]	NA	NA	NA	NA
PPM007732	PGS000993	PSS007545	PGP000244	Oily fish intake	age, sex, UKB array type, Genotype PCs	NA	35324888	10.1371/journal.pgen.1010105	NA	NA	NA	NA	NA	NA	NA	NA	NA	RÂ² = 0.04059 [0.03767,0.0435], Incremental R2 (full-covars) = 0.00809, PGS R2 (no covariates) = 0.00832 [0.00695,0.00968]	NA	NA	NA	NA
PPM007733	PGS000994	PSS004851	PGP000244	Tea intake	age, sex, UKB array type, Genotype PCs	NA	35324888	10.1371/journal.pgen.1010105	NA	NA	NA	NA	NA	NA	NA	NA	NA	RÂ² = 0.01841 [0.01194,0.02489], Incremental R2 (full-covars) = -5e-05, PGS R2 (no covariates) = 0.00125 [-0.00047,0.00296]	NA	NA	NA	NA
PPM007734	PGS000994	PSS004852	PGP000244	Tea intake	age, sex, UKB array type, Genotype PCs	NA	35324888	10.1371/journal.pgen.1010105	NA	NA	NA	NA	NA	NA	NA	NA	NA	RÂ² = 0.01758 [0.00524,0.02993], Incremental R2 (full-covars) = 0.00231, PGS R2 (no covariates) = 0.00318 [-0.00215,0.00851]	NA	NA	NA	NA
PPM007735	PGS000994	PSS004853	PGP000244	Tea intake	age, sex, UKB array type, Genotype PCs	NA	35324888	10.1371/journal.pgen.1010105	NA	NA	NA	NA	NA	NA	NA	NA	NA	RÂ² = 0.04822 [0.04303,0.05341], Incremental R2 (full-covars) = 0.00374, PGS R2 (no covariates) = 0.00925 [0.00688,0.01162]	NA	NA	NA	NA
PPM007736	PGS000994	PSS004854	PGP000244	Tea intake	age, sex, UKB array type, Genotype PCs	NA	35324888	10.1371/journal.pgen.1010105	NA	NA	NA	NA	NA	NA	NA	NA	NA	RÂ² = 0.02074 [0.0145,0.02699], Incremental R2 (full-covars) = 0.00223, PGS R2 (no covariates) = 0.00377 [0.00106,0.00648]	NA	NA	NA	NA
PPM007737	PGS000994	PSS004855	PGP000244	Tea intake	age, sex, UKB array type, Genotype PCs	NA	35324888	10.1371/journal.pgen.1010105	NA	NA	NA	NA	NA	NA	NA	NA	NA	RÂ² = 0.0109 [0.00934,0.01246], Incremental R2 (full-covars) = 0.0069, PGS R2 (no covariates) = 0.00698 [0.00572,0.00823]	NA	NA	NA	NA
PPM007738	PGS000995	PSS003989	PGP000244	Dentures	age, sex, UKB array type, Genotype PCs	Full Model & PGS R2 is estimated using Nagelkerke's method	35324888	10.1371/journal.pgen.1010105	NA	NA	NA	NA	NA	0.73289	[0.71604,0.74974]	NA	NA	RÂ² = 0.16329, Incremental AUROC (full-covars) = -0.00229, PGS R2 (no covariates) = 0.00043, PGS AUROC (no covariates) = 0.51216 [0.49281,0.53151]	NA	NA	0.222	NA
PPM007739	PGS000995	PSS003990	PGP000244	Dentures	age, sex, UKB array type, Genotype PCs	Full Model & PGS R2 is estimated using Nagelkerke's method	35324888	10.1371/journal.pgen.1010105	NA	NA	NA	NA	NA	0.72417	[0.69434,0.75399]	NA	NA	RÂ² = 0.15399, Incremental AUROC (full-covars) = 0.00318, PGS R2 (no covariates) = 0.01291, PGS AUROC (no covariates) = 0.56189 [0.52824,0.59554]	NA	NA	0.211	NA
PPM007740	PGS000995	PSS003991	PGP000244	Dentures	age, sex, UKB array type, Genotype PCs	Full Model & PGS R2 is estimated using Nagelkerke's method	35324888	10.1371/journal.pgen.1010105	NA	NA	NA	NA	NA	0.75891	[0.7509,0.76692]	NA	NA	RÂ² = 0.19117, Incremental AUROC (full-covars) = 0.00459, PGS R2 (no covariates) = 0.01565, PGS AUROC (no covariates) = 0.57525 [0.56558,0.58491]	NA	NA	0.258	NA
PPM007741	PGS000995	PSS003992	PGP000244	Dentures	age, sex, UKB array type, Genotype PCs	Full Model & PGS R2 is estimated using Nagelkerke's method	35324888	10.1371/journal.pgen.1010105	NA	NA	NA	NA	NA	0.72384	[0.70578,0.74191]	NA	NA	RÂ² = 0.12209, Incremental AUROC (full-covars) = -0.00241, PGS R2 (no covariates) = 0.00154, PGS AUROC (no covariates) = 0.52294 [0.50172,0.54417]	NA	NA	0.211	NA
PPM007742	PGS000995	PSS003993	PGP000244	Dentures	age, sex, UKB array type, Genotype PCs	Full Model & PGS R2 is estimated using Nagelkerke's method	35324888	10.1371/journal.pgen.1010105	NA	NA	NA	NA	NA	0.72652	[0.72179,0.73124]	NA	NA	RÂ² = 0.15104, Incremental AUROC (full-covars) = 0.00704, PGS R2 (no covariates) = 0.01052, PGS AUROC (no covariates) = 0.55906 [0.55338,0.56474]	NA	NA	0.214	NA
PPM007743	PGS000996	PSS004389	PGP000244	Diverticular disease/diverticulitis	age, sex, UKB array type, Genotype PCs	Full Model & PGS R2 is estimated using Nagelkerke's method	35324888	10.1371/journal.pgen.1010105	NA	NA	NA	NA	NA	0.86271	[0.73099,0.99443]	NA	NA	RÂ² = 0.12936, Incremental AUROC (full-covars) = 0.00213, PGS R2 (no covariates) = 0.00894, PGS AUROC (no covariates) = 0.62053 [0.46342,0.77764]	NA	NA	0.46	NA
PPM007744	PGS000996	PSS004390	PGP000244	Diverticular disease/diverticulitis	age, sex, UKB array type, Genotype PCs	Full Model & PGS R2 is estimated using Nagelkerke's method	35324888	10.1371/journal.pgen.1010105	NA	NA	NA	NA	NA	0.91481	[0.74874,1.0]	NA	NA	RÂ² = 0.2785, Incremental AUROC (full-covars) = 0.00029, PGS R2 (no covariates) = 0.03618, PGS AUROC (no covariates) = 0.74736 [0.4992,0.99551]	NA	NA	0.616	NA
PPM007745	PGS000996	PSS004391	PGP000244	Diverticular disease/diverticulitis	age, sex, UKB array type, Genotype PCs	Full Model & PGS R2 is estimated using Nagelkerke's method	35324888	10.1371/journal.pgen.1010105	NA	NA	NA	NA	NA	0.70041	[0.67086,0.72996]	NA	NA	RÂ² = 0.04948, Incremental AUROC (full-covars) = 0.0039, PGS R2 (no covariates) = 0.00095, PGS AUROC (no covariates) = 0.52419 [0.48988,0.55849]	NA	NA	0.184	NA
PPM007746	PGS000996	PSS004392	PGP000244	Diverticular disease/diverticulitis	age, sex, UKB array type, Genotype PCs	Full Model & PGS R2 is estimated using Nagelkerke's method	35324888	10.1371/journal.pgen.1010105	NA	NA	NA	NA	NA	0.80455	[0.70545,0.90364]	NA	NA	RÂ² = 0.1, Incremental AUROC (full-covars) = 0.00844, PGS R2 (no covariates) = 0.00928, PGS AUROC (no covariates) = 0.62862 [0.53202,0.72522]	NA	NA	0.333	NA
PPM007747	PGS000996	PSS004393	PGP000244	Diverticular disease/diverticulitis	age, sex, UKB array type, Genotype PCs	Full Model & PGS R2 is estimated using Nagelkerke's method	35324888	10.1371/journal.pgen.1010105	NA	NA	NA	NA	NA	0.67555	[0.65884,0.69227]	NA	NA	RÂ² = 0.03898, Incremental AUROC (full-covars) = 0.00841, PGS R2 (no covariates) = 0.00372, PGS AUROC (no covariates) = 0.55186 [0.53326,0.57047]	NA	NA	0.158	NA
PPM007748	PGS000997	PSS004124	PGP000244	TTE diverticular disease of intestine	age, sex, UKB array type, Genotype PCs	Full Model & PGS R2 is estimated using Nagelkerke's method	35324888	10.1371/journal.pgen.1010105	NA	NA	NA	NA	NA	0.70831	[0.67789,0.73873]	NA	NA	RÂ² = 0.07998, Incremental AUROC (full-covars) = -0.0081, PGS R2 (no covariates) = 0.00158, PGS AUROC (no covariates) = 0.52939 [0.49423,0.56454]	NA	NA	0.192	NA
PPM007749	PGS000997	PSS004125	PGP000244	TTE diverticular disease of intestine	age, sex, UKB array type, Genotype PCs	Full Model & PGS R2 is estimated using Nagelkerke's method	35324888	10.1371/journal.pgen.1010105	NA	NA	NA	NA	NA	0.75551	[0.65982,0.85119]	NA	NA	RÂ² = 0.08781, Incremental AUROC (full-covars) = -0.01168, PGS R2 (no covariates) = 0.00059, PGS AUROC (no covariates) = 0.52785 [0.41459,0.64111]	NA	NA	0.253	NA
PPM007750	PGS000997	PSS004126	PGP000244	TTE diverticular disease of intestine	age, sex, UKB array type, Genotype PCs	Full Model & PGS R2 is estimated using Nagelkerke's method	35324888	10.1371/journal.pgen.1010105	NA	NA	NA	NA	NA	0.7155	[0.70514,0.72586]	NA	NA	RÂ² = 0.10502, Incremental AUROC (full-covars) = 0.01733, PGS R2 (no covariates) = 0.01777, PGS AUROC (no covariates) = 0.59105 [0.57889,0.60321]	NA	NA	0.201	NA
PPM007751	PGS000997	PSS004127	PGP000244	TTE diverticular disease of intestine	age, sex, UKB array type, Genotype PCs	Full Model & PGS R2 is estimated using Nagelkerke's method	35324888	10.1371/journal.pgen.1010105	NA	NA	NA	NA	NA	0.73365	[0.70818,0.75911]	NA	NA	RÂ² = 0.09377, Incremental AUROC (full-covars) = 0.01275, PGS R2 (no covariates) = 0.01222, PGS AUROC (no covariates) = 0.57957 [0.54784,0.6113]	NA	NA	0.223	NA
PPM007752	PGS000997	PSS004128	PGP000244	TTE diverticular disease of intestine	age, sex, UKB array type, Genotype PCs	Full Model & PGS R2 is estimated using Nagelkerke's method	35324888	10.1371/journal.pgen.1010105	NA	NA	NA	NA	NA	0.68053	[0.67412,0.68694]	NA	NA	RÂ² = 0.07483, Incremental AUROC (full-covars) = 0.01974, PGS R2 (no covariates) = 0.01533, PGS AUROC (no covariates) = 0.5794 [0.57219,0.58662]	NA	NA	0.163	NA
PPM007753	PGS000998	PSS007576	PGP000244	Comparative height size at age 10	age, sex, UKB array type, Genotype PCs	NA	35324888	10.1371/journal.pgen.1010105	NA	NA	NA	NA	NA	NA	NA	NA	NA	RÂ² = 0.02069 [0.01384,0.02754], Incremental R2 (full-covars) = 0.01167, PGS R2 (no covariates) = 0.0149 [0.00905,0.02074]	NA	NA	NA	NA
PPM007754	PGS000998	PSS007577	PGP000244	Comparative height size at age 10	age, sex, UKB array type, Genotype PCs	NA	35324888	10.1371/journal.pgen.1010105	NA	NA	NA	NA	NA	NA	NA	NA	NA	RÂ² = 0.05189 [0.03143,0.07236], Incremental R2 (full-covars) = 0.02937, PGS R2 (no covariates) = 0.03568 [0.01842,0.05294]	NA	NA	NA	NA
PPM007755	PGS000998	PSS007578	PGP000244	Comparative height size at age 10	age, sex, UKB array type, Genotype PCs	NA	35324888	10.1371/journal.pgen.1010105	NA	NA	NA	NA	NA	NA	NA	NA	NA	RÂ² = 0.1366 [0.12868,0.14453], Incremental R2 (full-covars) = 0.12631, PGS R2 (no covariates) = 0.13848 [0.13052,0.14644]	NA	NA	NA	NA
PPM007756	PGS000998	PSS007579	PGP000244	Comparative height size at age 10	age, sex, UKB array type, Genotype PCs	NA	35324888	10.1371/journal.pgen.1010105	NA	NA	NA	NA	NA	NA	NA	NA	NA	RÂ² = 0.05926 [0.04912,0.0694], Incremental R2 (full-covars) = 0.05228, PGS R2 (no covariates) = 0.05606 [0.04617,0.06596]	NA	NA	NA	NA
PPM007757	PGS000998	PSS007580	PGP000244	Comparative height size at age 10	age, sex, UKB array type, Genotype PCs	NA	35324888	10.1371/journal.pgen.1010105	NA	NA	NA	NA	NA	NA	NA	NA	NA	RÂ² = 0.1468 [0.14186,0.15173], Incremental R2 (full-covars) = 0.14445, PGS R2 (no covariates) = 0.14612 [0.1412,0.15105]	NA	NA	NA	NA
PPM007758	PGS000999	PSS007571	PGP000244	Comparative body size at age 10	age, sex, UKB array type, Genotype PCs	NA	35324888	10.1371/journal.pgen.1010105	NA	NA	NA	NA	NA	NA	NA	NA	NA	RÂ² = 0.00794 [0.00364,0.01223], Incremental R2 (full-covars) = 5e-05, PGS R2 (no covariates) = 0.00274 [0.0002,0.00527]	NA	NA	NA	NA
PPM007759	PGS000999	PSS007572	PGP000244	Comparative body size at age 10	age, sex, UKB array type, Genotype PCs	NA	35324888	10.1371/journal.pgen.1010105	NA	NA	NA	NA	NA	NA	NA	NA	NA	RÂ² = 0.02263 [0.0087,0.03657], Incremental R2 (full-covars) = 0.01234, PGS R2 (no covariates) = 0.01384 [0.00284,0.02483]	NA	NA	NA	NA
PPM007760	PGS000999	PSS007573	PGP000244	Comparative body size at age 10	age, sex, UKB array type, Genotype PCs	NA	35324888	10.1371/journal.pgen.1010105	NA	NA	NA	NA	NA	NA	NA	NA	NA	RÂ² = 0.05659 [0.05101,0.06216], Incremental R2 (full-covars) = 0.05131, PGS R2 (no covariates) = 0.0515 [0.04615,0.05684]	NA	NA	NA	NA
PPM007761	PGS000999	PSS007574	PGP000244	Comparative body size at age 10	age, sex, UKB array type, Genotype PCs	NA	35324888	10.1371/journal.pgen.1010105	NA	NA	NA	NA	NA	NA	NA	NA	NA	Incremental R2 (full-covars) = 0.01063, RÂ² = 0.01573 [0.01026,0.02119], PGS R2 (no covariates) = 0.01201 [0.00722,0.0168]	NA	NA	NA	NA
PPM007762	PGS000999	PSS007575	PGP000244	Comparative body size at age 10	age, sex, UKB array type, Genotype PCs	NA	35324888	10.1371/journal.pgen.1010105	NA	NA	NA	NA	NA	NA	NA	NA	NA	RÂ² = 0.06039 [0.05691,0.06388], Incremental R2 (full-covars) = 0.05578, PGS R2 (no covariates) = 0.05527 [0.05191,0.05862]	NA	NA	NA	NA
PPM007763	PGS001000	PSS007531	PGP000244	Nap during day	age, sex, UKB array type, Genotype PCs	NA	35324888	10.1371/journal.pgen.1010105	NA	NA	NA	NA	NA	NA	NA	NA	NA	RÂ² = 0.02805 [0.02013,0.03596], Incremental R2 (full-covars) = -0.0026, PGS R2 (no covariates) = 0.0015 [-0.00038,0.00338]	NA	NA	NA	NA
PPM007764	PGS001000	PSS007532	PGP000244	Nap during day	age, sex, UKB array type, Genotype PCs	NA	35324888	10.1371/journal.pgen.1010105	NA	NA	NA	NA	NA	NA	NA	NA	NA	RÂ² = 0.04314 [0.02431,0.06197], Incremental R2 (full-covars) = 0.00779, PGS R2 (no covariates) = 0.00945 [0.00032,0.01858]	NA	NA	NA	NA
PPM007765	PGS001000	PSS007533	PGP000244	Nap during day	age, sex, UKB array type, Genotype PCs	NA	35324888	10.1371/journal.pgen.1010105	NA	NA	NA	NA	NA	NA	NA	NA	NA	RÂ² = 0.05039 [0.0451,0.05569], Incremental R2 (full-covars) = 0.01434, PGS R2 (no covariates) = 0.01525 [0.01223,0.01827]	NA	NA	NA	NA
PPM007766	PGS001000	PSS007534	PGP000244	Nap during day	age, sex, UKB array type, Genotype PCs	NA	35324888	10.1371/journal.pgen.1010105	NA	NA	NA	NA	NA	NA	NA	NA	NA	RÂ² = 0.03321 [0.02541,0.04101], Incremental R2 (full-covars) = 0.0042, PGS R2 (no covariates) = 0.00671 [0.0031,0.01031]	NA	NA	NA	NA
PPM007767	PGS001000	PSS007535	PGP000244	Nap during day	age, sex, UKB array type, Genotype PCs	NA	35324888	10.1371/journal.pgen.1010105	NA	NA	NA	NA	NA	NA	NA	NA	NA	RÂ² = 0.06089 [0.05739,0.06439], Incremental R2 (full-covars) = 0.01718, PGS R2 (no covariates) = 0.01737 [0.01541,0.01932]	NA	NA	NA	NA
PPM007768	PGS001001	PSS007521	PGP000244	Getting up in morning	age, sex, UKB array type, Genotype PCs	NA	35324888	10.1371/journal.pgen.1010105	NA	NA	NA	NA	NA	NA	NA	NA	NA	RÂ² = 0.02759 [0.01974,0.03544], Incremental R2 (full-covars) = -0.00068, PGS R2 (no covariates) = 0.0016 [-0.00034,0.00354]	NA	NA	NA	NA
PPM007769	PGS001001	PSS007522	PGP000244	Getting up in morning	age, sex, UKB array type, Genotype PCs	NA	35324888	10.1371/journal.pgen.1010105	NA	NA	NA	NA	NA	NA	NA	NA	NA	RÂ² = 0.05654 [0.03528,0.0778], Incremental R2 (full-covars) = 0.01249, PGS R2 (no covariates) = 0.00998 [0.00061,0.01936]	NA	NA	NA	NA
PPM007770	PGS001001	PSS007523	PGP000244	Getting up in morning	age, sex, UKB array type, Genotype PCs	NA	35324888	10.1371/journal.pgen.1010105	NA	NA	NA	NA	NA	NA	NA	NA	NA	RÂ² = 0.06844 [0.06239,0.0745], Incremental R2 (full-covars) = 0.01035, PGS R2 (no covariates) = 0.01095 [0.00838,0.01352]	NA	NA	NA	NA
PPM007771	PGS001001	PSS007524	PGP000244	Getting up in morning	age, sex, UKB array type, Genotype PCs	NA	35324888	10.1371/journal.pgen.1010105	NA	NA	NA	NA	NA	NA	NA	NA	NA	RÂ² = 0.02641 [0.0194,0.03341], Incremental R2 (full-covars) = -0.00065, PGS R2 (no covariates) = 0.00176 [-0.0001,0.00361]	NA	NA	NA	NA
PPM007772	PGS001001	PSS007525	PGP000244	Getting up in morning	age, sex, UKB array type, Genotype PCs	NA	35324888	10.1371/journal.pgen.1010105	NA	NA	NA	NA	NA	NA	NA	NA	NA	RÂ² = 0.06645 [0.06282,0.07008], Incremental R2 (full-covars) = 0.01088, PGS R2 (no covariates) = 0.0111 [0.00953,0.01267]	NA	NA	NA	NA
PPM007773	PGS001002	PSS005051	PGP000244	Whole body water mass	age, sex, UKB array type, Genotype PCs	NA	35324888	10.1371/journal.pgen.1010105	NA	NA	NA	NA	NA	NA	NA	NA	NA	RÂ² = 0.59835 [0.58325,0.61345], Incremental R2 (full-covars) = 0.01006, PGS R2 (no covariates) = 0.01762 [0.01128,0.02396]	NA	NA	NA	NA
PPM007774	PGS001002	PSS005052	PGP000244	Whole body water mass	age, sex, UKB array type, Genotype PCs	NA	35324888	10.1371/journal.pgen.1010105	NA	NA	NA	NA	NA	NA	NA	NA	NA	RÂ² = 0.74997 [0.72945,0.77049], Incremental R2 (full-covars) = 0.00739, PGS R2 (no covariates) = 0.0184 [0.00578,0.03102]	NA	NA	NA	NA
PPM007775	PGS001002	PSS005053	PGP000244	Whole body water mass	age, sex, UKB array type, Genotype PCs	NA	35324888	10.1371/journal.pgen.1010105	NA	NA	NA	NA	NA	NA	NA	NA	NA	RÂ² = 0.75696 [0.7517,0.76221], Incremental R2 (full-covars) = 0.04635, PGS R2 (no covariates) = 0.04558 [0.04052,0.05064]	NA	NA	NA	NA
PPM007776	PGS001002	PSS005054	PGP000244	Whole body water mass	age, sex, UKB array type, Genotype PCs	NA	35324888	10.1371/journal.pgen.1010105	NA	NA	NA	NA	NA	NA	NA	NA	NA	RÂ² = 0.6942 [0.68292,0.70548], Incremental R2 (full-covars) = 0.03631, PGS R2 (no covariates) = 0.02751 [0.02037,0.03465]	NA	NA	NA	NA
PPM007777	PGS001002	PSS005055	PGP000244	Whole body water mass	age, sex, UKB array type, Genotype PCs	NA	35324888	10.1371/journal.pgen.1010105	NA	NA	NA	NA	NA	NA	NA	NA	NA	RÂ² = 0.75779 [0.75461,0.76097], Incremental R2 (full-covars) = 0.05245, PGS R2 (no covariates) = 0.05076 [0.04753,0.05399]	NA	NA	NA	NA
PPM007778	PGS001003	PSS004836	PGP000244	# of medications taken	age, sex, UKB array type, Genotype PCs	NA	35324888	10.1371/journal.pgen.1010105	NA	NA	NA	NA	NA	NA	NA	NA	NA	RÂ² = 0.10873 [0.09444,0.12301], Incremental R2 (full-covars) = -0.00564, PGS R2 (no covariates) = 0.00035 [-0.00056,0.00126]	NA	NA	NA	NA
PPM007779	PGS001003	PSS004837	PGP000244	# of medications taken	age, sex, UKB array type, Genotype PCs	NA	35324888	10.1371/journal.pgen.1010105	NA	NA	NA	NA	NA	NA	NA	NA	NA	RÂ² = 0.10438 [0.07695,0.1318], Incremental R2 (full-covars) = -0.01455, PGS R2 (no covariates) = 3e-05 [-0.00047,0.00053]	NA	NA	NA	NA
PPM007780	PGS001003	PSS004838	PGP000244	# of medications taken	age, sex, UKB array type, Genotype PCs	NA	35324888	10.1371/journal.pgen.1010105	NA	NA	NA	NA	NA	NA	NA	NA	NA	RÂ² = 0.09752 [0.09052,0.10452], Incremental R2 (full-covars) = 0.01417, PGS R2 (no covariates) = 0.01416 [0.01125,0.01708]	NA	NA	NA	NA
PPM007781	PGS001003	PSS004839	PGP000244	# of medications taken	age, sex, UKB array type, Genotype PCs	NA	35324888	10.1371/journal.pgen.1010105	NA	NA	NA	NA	NA	NA	NA	NA	NA	RÂ² = 0.13684 [0.1227,0.15098], Incremental R2 (full-covars) = 0.00757, PGS R2 (no covariates) = 0.00724 [0.0035,0.01098]	NA	NA	NA	NA
PPM007782	PGS001003	PSS004840	PGP000244	# of medications taken	age, sex, UKB array type, Genotype PCs	NA	35324888	10.1371/journal.pgen.1010105	NA	NA	NA	NA	NA	NA	NA	NA	NA	RÂ² = 0.08553 [0.0815,0.08957], Incremental R2 (full-covars) = 0.01548, PGS R2 (no covariates) = 0.01558 [0.01372,0.01743]	NA	NA	NA	NA
PPM007783	PGS001004	PSS004831	PGP000244	# of self-reported non-cancer illnesses	age, sex, UKB array type, Genotype PCs	NA	35324888	10.1371/journal.pgen.1010105	NA	NA	NA	NA	NA	NA	NA	NA	NA	RÂ² = 0.09535 [0.08177,0.10893], Incremental R2 (full-covars) = -0.00187, PGS R2 (no covariates) = 0.00097 [-0.00054,0.00248]	NA	NA	NA	NA
PPM007784	PGS001004	PSS004832	PGP000244	# of self-reported non-cancer illnesses	age, sex, UKB array type, Genotype PCs	NA	35324888	10.1371/journal.pgen.1010105	NA	NA	NA	NA	NA	NA	NA	NA	NA	RÂ² = 0.07817 [0.05374,0.10259], Incremental R2 (full-covars) = -0.00278, PGS R2 (no covariates) = 0.0019 [-0.00222,0.00603]	NA	NA	NA	NA
PPM007785	PGS001004	PSS004833	PGP000244	# of self-reported non-cancer illnesses	age, sex, UKB array type, Genotype PCs	NA	35324888	10.1371/journal.pgen.1010105	NA	NA	NA	NA	NA	NA	NA	NA	NA	RÂ² = 0.06738 [0.06137,0.0734], Incremental R2 (full-covars) = 0.0094, PGS R2 (no covariates) = 0.00928 [0.00691,0.01165]	NA	NA	NA	NA
PPM007786	PGS001004	PSS004834	PGP000244	# of self-reported non-cancer illnesses	age, sex, UKB array type, Genotype PCs	NA	35324888	10.1371/journal.pgen.1010105	NA	NA	NA	NA	NA	NA	NA	NA	NA	RÂ² = 0.10855 [0.09555,0.12155], Incremental R2 (full-covars) = 0.00434, PGS R2 (no covariates) = 0.00427 [0.00139,0.00715]	NA	NA	NA	NA
PPM007787	PGS001004	PSS004835	PGP000244	# of self-reported non-cancer illnesses	age, sex, UKB array type, Genotype PCs	NA	35324888	10.1371/journal.pgen.1010105	NA	NA	NA	NA	NA	NA	NA	NA	NA	RÂ² = 0.06288 [0.05934,0.06643], Incremental R2 (full-covars) = 0.01064, PGS R2 (no covariates) = 0.01063 [0.00909,0.01217]	NA	NA	NA	NA
PPM007788	PGS001005	PSS004826	PGP000244	# of self-reported cancers	age, sex, UKB array type, Genotype PCs	NA	35324888	10.1371/journal.pgen.1010105	NA	NA	NA	NA	NA	NA	NA	NA	NA	RÂ² = 0.01182 [0.00659,0.01704], Incremental R2 (full-covars) = -0.00015, PGS R2 (no covariates) = 0.00029 [-0.00054,0.00112]	NA	NA	NA	NA
PPM007789	PGS001005	PSS004827	PGP000244	# of self-reported cancers	age, sex, UKB array type, Genotype PCs	NA	35324888	10.1371/journal.pgen.1010105	NA	NA	NA	NA	NA	NA	NA	NA	NA	RÂ² = 0.02753 [0.01224,0.04282], Incremental R2 (full-covars) = -0.00083, PGS R2 (no covariates) = 0.00016 [-0.00104,0.00136]	NA	NA	NA	NA
PPM007790	PGS001005	PSS004828	PGP000244	# of self-reported cancers	age, sex, UKB array type, Genotype PCs	NA	35324888	10.1371/journal.pgen.1010105	NA	NA	NA	NA	NA	NA	NA	NA	NA	RÂ² = 0.02065 [0.01715,0.02414], Incremental R2 (full-covars) = 0.00068, PGS R2 (no covariates) = 0.00081 [0.00011,0.00152]	NA	NA	NA	NA
PPM007791	PGS001005	PSS004829	PGP000244	# of self-reported cancers	age, sex, UKB array type, Genotype PCs	NA	35324888	10.1371/journal.pgen.1010105	NA	NA	NA	NA	NA	NA	NA	NA	NA	RÂ² = 0.00918 [0.00497,0.01338], Incremental R2 (full-covars) = -0.00087, PGS R2 (no covariates) = 0.00012 [-0.00037,0.00062]	NA	NA	NA	NA
PPM007792	PGS001005	PSS004830	PGP000244	# of self-reported cancers	age, sex, UKB array type, Genotype PCs	NA	35324888	10.1371/journal.pgen.1010105	NA	NA	NA	NA	NA	NA	NA	NA	NA	RÂ² = 0.01676 [0.01484,0.01868], Incremental R2 (full-covars) = 0.00083, PGS R2 (no covariates) = 0.00079 [0.00036,0.00121]	NA	NA	NA	NA
PPM007793	PGS001006	PSS003760	PGP000244	Weight change compared with 1 year ago	age, sex, UKB array type, Genotype PCs	Full Model & PGS R2 is estimated using Nagelkerke's method	35324888	10.1371/journal.pgen.1010105	NA	NA	NA	NA	NA	0.62073	[0.60627,0.63518]	NA	NA	RÂ² = 0.05769, Incremental AUROC (full-covars) = -1e-05, PGS R2 (no covariates) = 0.00038, PGS AUROC (no covariates) = 0.50745 [0.49252,0.52238]	NA	NA	0.113	NA
PPM007794	PGS001006	PSS003761	PGP000244	Weight change compared with 1 year ago	age, sex, UKB array type, Genotype PCs	Full Model & PGS R2 is estimated using Nagelkerke's method	35324888	10.1371/journal.pgen.1010105	NA	NA	NA	NA	NA	0.59942	[0.57137,0.62747]	NA	NA	RÂ² = 0.04761, Incremental AUROC (full-covars) = 0.00968, PGS R2 (no covariates) = 0.00719, PGS AUROC (no covariates) = 0.53616 [0.5075,0.56482]	NA	NA	0.099	NA
PPM007795	PGS001006	PSS003762	PGP000244	Weight change compared with 1 year ago	age, sex, UKB array type, Genotype PCs	Full Model & PGS R2 is estimated using Nagelkerke's method	35324888	10.1371/journal.pgen.1010105	NA	NA	NA	NA	NA	0.57635	[0.56917,0.58352]	NA	NA	RÂ² = 0.02324, Incremental AUROC (full-covars) = 0.00533, PGS R2 (no covariates) = 0.00365, PGS AUROC (no covariates) = 0.5289 [0.52165,0.53616]	NA	NA	0.085	NA
PPM007796	PGS001006	PSS003763	PGP000244	Weight change compared with 1 year ago	age, sex, UKB array type, Genotype PCs	Full Model & PGS R2 is estimated using Nagelkerke's method	35324888	10.1371/journal.pgen.1010105	NA	NA	NA	NA	NA	0.60517	[0.59225,0.61809]	NA	NA	RÂ² = 0.04456, Incremental AUROC (full-covars) = -0.00065, PGS R2 (no covariates) = 0.00024, PGS AUROC (no covariates) = 0.50809 [0.49482,0.52135]	NA	NA	0.102	NA
PPM007797	PGS001006	PSS003764	PGP000244	Weight change compared with 1 year ago	age, sex, UKB array type, Genotype PCs	Full Model & PGS R2 is estimated using Nagelkerke's method	35324888	10.1371/journal.pgen.1010105	NA	NA	NA	NA	NA	0.58453	[0.5802,0.58886]	NA	NA	RÂ² = 0.02896, Incremental AUROC (full-covars) = 0.00463, PGS R2 (no covariates) = 0.00376, PGS AUROC (no covariates) = 0.5295 [0.5251,0.5339]	NA	NA	0.09	NA
PPM007798	PGS001007	PSS004951	PGP000244	Age first had sexual intercourse	age, sex, UKB array type, Genotype PCs	NA	35324888	10.1371/journal.pgen.1010105	NA	NA	NA	NA	NA	NA	NA	NA	NA	RÂ² = 0.01638 [0.01026,0.0225], Incremental R2 (full-covars) = -0.00625, PGS R2 (no covariates) = 0.0 [-8e-05,8e-05]	NA	NA	NA	NA
PPM007799	PGS001007	PSS004952	PGP000244	Age first had sexual intercourse	age, sex, UKB array type, Genotype PCs	NA	35324888	10.1371/journal.pgen.1010105	NA	NA	NA	NA	NA	NA	NA	NA	NA	RÂ² = 0.02181 [0.00812,0.0355], Incremental R2 (full-covars) = -0.00042, PGS R2 (no covariates) = 0.00235 [-0.00223,0.00693]	NA	NA	NA	NA
PPM007800	PGS001007	PSS004953	PGP000244	Age first had sexual intercourse	age, sex, UKB array type, Genotype PCs	NA	35324888	10.1371/journal.pgen.1010105	NA	NA	NA	NA	NA	NA	NA	NA	NA	RÂ² = 0.05384 [0.04839,0.0593], Incremental R2 (full-covars) = 0.02018, PGS R2 (no covariates) = 0.02045 [0.01697,0.02393]	NA	NA	NA	NA
PPM007801	PGS001007	PSS004954	PGP000244	Age first had sexual intercourse	age, sex, UKB array type, Genotype PCs	NA	35324888	10.1371/journal.pgen.1010105	NA	NA	NA	NA	NA	NA	NA	NA	NA	RÂ² = 0.05962 [0.04945,0.06979], Incremental R2 (full-covars) = 0.00524, PGS R2 (no covariates) = 0.00685 [0.00321,0.01049]	NA	NA	NA	NA
PPM007802	PGS001007	PSS004955	PGP000244	Age first had sexual intercourse	age, sex, UKB array type, Genotype PCs	NA	35324888	10.1371/journal.pgen.1010105	NA	NA	NA	NA	NA	NA	NA	NA	NA	RÂ² = 0.06968 [0.06597,0.07339], Incremental R2 (full-covars) = 0.02181, PGS R2 (no covariates) = 0.0245 [0.02219,0.0268]	NA	NA	NA	NA
PPM007803	PGS001008	PSS007591	PGP000244	Overall health rating	age, sex, UKB array type, Genotype PCs	NA	35324888	10.1371/journal.pgen.1010105	NA	NA	NA	NA	NA	NA	NA	NA	NA	RÂ² = 0.02094 [0.01405,0.02782], Incremental R2 (full-covars) = -0.00287, PGS R2 (no covariates) = 0.00121 [-0.00048,0.0029]	NA	NA	NA	NA
PPM007804	PGS001008	PSS007592	PGP000244	Overall health rating	age, sex, UKB array type, Genotype PCs	NA	35324888	10.1371/journal.pgen.1010105	NA	NA	NA	NA	NA	NA	NA	NA	NA	RÂ² = 0.01726 [0.00503,0.0295], Incremental R2 (full-covars) = -0.00444, PGS R2 (no covariates) = 0.00157 [-0.00218,0.00533]	NA	NA	NA	NA
PPM007805	PGS001008	PSS007593	PGP000244	Overall health rating	age, sex, UKB array type, Genotype PCs	NA	35324888	10.1371/journal.pgen.1010105	NA	NA	NA	NA	NA	NA	NA	NA	NA	RÂ² = 0.03896 [0.03425,0.04368], Incremental R2 (full-covars) = 0.01798, PGS R2 (no covariates) = 0.02029 [0.01682,0.02375]	NA	NA	NA	NA
PPM007806	PGS001008	PSS007594	PGP000244	Overall health rating	age, sex, UKB array type, Genotype PCs	NA	35324888	10.1371/journal.pgen.1010105	NA	NA	NA	NA	NA	NA	NA	NA	NA	RÂ² = 0.02097 [0.01469,0.02725], Incremental R2 (full-covars) = 0.00755, PGS R2 (no covariates) = 0.00811 [0.00415,0.01206]	NA	NA	NA	NA
PPM007807	PGS001008	PSS007595	PGP000244	Overall health rating	age, sex, UKB array type, Genotype PCs	NA	35324888	10.1371/journal.pgen.1010105	NA	NA	NA	NA	NA	NA	NA	NA	NA	RÂ² = 0.02852 [0.02605,0.031], Incremental R2 (full-covars) = 0.01945, PGS R2 (no covariates) = 0.02062 [0.0185,0.02274]	NA	NA	NA	NA
PPM007808	PGS001009	PSS007101	PGP000244	PEF	age, sex, UKB array type, Genotype PCs	NA	35324888	10.1371/journal.pgen.1010105	NA	NA	NA	NA	NA	NA	NA	NA	NA	RÂ² = 0.22035 [0.20256,0.23814], Incremental R2 (full-covars) = 0.00018, PGS R2 (no covariates) = 0.00203 [-0.00015,0.00422]	NA	NA	NA	NA
PPM007809	PGS001009	PSS007102	PGP000244	PEF	age, sex, UKB array type, Genotype PCs	NA	35324888	10.1371/journal.pgen.1010105	NA	NA	NA	NA	NA	NA	NA	NA	NA	RÂ² = 0.30722 [0.27083,0.34361], Incremental R2 (full-covars) = -0.00018, PGS R2 (no covariates) = 0.00498 [-0.00167,0.01163]	NA	NA	NA	NA
PPM007810	PGS001009	PSS007103	PGP000244	PEF	age, sex, UKB array type, Genotype PCs	NA	35324888	10.1371/journal.pgen.1010105	NA	NA	NA	NA	NA	NA	NA	NA	NA	RÂ² = 0.36549 [0.35597,0.37502], Incremental R2 (full-covars) = 0.01492, PGS R2 (no covariates) = 0.01342 [0.01058,0.01626]	NA	NA	NA	NA
PPM007811	PGS001009	PSS007104	PGP000244	PEF	age, sex, UKB array type, Genotype PCs	NA	35324888	10.1371/journal.pgen.1010105	NA	NA	NA	NA	NA	NA	NA	NA	NA	RÂ² = 0.28496 [0.26806,0.30186], Incremental R2 (full-covars) = 0.00596, PGS R2 (no covariates) = 0.00838 [0.00436,0.01239]	NA	NA	NA	NA
PPM007812	PGS001009	PSS007105	PGP000244	PEF	age, sex, UKB array type, Genotype PCs	NA	35324888	10.1371/journal.pgen.1010105	NA	NA	NA	NA	NA	NA	NA	NA	NA	RÂ² = 0.37763 [0.37186,0.38341], Incremental R2 (full-covars) = 0.01833, PGS R2 (no covariates) = 0.01842 [0.01641,0.02043]	NA	NA	NA	NA
PPM007813	PGS001010	PSS004776	PGP000244	PEF pred. ratio	age, sex, UKB array type, Genotype PCs	NA	35324888	10.1371/journal.pgen.1010105	NA	NA	NA	NA	NA	NA	NA	NA	NA	RÂ² = 0.01124 [0.00614,0.01633], Incremental R2 (full-covars) = -0.0041, PGS R2 (no covariates) = 0.00217 [-9e-05,0.00443]	NA	NA	NA	NA
PPM007814	PGS001010	PSS004777	PGP000244	PEF pred. ratio	age, sex, UKB array type, Genotype PCs	NA	35324888	10.1371/journal.pgen.1010105	NA	NA	NA	NA	NA	NA	NA	NA	NA	RÂ² = 0.04374 [0.02479,0.06269], Incremental R2 (full-covars) = 0.02108, PGS R2 (no covariates) = 0.02152 [0.00792,0.03513]	NA	NA	NA	NA
PPM007815	PGS001010	PSS004778	PGP000244	PEF pred. ratio	age, sex, UKB array type, Genotype PCs	NA	35324888	10.1371/journal.pgen.1010105	NA	NA	NA	NA	NA	NA	NA	NA	NA	RÂ² = 0.09646 [0.08949,0.10343], Incremental R2 (full-covars) = 0.04766, PGS R2 (no covariates) = 0.05063 [0.04532,0.05593]	NA	NA	NA	NA
PPM007816	PGS001010	PSS004779	PGP000244	PEF pred. ratio	age, sex, UKB array type, Genotype PCs	NA	35324888	10.1371/journal.pgen.1010105	NA	NA	NA	NA	NA	NA	NA	NA	NA	RÂ² = 0.04323 [0.03442,0.05204], Incremental R2 (full-covars) = 0.0161, PGS R2 (no covariates) = 0.01839 [0.01249,0.02428]	NA	NA	NA	NA
PPM007817	PGS001010	PSS004780	PGP000244	PEF pred. ratio	age, sex, UKB array type, Genotype PCs	NA	35324888	10.1371/journal.pgen.1010105	NA	NA	NA	NA	NA	NA	NA	NA	NA	RÂ² = 0.11466 [0.11013,0.11918], Incremental R2 (full-covars) = 0.05769, PGS R2 (no covariates) = 0.06034 [0.05685,0.06382]	NA	NA	NA	NA
PPM007818	PGS001011	PSS004521	PGP000244	TTE viral warts	age, sex, UKB array type, Genotype PCs	Full Model & PGS R2 is estimated using Nagelkerke's method	35324888	10.1371/journal.pgen.1010105	NA	NA	NA	NA	NA	0.62763	[0.56904,0.68622]	NA	NA	RÂ² = 0.01913, Incremental AUROC (full-covars) = -0.00455, PGS R2 (no covariates) = 0.00116, PGS AUROC (no covariates) = 0.48242 [0.41987,0.54497]	NA	NA	0.118	NA
PPM007819	PGS001011	PSS004522	PGP000244	TTE viral warts	age, sex, UKB array type, Genotype PCs	Full Model & PGS R2 is estimated using Nagelkerke's method	35324888	10.1371/journal.pgen.1010105	NA	NA	NA	NA	NA	0.65545	[0.57671,0.73418]	NA	NA	RÂ² = 0.03677, Incremental AUROC (full-covars) = -0.00026, PGS R2 (no covariates) = 1e-05, PGS AUROC (no covariates) = 0.50846 [0.40705,0.60986]	NA	NA	0.14	NA
PPM007820	PGS001011	PSS004523	PGP000244	TTE viral warts	age, sex, UKB array type, Genotype PCs	Full Model & PGS R2 is estimated using Nagelkerke's method	35324888	10.1371/journal.pgen.1010105	NA	NA	NA	NA	NA	0.56023	[0.54032,0.58015]	NA	NA	RÂ² = 0.0051, Incremental AUROC (full-covars) = 0.01103, PGS R2 (no covariates) = 0.00154, PGS AUROC (no covariates) = 0.53437 [0.51402,0.55472]	NA	NA	0.076	NA
PPM007821	PGS001011	PSS004524	PGP000244	TTE viral warts	age, sex, UKB array type, Genotype PCs	Full Model & PGS R2 is estimated using Nagelkerke's method	35324888	10.1371/journal.pgen.1010105	NA	NA	NA	NA	NA	0.5793	[0.54592,0.61268]	NA	NA	RÂ² = 0.01114, Incremental AUROC (full-covars) = 0.00245, PGS R2 (no covariates) = 0.00048, PGS AUROC (no covariates) = 0.51036 [0.47743,0.54328]	NA	NA	0.087	NA
PPM007822	PGS001011	PSS004525	PGP000244	TTE viral warts	age, sex, UKB array type, Genotype PCs	Full Model & PGS R2 is estimated using Nagelkerke's method	35324888	10.1371/journal.pgen.1010105	NA	NA	NA	NA	NA	0.56004	[0.54811,0.57198]	NA	NA	RÂ² = 0.00576, Incremental AUROC (full-covars) = 0.00636, PGS R2 (no covariates) = 0.00167, PGS AUROC (no covariates) = 0.53057 [0.51862,0.54252]	NA	NA	0.076	NA
PPM007823	PGS001012	PSS007596	PGP000244	Falls in the last year	age, sex, UKB array type, Genotype PCs	NA	35324888	10.1371/journal.pgen.1010105	NA	NA	NA	NA	NA	NA	NA	NA	NA	Incremental R2 (full-covars) = -0.00094, RÂ² = 0.01681 [0.01062,0.02301], PGS R2 (no covariates) = 3e-05 [-0.00022,0.00027]	NA	NA	NA	NA
PPM007824	PGS001012	PSS007597	PGP000244	Falls in the last year	age, sex, UKB array type, Genotype PCs	NA	35324888	10.1371/journal.pgen.1010105	NA	NA	NA	NA	NA	NA	NA	NA	NA	RÂ² = 0.0157 [0.00401,0.02739], Incremental R2 (full-covars) = -0.00264, PGS R2 (no covariates) = 0.00011 [-0.00088,0.00109]	NA	NA	NA	NA
PPM007825	PGS001012	PSS007598	PGP000244	Falls in the last year	age, sex, UKB array type, Genotype PCs	NA	35324888	10.1371/journal.pgen.1010105	NA	NA	NA	NA	NA	NA	NA	NA	NA	RÂ² = 0.0119 [0.00923,0.01458], Incremental R2 (full-covars) = 0.00165, PGS R2 (no covariates) = 0.00166 [0.00065,0.00267]	NA	NA	NA	NA
PPM007826	PGS001012	PSS007599	PGP000244	Falls in the last year	age, sex, UKB array type, Genotype PCs	NA	35324888	10.1371/journal.pgen.1010105	NA	NA	NA	NA	NA	NA	NA	NA	NA	RÂ² = 0.01243 [0.00756,0.01731], Incremental R2 (full-covars) = -0.00079, PGS R2 (no covariates) = 0.00021 [-0.00043,0.00084]	NA	NA	NA	NA
PPM007827	PGS001012	PSS007600	PGP000244	Falls in the last year	age, sex, UKB array type, Genotype PCs	NA	35324888	10.1371/journal.pgen.1010105	NA	NA	NA	NA	NA	NA	NA	NA	NA	RÂ² = 0.01122 [0.00964,0.0128], Incremental R2 (full-covars) = 0.00106, PGS R2 (no covariates) = 0.00126 [0.00073,0.0018]	NA	NA	NA	NA
PPM007828	PGS001013	PSS003974	PGP000244	Eye problems/disorders Macular degeneration	age, sex, UKB array type, Genotype PCs	Full Model & PGS R2 is estimated using Nagelkerke's method	35324888	10.1371/journal.pgen.1010105	NA	NA	NA	NA	NA	0.7052	[0.63504,0.77537]	NA	NA	RÂ² = 0.07369, Incremental AUROC (full-covars) = -0.00271, PGS R2 (no covariates) = 6e-05, PGS AUROC (no covariates) = 0.50582 [0.43466,0.57699]	NA	NA	0.189	NA
PPM007829	PGS001013	PSS003975	PGP000244	Eye problems/disorders Macular degeneration	age, sex, UKB array type, Genotype PCs	Full Model & PGS R2 is estimated using Nagelkerke's method	35324888	10.1371/journal.pgen.1010105	NA	NA	NA	NA	NA	0.90123	[0.8354,0.96707]	NA	NA	RÂ² = 0.32752, Incremental AUROC (full-covars) = -0.00016, PGS R2 (no covariates) = 0.01068, PGS AUROC (no covariates) = 0.59339 [0.45683,0.72996]	NA	NA	0.57	NA
PPM007830	PGS001013	PSS003976	PGP000244	Eye problems/disorders Macular degeneration	age, sex, UKB array type, Genotype PCs	Full Model & PGS R2 is estimated using Nagelkerke's method	35324888	10.1371/journal.pgen.1010105	NA	NA	NA	NA	NA	0.72878	[0.69745,0.76011]	NA	NA	RÂ² = 0.07729, Incremental AUROC (full-covars) = 0.00516, PGS R2 (no covariates) = 0.00265, PGS AUROC (no covariates) = 0.53845 [0.49847,0.57843]	NA	NA	0.217	NA
PPM007831	PGS001013	PSS003977	PGP000244	Eye problems/disorders Macular degeneration	age, sex, UKB array type, Genotype PCs	Full Model & PGS R2 is estimated using Nagelkerke's method	35324888	10.1371/journal.pgen.1010105	NA	NA	NA	NA	NA	0.76624	[0.71098,0.8215]	NA	NA	RÂ² = 0.10324, Incremental AUROC (full-covars) = -0.00396, PGS R2 (no covariates) = 0.00053, PGS AUROC (no covariates) = 0.47169 [0.39626,0.54712]	NA	NA	0.268	NA
PPM007832	PGS001013	PSS003978	PGP000244	Eye problems/disorders Macular degeneration	age, sex, UKB array type, Genotype PCs	Full Model & PGS R2 is estimated using Nagelkerke's method	35324888	10.1371/journal.pgen.1010105	NA	NA	NA	NA	NA	0.70257	[0.6826,0.72253]	NA	NA	RÂ² = 0.06704, Incremental AUROC (full-covars) = 0.00573, PGS R2 (no covariates) = 0.00599, PGS AUROC (no covariates) = 0.55283 [0.52939,0.57627]	NA	NA	0.186	NA
PPM007833	PGS001014	PSS004585	PGP000244	TTE other disorders of pancreatic internal secretion	age, sex, UKB array type, Genotype PCs	Full Model & PGS R2 is estimated using Nagelkerke's method	35324888	10.1371/journal.pgen.1010105	NA	NA	NA	NA	NA	0.65665	[0.58207,0.73122]	NA	NA	RÂ² = 0.03396, Incremental AUROC (full-covars) = -0.00764, PGS R2 (no covariates) = 0.00359, PGS AUROC (no covariates) = 0.4188 [0.34373,0.49387]	NA	NA	0.141	NA
PPM007834	PGS001014	PSS004586	PGP000244	TTE other disorders of pancreatic internal secretion	age, sex, UKB array type, Genotype PCs	Full Model & PGS R2 is estimated using Nagelkerke's method	35324888	10.1371/journal.pgen.1010105	NA	NA	NA	NA	NA	0.86357	[0.7171,1.0]	NA	NA	RÂ² = 0.15881, Incremental AUROC (full-covars) = -0.01283, PGS R2 (no covariates) = 0.02019, PGS AUROC (no covariates) = 0.35821 [0.13039,0.58603]	NA	NA	0.462	NA
PPM007835	PGS001014	PSS004587	PGP000244	TTE other disorders of pancreatic internal secretion	age, sex, UKB array type, Genotype PCs	Full Model & PGS R2 is estimated using Nagelkerke's method	35324888	10.1371/journal.pgen.1010105	NA	NA	NA	NA	NA	0.64476	[0.60172,0.6878]	NA	NA	RÂ² = 0.02426, Incremental AUROC (full-covars) = -0.00192, PGS R2 (no covariates) = 0.00131, PGS AUROC (no covariates) = 0.52076 [0.4675,0.57402]	NA	NA	0.131	NA
PPM007836	PGS001014	PSS004588	PGP000244	TTE other disorders of pancreatic internal secretion	age, sex, UKB array type, Genotype PCs	Full Model & PGS R2 is estimated using Nagelkerke's method	35324888	10.1371/journal.pgen.1010105	NA	NA	NA	NA	NA	0.73516	[0.68282,0.7875]	NA	NA	RÂ² = 0.07572, Incremental AUROC (full-covars) = -0.00172, PGS R2 (no covariates) = 0.00033, PGS AUROC (no covariates) = 0.50209 [0.4372,0.56698]	NA	NA	0.225	NA
PPM007837	PGS001014	PSS004589	PGP000244	TTE other disorders of pancreatic internal secretion	age, sex, UKB array type, Genotype PCs	Full Model & PGS R2 is estimated using Nagelkerke's method	35324888	10.1371/journal.pgen.1010105	NA	NA	NA	NA	NA	0.63289	[0.60549,0.66029]	NA	NA	RÂ² = 0.01894, Incremental AUROC (full-covars) = 0.01617, PGS R2 (no covariates) = 0.00452, PGS AUROC (no covariates) = 0.55692 [0.52735,0.58649]	NA	NA	0.122	NA
PPM007838	PGS001015	PSS004657	PGP000244	Enlarged prostate	age, sex, UKB array type, Genotype PCs	Full Model & PGS R2 is estimated using Nagelkerke's method	35324888	10.1371/journal.pgen.1010105	NA	NA	NA	NA	NA	0.93105	[0.91258,0.94952]	NA	NA	RÂ² = 0.30098, Incremental AUROC (full-covars) = 0.00141, PGS R2 (no covariates) = 0.00292, PGS AUROC (no covariates) = 0.54724 [0.47568,0.6188]	NA	NA	0.675	NA
PPM007839	PGS001015	PSS004658	PGP000244	Enlarged prostate	age, sex, UKB array type, Genotype PCs	Full Model & PGS R2 is estimated using Nagelkerke's method	35324888	10.1371/journal.pgen.1010105	NA	NA	NA	NA	NA	0.94421	[0.91689,0.97153]	NA	NA	RÂ² = 0.32389, Incremental AUROC (full-covars) = -0.00334, PGS R2 (no covariates) = 2e-05, PGS AUROC (no covariates) = 0.51196 [0.35247,0.67145]	NA	NA	0.728	NA
PPM007840	PGS001015	PSS004659	PGP000244	Enlarged prostate	age, sex, UKB array type, Genotype PCs	Full Model & PGS R2 is estimated using Nagelkerke's method	35324888	10.1371/journal.pgen.1010105	NA	NA	NA	NA	NA	0.90067	[0.89167,0.90966]	NA	NA	RÂ² = 0.26226, Incremental AUROC (full-covars) = 0.00374, PGS R2 (no covariates) = 0.01025, PGS AUROC (no covariates) = 0.58554 [0.55363,0.61744]	NA	NA	0.569	NA
PPM007841	PGS001015	PSS004660	PGP000244	Enlarged prostate	age, sex, UKB array type, Genotype PCs	Full Model & PGS R2 is estimated using Nagelkerke's method	35324888	10.1371/journal.pgen.1010105	NA	NA	NA	NA	NA	0.89677	[0.87594,0.9176]	NA	NA	RÂ² = 0.24889, Incremental AUROC (full-covars) = -0.00207, PGS R2 (no covariates) = 0.00055, PGS AUROC (no covariates) = 0.48167 [0.42901,0.53433]	NA	NA	0.556	NA
PPM007842	PGS001015	PSS004661	PGP000244	Enlarged prostate	age, sex, UKB array type, Genotype PCs	Full Model & PGS R2 is estimated using Nagelkerke's method	35324888	10.1371/journal.pgen.1010105	NA	NA	NA	NA	NA	0.87353	[0.8676,0.87947]	NA	NA	RÂ² = 0.22935, Incremental AUROC (full-covars) = 0.00218, PGS R2 (no covariates) = 0.00233, PGS AUROC (no covariates) = 0.54102 [0.52363,0.5584]	NA	NA	0.489	NA
PPM007843	PGS001016	PSS003637	PGP000244	Sensitivity / hurt feelings	age, sex, UKB array type, Genotype PCs	Full Model & PGS R2 is estimated using Nagelkerke's method	35324888	10.1371/journal.pgen.1010105	NA	NA	NA	NA	NA	0.59163	[0.57735,0.60591]	NA	NA	RÂ² = 0.0326, Incremental AUROC (full-covars) = -0.01552, PGS R2 (no covariates) = 7e-05, PGS AUROC (no covariates) = 0.49648 [0.48187,0.5111]	NA	NA	0.094	NA
PPM007844	PGS001016	PSS003638	PGP000244	Sensitivity / hurt feelings	age, sex, UKB array type, Genotype PCs	Full Model & PGS R2 is estimated using Nagelkerke's method	35324888	10.1371/journal.pgen.1010105	NA	NA	NA	NA	NA	0.61857	[0.59048,0.64665]	NA	NA	RÂ² = 0.06515, Incremental AUROC (full-covars) = 0.00123, PGS R2 (no covariates) = 0.00285, PGS AUROC (no covariates) = 0.52442 [0.49546,0.55337]	NA	NA	0.112	NA
PPM007845	PGS001016	PSS003639	PGP000244	Sensitivity / hurt feelings	age, sex, UKB array type, Genotype PCs	Full Model & PGS R2 is estimated using Nagelkerke's method	35324888	10.1371/journal.pgen.1010105	NA	NA	NA	NA	NA	0.60838	[0.60128,0.61549]	NA	NA	RÂ² = 0.04732, Incremental AUROC (full-covars) = 0.01171, PGS R2 (no covariates) = 0.00998, PGS AUROC (no covariates) = 0.54753 [0.54024,0.55481]	NA	NA	0.105	NA
PPM007846	PGS001016	PSS003640	PGP000244	Sensitivity / hurt feelings	age, sex, UKB array type, Genotype PCs	Full Model & PGS R2 is estimated using Nagelkerke's method	35324888	10.1371/journal.pgen.1010105	NA	NA	NA	NA	NA	0.60244	[0.58913,0.61576]	NA	NA	RÂ² = 0.03988, Incremental AUROC (full-covars) = 0.00657, PGS R2 (no covariates) = 0.00436, PGS AUROC (no covariates) = 0.53424 [0.5206,0.54787]	NA	NA	0.101	NA
PPM007847	PGS001016	PSS003641	PGP000244	Sensitivity / hurt feelings	age, sex, UKB array type, Genotype PCs	Full Model & PGS R2 is estimated using Nagelkerke's method	35324888	10.1371/journal.pgen.1010105	NA	NA	NA	NA	NA	0.62016	[0.61586,0.62446]	NA	NA	RÂ² = 0.0571, Incremental AUROC (full-covars) = 0.01553, PGS R2 (no covariates) = 0.00873, PGS AUROC (no covariates) = 0.54593 [0.5415,0.55036]	NA	NA	0.113	NA
PPM007848	PGS001017	PSS003652	PGP000244	Suffer from 'nerves'	age, sex, UKB array type, Genotype PCs	Full Model & PGS R2 is estimated using Nagelkerke's method	35324888	10.1371/journal.pgen.1010105	NA	NA	NA	NA	NA	0.51358	[0.49307,0.53409]	NA	NA	RÂ² = 0.00091, Incremental AUROC (full-covars) = -0.01868, PGS R2 (no covariates) = 0.0002, PGS AUROC (no covariates) = 0.49271 [0.47201,0.51341]	NA	NA	0.055	NA
PPM007849	PGS001017	PSS003653	PGP000244	Suffer from 'nerves'	age, sex, UKB array type, Genotype PCs	Full Model & PGS R2 is estimated using Nagelkerke's method	35324888	10.1371/journal.pgen.1010105	NA	NA	NA	NA	NA	0.56758	[0.53117,0.604]	NA	NA	RÂ² = 0.01953, Incremental AUROC (full-covars) = -0.01086, PGS R2 (no covariates) = 0.00022, PGS AUROC (no covariates) = 0.51056 [0.47283,0.54828]	NA	NA	0.08	NA
PPM007850	PGS001017	PSS003654	PGP000244	Suffer from 'nerves'	age, sex, UKB array type, Genotype PCs	Full Model & PGS R2 is estimated using Nagelkerke's method	35324888	10.1371/journal.pgen.1010105	NA	NA	NA	NA	NA	0.56488	[0.556,0.57377]	NA	NA	RÂ² = 0.01344, Incremental AUROC (full-covars) = 0.00629, PGS R2 (no covariates) = 0.00341, PGS AUROC (no covariates) = 0.53323 [0.52425,0.54221]	NA	NA	0.079	NA
PPM007851	PGS001017	PSS003655	PGP000244	Suffer from 'nerves'	age, sex, UKB array type, Genotype PCs	Full Model & PGS R2 is estimated using Nagelkerke's method	35324888	10.1371/journal.pgen.1010105	NA	NA	NA	NA	NA	0.58706	[0.57106,0.60305]	NA	NA	RÂ² = 0.02294, Incremental AUROC (full-covars) = -0.00056, PGS R2 (no covariates) = 0.00138, PGS AUROC (no covariates) = 0.52168 [0.50524,0.53812]	NA	NA	0.091	NA
PPM007852	PGS001017	PSS003656	PGP000244	Suffer from 'nerves'	age, sex, UKB array type, Genotype PCs	Full Model & PGS R2 is estimated using Nagelkerke's method	35324888	10.1371/journal.pgen.1010105	NA	NA	NA	NA	NA	0.55991	[0.55463,0.56519]	NA	NA	RÂ² = 0.01151, Incremental AUROC (full-covars) = 0.01586, PGS R2 (no covariates) = 0.00563, PGS AUROC (no covariates) = 0.5416 [0.53628,0.54693]	NA	NA	0.076	NA
PPM007853	PGS001018	PSS003741	PGP000244	Leisure/social activities (attend any of the followings in once a week or more often: sports club, gym, pub, social club, religious group, adult edication class, or other group activity)	age, sex, UKB array type, Genotype PCs	Full Model & PGS R2 is estimated using Nagelkerke's method	35324888	10.1371/journal.pgen.1010105	NA	NA	NA	NA	NA	0.57396	[0.5576,0.59032]	NA	NA	RÂ² = 0.01675, Incremental AUROC (full-covars) = -0.00782, PGS R2 (no covariates) = 0.0, PGS AUROC (no covariates) = 0.49703 [0.48018,0.51389]	NA	NA	0.084	NA
PPM007854	PGS001018	PSS003742	PGP000244	Leisure/social activities (attend any of the followings in once a week or more often: sports club, gym, pub, social club, religious group, adult edication class, or other group activity)	age, sex, UKB array type, Genotype PCs	Full Model & PGS R2 is estimated using Nagelkerke's method	35324888	10.1371/journal.pgen.1010105	NA	NA	NA	NA	NA	0.57527	[0.54681,0.60374]	NA	NA	RÂ² = 0.02162, Incremental AUROC (full-covars) = -0.01137, PGS R2 (no covariates) = 0.00034, PGS AUROC (no covariates) = 0.48407 [0.4551,0.51303]	NA	NA	0.084	NA
PPM007855	PGS001018	PSS003743	PGP000244	Leisure/social activities (attend any of the followings in once a week or more often: sports club, gym, pub, social club, religious group, adult edication class, or other group activity)	age, sex, UKB array type, Genotype PCs	Full Model & PGS R2 is estimated using Nagelkerke's method	35324888	10.1371/journal.pgen.1010105	NA	NA	NA	NA	NA	0.58275	[0.57492,0.59058]	NA	NA	RÂ² = 0.02479, Incremental AUROC (full-covars) = 0.00287, PGS R2 (no covariates) = 0.00278, PGS AUROC (no covariates) = 0.52778 [0.51977,0.53579]	NA	NA	0.089	NA
PPM007856	PGS001018	PSS003744	PGP000244	Leisure/social activities (attend any of the followings in once a week or more often: sports club, gym, pub, social club, religious group, adult edication class, or other group activity)	age, sex, UKB array type, Genotype PCs	Full Model & PGS R2 is estimated using Nagelkerke's method	35324888	10.1371/journal.pgen.1010105	NA	NA	NA	NA	NA	0.55963	[0.54607,0.5732]	NA	NA	RÂ² = 0.01282, Incremental AUROC (full-covars) = -0.00061, PGS R2 (no covariates) = 0.00074, PGS AUROC (no covariates) = 0.51312 [0.49938,0.52686]	NA	NA	0.076	NA
PPM007857	PGS001018	PSS003745	PGP000244	Leisure/social activities (attend any of the followings in once a week or more often: sports club, gym, pub, social club, religious group, adult edication class, or other group activity)	age, sex, UKB array type, Genotype PCs	Full Model & PGS R2 is estimated using Nagelkerke's method	35324888	10.1371/journal.pgen.1010105	NA	NA	NA	NA	NA	0.54214	[0.53736,0.54692]	NA	NA	RÂ² = 0.00644, Incremental AUROC (full-covars) = 0.00852, PGS R2 (no covariates) = 0.00253, PGS AUROC (no covariates) = 0.52663 [0.52182,0.53145]	NA	NA	0.067	NA
PPM007858	PGS001019	PSS003835	PGP000244	Leisure/social activities (attend sports club or gym in once a week or more often)	age, sex, UKB array type, Genotype PCs	Full Model & PGS R2 is estimated using Nagelkerke's method	35324888	10.1371/journal.pgen.1010105	NA	NA	NA	NA	NA	0.54407	[0.52357,0.56457]	NA	NA	RÂ² = 0.00813, Incremental AUROC (full-covars) = -0.00783, PGS R2 (no covariates) = 0.00123, PGS AUROC (no covariates) = 0.51554 [0.49496,0.53612]	NA	NA	0.068	NA
PPM007859	PGS001019	PSS003836	PGP000244	Leisure/social activities (attend sports club or gym in once a week or more often)	age, sex, UKB array type, Genotype PCs	Full Model & PGS R2 is estimated using Nagelkerke's method	35324888	10.1371/journal.pgen.1010105	NA	NA	NA	NA	NA	0.58246	[0.5482,0.61672]	NA	NA	RÂ² = 0.0292, Incremental AUROC (full-covars) = 0.02535, PGS R2 (no covariates) = 0.01412, PGS AUROC (no covariates) = 0.55974 [0.52518,0.5943]	NA	NA	0.088	NA
PPM007860	PGS001019	PSS003837	PGP000244	Leisure/social activities (attend sports club or gym in once a week or more often)	age, sex, UKB array type, Genotype PCs	Full Model & PGS R2 is estimated using Nagelkerke's method	35324888	10.1371/journal.pgen.1010105	NA	NA	NA	NA	NA	0.57507	[0.56602,0.58412]	NA	NA	RÂ² = 0.02282, Incremental AUROC (full-covars) = 0.00636, PGS R2 (no covariates) = 0.00715, PGS AUROC (no covariates) = 0.54225 [0.53311,0.55138]	NA	NA	0.084	NA
PPM007861	PGS001019	PSS003838	PGP000244	Leisure/social activities (attend sports club or gym in once a week or more often)	age, sex, UKB array type, Genotype PCs	Full Model & PGS R2 is estimated using Nagelkerke's method	35324888	10.1371/journal.pgen.1010105	NA	NA	NA	NA	NA	0.5442	[0.527,0.5614]	NA	NA	RÂ² = 0.00767, Incremental AUROC (full-covars) = -0.01443, PGS R2 (no covariates) = 0.00058, PGS AUROC (no covariates) = 0.50999 [0.49273,0.52726]	NA	NA	0.068	NA
PPM007862	PGS001019	PSS003839	PGP000244	Leisure/social activities (attend sports club or gym in once a week or more often)	age, sex, UKB array type, Genotype PCs	Full Model & PGS R2 is estimated using Nagelkerke's method	35324888	10.1371/journal.pgen.1010105	NA	NA	NA	NA	NA	0.55465	[0.54914,0.56015]	NA	NA	RÂ² = 0.01246, Incremental AUROC (full-covars) = 0.02052, PGS R2 (no covariates) = 0.0089, PGS AUROC (no covariates) = 0.54635 [0.54083,0.55186]	NA	NA	0.073	NA
PPM007863	PGS001020	PSS003964	PGP000244	Leisure/social activities (attend adult edication class in once a week or more often)	age, sex, UKB array type, Genotype PCs	Full Model & PGS R2 is estimated using Nagelkerke's method	35324888	10.1371/journal.pgen.1010105	NA	NA	NA	NA	NA	0.62457	[0.59746,0.65168]	NA	NA	RÂ² = 0.05611, Incremental AUROC (full-covars) = -0.00161, PGS R2 (no covariates) = 4e-05, PGS AUROC (no covariates) = 0.50528 [0.47691,0.53364]	NA	NA	0.116	NA
PPM007864	PGS001020	PSS003965	PGP000244	Leisure/social activities (attend adult edication class in once a week or more often)	age, sex, UKB array type, Genotype PCs	Full Model & PGS R2 is estimated using Nagelkerke's method	35324888	10.1371/journal.pgen.1010105	NA	NA	NA	NA	NA	0.65214	[0.60399,0.70029]	NA	NA	RÂ² = 0.08858, Incremental AUROC (full-covars) = -0.016, PGS R2 (no covariates) = 0.00657, PGS AUROC (no covariates) = 0.44592 [0.39358,0.49825]	NA	NA	0.137	NA
PPM007865	PGS001020	PSS003966	PGP000244	Leisure/social activities (attend adult edication class in once a week or more often)	age, sex, UKB array type, Genotype PCs	Full Model & PGS R2 is estimated using Nagelkerke's method	35324888	10.1371/journal.pgen.1010105	NA	NA	NA	NA	NA	0.63249	[0.61991,0.64506]	NA	NA	RÂ² = 0.05833, Incremental AUROC (full-covars) = 0.00299, PGS R2 (no covariates) = 0.00271, PGS AUROC (no covariates) = 0.52692 [0.51362,0.54021]	NA	NA	0.122	NA
PPM007866	PGS001020	PSS003967	PGP000244	Leisure/social activities (attend adult edication class in once a week or more often)	age, sex, UKB array type, Genotype PCs	Full Model & PGS R2 is estimated using Nagelkerke's method	35324888	10.1371/journal.pgen.1010105	NA	NA	NA	NA	NA	0.60534	[0.57645,0.63422]	NA	NA	RÂ² = 0.03531, Incremental AUROC (full-covars) = 0.00261, PGS R2 (no covariates) = 0.00153, PGS AUROC (no covariates) = 0.52735 [0.49684,0.55785]	NA	NA	0.103	NA
PPM007867	PGS001020	PSS003968	PGP000244	Leisure/social activities (attend adult edication class in once a week or more often)	age, sex, UKB array type, Genotype PCs	Full Model & PGS R2 is estimated using Nagelkerke's method	35324888	10.1371/journal.pgen.1010105	NA	NA	NA	NA	NA	0.63479	[0.62646,0.64311]	NA	NA	RÂ² = 0.05542, Incremental AUROC (full-covars) = 0.00193, PGS R2 (no covariates) = 0.00149, PGS AUROC (no covariates) = 0.5218 [0.51302,0.53058]	NA	NA	0.124	NA
PPM007868	PGS001021	PSS003642	PGP000244	Worrier / anxious feelings	age, sex, UKB array type, Genotype PCs	Full Model & PGS R2 is estimated using Nagelkerke's method	35324888	10.1371/journal.pgen.1010105	NA	NA	NA	NA	NA	0.60438	[0.59021,0.61855]	NA	NA	RÂ² = 0.04352, Incremental AUROC (full-covars) = -0.00571, PGS R2 (no covariates) = 0.00129, PGS AUROC (no covariates) = 0.51656 [0.50201,0.53111]	NA	NA	0.102	NA
PPM007869	PGS001021	PSS003643	PGP000244	Worrier / anxious feelings	age, sex, UKB array type, Genotype PCs	Full Model & PGS R2 is estimated using Nagelkerke's method	35324888	10.1371/journal.pgen.1010105	NA	NA	NA	NA	NA	0.58907	[0.5608,0.61733]	NA	NA	RÂ² = 0.03544, Incremental AUROC (full-covars) = 0.01078, PGS R2 (no covariates) = 0.0074, PGS AUROC (no covariates) = 0.54082 [0.51208,0.56956]	NA	NA	0.092	NA
PPM007870	PGS001021	PSS003644	PGP000244	Worrier / anxious feelings	age, sex, UKB array type, Genotype PCs	Full Model & PGS R2 is estimated using Nagelkerke's method	35324888	10.1371/journal.pgen.1010105	NA	NA	NA	NA	NA	0.6078	[0.60064,0.61496]	NA	NA	RÂ² = 0.04664, Incremental AUROC (full-covars) = 0.01418, PGS R2 (no covariates) = 0.01254, PGS AUROC (no covariates) = 0.55518 [0.54786,0.56249]	NA	NA	0.104	NA
PPM007871	PGS001021	PSS003645	PGP000244	Worrier / anxious feelings	age, sex, UKB array type, Genotype PCs	Full Model & PGS R2 is estimated using Nagelkerke's method	35324888	10.1371/journal.pgen.1010105	NA	NA	NA	NA	NA	0.59978	[0.58669,0.61287]	NA	NA	RÂ² = 0.03875, Incremental AUROC (full-covars) = -0.00373, PGS R2 (no covariates) = 0.00244, PGS AUROC (no covariates) = 0.5253 [0.51187,0.53873]	NA	NA	0.099	NA
PPM007872	PGS001021	PSS003646	PGP000244	Worrier / anxious feelings	age, sex, UKB array type, Genotype PCs	Full Model & PGS R2 is estimated using Nagelkerke's method	35324888	10.1371/journal.pgen.1010105	NA	NA	NA	NA	NA	0.6164	[0.61209,0.62072]	NA	NA	RÂ² = 0.05295, Incremental AUROC (full-covars) = 0.0259, PGS R2 (no covariates) = 0.01465, PGS AUROC (no covariates) = 0.55972 [0.5553,0.56414]	NA	NA	0.11	NA
PPM007873	PGS001022	PSS003647	PGP000244	Worry too long after embarrassment	age, sex, UKB array type, Genotype PCs	Full Model & PGS R2 is estimated using Nagelkerke's method	35324888	10.1371/journal.pgen.1010105	NA	NA	NA	NA	NA	0.56572	[0.55125,0.58019]	NA	NA	RÂ² = 0.01766, Incremental AUROC (full-covars) = -0.00878, PGS R2 (no covariates) = 0.00047, PGS AUROC (no covariates) = 0.50946 [0.49481,0.52411]	NA	NA	0.079	NA
PPM007874	PGS001022	PSS003648	PGP000244	Worry too long after embarrassment	age, sex, UKB array type, Genotype PCs	Full Model & PGS R2 is estimated using Nagelkerke's method	35324888	10.1371/journal.pgen.1010105	NA	NA	NA	NA	NA	0.56492	[0.5358,0.59403]	NA	NA	RÂ² = 0.01813, Incremental AUROC (full-covars) = -0.0008, PGS R2 (no covariates) = 0.00097, PGS AUROC (no covariates) = 0.52058 [0.49125,0.5499]	NA	NA	0.079	NA
PPM007875	PGS001022	PSS003649	PGP000244	Worry too long after embarrassment	age, sex, UKB array type, Genotype PCs	Full Model & PGS R2 is estimated using Nagelkerke's method	35324888	10.1371/journal.pgen.1010105	NA	NA	NA	NA	NA	0.58127	[0.57406,0.58848]	NA	NA	RÂ² = 0.02677, Incremental AUROC (full-covars) = 0.01383, PGS R2 (no covariates) = 0.00912, PGS AUROC (no covariates) = 0.54606 [0.53877,0.55335]	NA	NA	0.088	NA
PPM007876	PGS001022	PSS003650	PGP000244	Worry too long after embarrassment	age, sex, UKB array type, Genotype PCs	Full Model & PGS R2 is estimated using Nagelkerke's method	35324888	10.1371/journal.pgen.1010105	NA	NA	NA	NA	NA	0.56486	[0.55147,0.57825]	NA	NA	RÂ² = 0.01811, Incremental AUROC (full-covars) = 0.00478, PGS R2 (no covariates) = 0.00488, PGS AUROC (no covariates) = 0.53067 [0.51717,0.54417]	NA	NA	0.079	NA
PPM007877	PGS001022	PSS003651	PGP000244	Worry too long after embarrassment	age, sex, UKB array type, Genotype PCs	Full Model & PGS R2 is estimated using Nagelkerke's method	35324888	10.1371/journal.pgen.1010105	NA	NA	NA	NA	NA	0.59904	[0.5947,0.60337]	NA	NA	RÂ² = 0.03927, Incremental AUROC (full-covars) = 0.01689, PGS R2 (no covariates) = 0.01075, PGS AUROC (no covariates) = 0.55091 [0.5465,0.55532]	NA	NA	0.099	NA
PPM007878	PGS001023	PSS004605	PGP000244	TTE disorders of mineral metabolism	age, sex, UKB array type, Genotype PCs	Full Model & PGS R2 is estimated using Nagelkerke's method	35324888	10.1371/journal.pgen.1010105	NA	NA	NA	NA	NA	0.70572	[0.64003,0.77141]	NA	NA	RÂ² = 0.04772, Incremental AUROC (full-covars) = -0.00243, PGS R2 (no covariates) = 0.00257, PGS AUROC (no covariates) = 0.49279 [0.49133,0.49424]	NA	NA	0.189	NA
PPM007879	PGS001023	PSS004606	PGP000244	TTE disorders of mineral metabolism	age, sex, UKB array type, Genotype PCs	Full Model & PGS R2 is estimated using Nagelkerke's method	35324888	10.1371/journal.pgen.1010105	NA	NA	NA	NA	NA	0.72332	[0.56417,0.88247]	NA	NA	Incremental AUROC (full-covars) = 0.0, RÂ² = 0.06686, PGS R2 (no covariates) = 0.00038, PGS AUROC (no covariates) = 0.49882 [0.49767,0.49998]	NA	NA	0.21	NA
PPM007880	PGS001023	PSS004607	PGP000244	TTE disorders of mineral metabolism	age, sex, UKB array type, Genotype PCs	Full Model & PGS R2 is estimated using Nagelkerke's method	35324888	10.1371/journal.pgen.1010105	NA	NA	NA	NA	NA	0.70459	[0.66766,0.74152]	NA	NA	RÂ² = 0.07164, Incremental AUROC (full-covars) = 0.05404, PGS R2 (no covariates) = 0.07064, PGS AUROC (no covariates) = 0.63902 [0.6046,0.67344]	NA	NA	0.188	NA
PPM007881	PGS001023	PSS004608	PGP000244	TTE disorders of mineral metabolism	age, sex, UKB array type, Genotype PCs	Full Model & PGS R2 is estimated using Nagelkerke's method	35324888	10.1371/journal.pgen.1010105	NA	NA	NA	NA	NA	0.60481	[0.54255,0.66706]	NA	NA	RÂ² = 0.01967, Incremental AUROC (full-covars) = -0.00045, PGS R2 (no covariates) = 0.00194, PGS AUROC (no covariates) = 0.50905 [0.4878,0.5303]	NA	NA	0.102	NA
PPM007882	PGS001023	PSS004609	PGP000244	TTE disorders of mineral metabolism	age, sex, UKB array type, Genotype PCs	Full Model & PGS R2 is estimated using Nagelkerke's method	35324888	10.1371/journal.pgen.1010105	NA	NA	NA	NA	NA	0.65351	[0.63175,0.67527]	NA	NA	RÂ² = 0.03407, Incremental AUROC (full-covars) = 0.05096, PGS R2 (no covariates) = 0.02793, PGS AUROC (no covariates) = 0.57843 [0.55918,0.59767]	NA	NA	0.139	NA
PPM007883	PGS001024	PSS004541	PGP000244	Haemorrhoids / piles	age, sex, UKB array type, Genotype PCs	Full Model & PGS R2 is estimated using Nagelkerke's method	35324888	10.1371/journal.pgen.1010105	NA	NA	NA	NA	NA	0.57317	[0.5447,0.60164]	NA	NA	RÂ² = 0.01288, Incremental AUROC (full-covars) = -0.00092, PGS R2 (no covariates) = 0.00035, PGS AUROC (no covariates) = 0.50826 [0.48122,0.53531]	NA	NA	0.083	NA
PPM007884	PGS001024	PSS004542	PGP000244	Haemorrhoids / piles	age, sex, UKB array type, Genotype PCs	Full Model & PGS R2 is estimated using Nagelkerke's method	35324888	10.1371/journal.pgen.1010105	NA	NA	NA	NA	NA	0.59643	[0.55346,0.63941]	NA	NA	RÂ² = 0.02452, Incremental AUROC (full-covars) = -0.00644, PGS R2 (no covariates) = 0.00062, PGS AUROC (no covariates) = 0.48158 [0.43444,0.52871]	NA	NA	0.097	NA
PPM007885	PGS001024	PSS004543	PGP000244	Haemorrhoids / piles	age, sex, UKB array type, Genotype PCs	Full Model & PGS R2 is estimated using Nagelkerke's method	35324888	10.1371/journal.pgen.1010105	NA	NA	NA	NA	NA	0.58423	[0.56992,0.59855]	NA	NA	RÂ² = 0.01383, Incremental AUROC (full-covars) = 0.00316, PGS R2 (no covariates) = 0.00067, PGS AUROC (no covariates) = 0.51671 [0.50198,0.53143]	NA	NA	0.089	NA
PPM007886	PGS001024	PSS004544	PGP000244	Haemorrhoids / piles	age, sex, UKB array type, Genotype PCs	Full Model & PGS R2 is estimated using Nagelkerke's method	35324888	10.1371/journal.pgen.1010105	NA	NA	NA	NA	NA	0.59907	[0.57631,0.62183]	NA	NA	RÂ² = 0.01861, Incremental AUROC (full-covars) = -0.00302, PGS R2 (no covariates) = 0.0, PGS AUROC (no covariates) = 0.50215 [0.47847,0.52583]	NA	NA	0.099	NA
PPM007887	PGS001024	PSS004545	PGP000244	Haemorrhoids / piles	age, sex, UKB array type, Genotype PCs	Full Model & PGS R2 is estimated using Nagelkerke's method	35324888	10.1371/journal.pgen.1010105	NA	NA	NA	NA	NA	0.56311	[0.5545,0.57173]	NA	NA	RÂ² = 0.00825, Incremental AUROC (full-covars) = 0.00353, PGS R2 (no covariates) = 0.00132, PGS AUROC (no covariates) = 0.5223 [0.51348,0.53112]	NA	NA	0.078	NA
PPM007888	PGS001025	PSS004736	PGP000244	TTE nonrheumatic aortic valve disorders	age, sex, UKB array type, Genotype PCs	Full Model & PGS R2 is estimated using Nagelkerke's method	35324888	10.1371/journal.pgen.1010105	NA	NA	NA	NA	NA	0.82312	[0.77164,0.87459]	NA	NA	RÂ² = 0.11205, Incremental AUROC (full-covars) = -0.00433, PGS R2 (no covariates) = 0.00601, PGS AUROC (no covariates) = 0.42408 [0.32798,0.52019]	NA	NA	0.369	NA
PPM007889	PGS001025	PSS004737	PGP000244	TTE nonrheumatic aortic valve disorders	age, sex, UKB array type, Genotype PCs	Full Model & PGS R2 is estimated using Nagelkerke's method	35324888	10.1371/journal.pgen.1010105	NA	NA	NA	NA	NA	0.85035	[0.70276,0.99795]	NA	NA	RÂ² = 0.20912, Incremental AUROC (full-covars) = 0.0036, PGS R2 (no covariates) = 0.00383, PGS AUROC (no covariates) = 0.57568 [0.385,0.76636]	NA	NA	0.43	NA
PPM007890	PGS001025	PSS004738	PGP000244	TTE nonrheumatic aortic valve disorders	age, sex, UKB array type, Genotype PCs	Full Model & PGS R2 is estimated using Nagelkerke's method	35324888	10.1371/journal.pgen.1010105	NA	NA	NA	NA	NA	0.7688	[0.74115,0.79645]	NA	NA	RÂ² = 0.09382, Incremental AUROC (full-covars) = 0.00229, PGS R2 (no covariates) = 0.00416, PGS AUROC (no covariates) = 0.55883 [0.52408,0.59358]	NA	NA	0.272	NA
PPM007891	PGS001025	PSS004739	PGP000244	TTE nonrheumatic aortic valve disorders	age, sex, UKB array type, Genotype PCs	Full Model & PGS R2 is estimated using Nagelkerke's method	35324888	10.1371/journal.pgen.1010105	NA	NA	NA	NA	NA	0.7872	[0.73952,0.83487]	NA	NA	RÂ² = 0.10086, Incremental AUROC (full-covars) = 2e-05, PGS R2 (no covariates) = 0.00021, PGS AUROC (no covariates) = 0.49071 [0.41731,0.5641]	NA	NA	0.302	NA
PPM007892	PGS001025	PSS004740	PGP000244	TTE nonrheumatic aortic valve disorders	age, sex, UKB array type, Genotype PCs	Full Model & PGS R2 is estimated using Nagelkerke's method	35324888	10.1371/journal.pgen.1010105	NA	NA	NA	NA	NA	0.72257	[0.70467,0.74046]	NA	NA	RÂ² = 0.05934, Incremental AUROC (full-covars) = 0.00304, PGS R2 (no covariates) = 0.00268, PGS AUROC (no covariates) = 0.5466 [0.52408,0.56913]	NA	NA	0.209	NA
PPM007893	PGS001026	PSS004647	PGP000244	Fracture forearm / wrist	age, sex, UKB array type, Genotype PCs	Full Model & PGS R2 is estimated using Nagelkerke's method	35324888	10.1371/journal.pgen.1010105	NA	NA	NA	NA	NA	0.57316	[0.48864,0.65768]	NA	NA	RÂ² = 0.01719, Incremental AUROC (full-covars) = 0.0117, PGS R2 (no covariates) = 0.00036, PGS AUROC (no covariates) = 0.49899 [0.40484,0.59313]	NA	NA	0.083	NA
PPM007894	PGS001026	PSS004648	PGP000244	Fracture forearm / wrist	age, sex, UKB array type, Genotype PCs	Full Model & PGS R2 is estimated using Nagelkerke's method	35324888	10.1371/journal.pgen.1010105	NA	NA	NA	NA	NA	0.75931	[0.65302,0.8656]	NA	NA	RÂ² = 0.07041, Incremental AUROC (full-covars) = 0.00842, PGS R2 (no covariates) = 0.0034, PGS AUROC (no covariates) = 0.56595 [0.41049,0.72141]	NA	NA	0.258	NA
PPM007895	PGS001026	PSS004649	PGP000244	Fracture forearm / wrist	age, sex, UKB array type, Genotype PCs	Full Model & PGS R2 is estimated using Nagelkerke's method	35324888	10.1371/journal.pgen.1010105	NA	NA	NA	NA	NA	0.61781	[0.5913,0.64433]	NA	NA	RÂ² = 0.01996, Incremental AUROC (full-covars) = 0.00765, PGS R2 (no covariates) = 0.00371, PGS AUROC (no covariates) = 0.55337 [0.52778,0.57896]	NA	NA	0.111	NA
PPM007896	PGS001026	PSS004650	PGP000244	Fracture forearm / wrist	age, sex, UKB array type, Genotype PCs	Full Model & PGS R2 is estimated using Nagelkerke's method	35324888	10.1371/journal.pgen.1010105	NA	NA	NA	NA	NA	0.60309	[0.54059,0.6656]	NA	NA	RÂ² = 0.01453, Incremental AUROC (full-covars) = -0.01824, PGS R2 (no covariates) = 0.00052, PGS AUROC (no covariates) = 0.48161 [0.4179,0.54533]	NA	NA	0.101	NA
PPM007897	PGS001026	PSS004651	PGP000244	Fracture forearm / wrist	age, sex, UKB array type, Genotype PCs	Full Model & PGS R2 is estimated using Nagelkerke's method	35324888	10.1371/journal.pgen.1010105	NA	NA	NA	NA	NA	0.61632	[0.60022,0.63241]	NA	NA	RÂ² = 0.01772, Incremental AUROC (full-covars) = 0.00729, PGS R2 (no covariates) = 0.0027, PGS AUROC (no covariates) = 0.54479 [0.52931,0.56027]	NA	NA	0.11	NA
PPM007898	PGS001027	PSS004218	PGP000244	TTE internal derangement of knee	age, sex, UKB array type, Genotype PCs	Full Model & PGS R2 is estimated using Nagelkerke's method	35324888	10.1371/journal.pgen.1010105	NA	NA	NA	NA	NA	0.56341	[0.52693,0.59989]	NA	NA	RÂ² = 0.00585, Incremental AUROC (full-covars) = 0.00115, PGS R2 (no covariates) = 3e-05, PGS AUROC (no covariates) = 0.50405 [0.46861,0.5395]	NA	NA	0.078	NA
PPM007899	PGS001027	PSS004219	PGP000244	TTE internal derangement of knee	age, sex, UKB array type, Genotype PCs	Full Model & PGS R2 is estimated using Nagelkerke's method	35324888	10.1371/journal.pgen.1010105	NA	NA	NA	NA	NA	0.64127	[0.55335,0.72919]	NA	NA	RÂ² = 0.03262, Incremental AUROC (full-covars) = -0.00558, PGS R2 (no covariates) = 0.00257, PGS AUROC (no covariates) = 0.46969 [0.36107,0.57831]	NA	NA	0.129	NA
PPM007900	PGS001027	PSS004220	PGP000244	TTE internal derangement of knee	age, sex, UKB array type, Genotype PCs	Full Model & PGS R2 is estimated using Nagelkerke's method	35324888	10.1371/journal.pgen.1010105	NA	NA	NA	NA	NA	0.56835	[0.55076,0.58594]	NA	NA	RÂ² = 0.00846, Incremental AUROC (full-covars) = 0.00602, PGS R2 (no covariates) = 0.00183, PGS AUROC (no covariates) = 0.53474 [0.51634,0.55313]	NA	NA	0.081	NA
PPM007901	PGS001027	PSS004221	PGP000244	TTE internal derangement of knee	age, sex, UKB array type, Genotype PCs	Full Model & PGS R2 is estimated using Nagelkerke's method	35324888	10.1371/journal.pgen.1010105	NA	NA	NA	NA	NA	0.58042	[0.55004,0.61081]	NA	NA	RÂ² = 0.00979, Incremental AUROC (full-covars) = 0.0024, PGS R2 (no covariates) = 0.00073, PGS AUROC (no covariates) = 0.52142 [0.48981,0.55302]	NA	NA	0.087	NA
PPM007902	PGS001027	PSS004222	PGP000244	TTE internal derangement of knee	age, sex, UKB array type, Genotype PCs	Full Model & PGS R2 is estimated using Nagelkerke's method	35324888	10.1371/journal.pgen.1010105	NA	NA	NA	NA	NA	0.57119	[0.56069,0.58168]	NA	NA	RÂ² = 0.00868, Incremental AUROC (full-covars) = 0.00602, PGS R2 (no covariates) = 0.00125, PGS AUROC (no covariates) = 0.52611 [0.51534,0.53687]	NA	NA	0.082	NA
PPM007903	PGS001028	PSS003765	PGP000244	Eye problems/disorders Diabetic eye disease	age, sex, UKB array type, Genotype PCs	Full Model & PGS R2 is estimated using Nagelkerke's method	35324888	10.1371/journal.pgen.1010105	NA	NA	NA	NA	NA	0.76275	[0.72796,0.79755]	NA	NA	RÂ² = 0.13906, Incremental AUROC (full-covars) = 0.0014, PGS R2 (no covariates) = 0.00197, PGS AUROC (no covariates) = 0.53892 [0.49569,0.58215]	NA	NA	0.263	NA
PPM007904	PGS001028	PSS003766	PGP000244	Eye problems/disorders Diabetic eye disease	age, sex, UKB array type, Genotype PCs	Full Model & PGS R2 is estimated using Nagelkerke's method	35324888	10.1371/journal.pgen.1010105	NA	NA	NA	NA	NA	0.83123	[0.71584,0.94663]	NA	NA	RÂ² = 0.24524, Incremental AUROC (full-covars) = -0.00599, PGS R2 (no covariates) = 0.0016, PGS AUROC (no covariates) = 0.44953 [0.27083,0.62822]	NA	NA	0.386	NA
PPM007905	PGS001028	PSS003767	PGP000244	Eye problems/disorders Diabetic eye disease	age, sex, UKB array type, Genotype PCs	Full Model & PGS R2 is estimated using Nagelkerke's method	35324888	10.1371/journal.pgen.1010105	NA	NA	NA	NA	NA	0.69201	[0.65353,0.73049]	NA	NA	RÂ² = 0.05584, Incremental AUROC (full-covars) = 0.01974, PGS R2 (no covariates) = 0.01281, PGS AUROC (no covariates) = 0.5903 [0.54859,0.632]	NA	NA	0.175	NA
PPM007906	PGS001028	PSS003768	PGP000244	Eye problems/disorders Diabetic eye disease	age, sex, UKB array type, Genotype PCs	Full Model & PGS R2 is estimated using Nagelkerke's method	35324888	10.1371/journal.pgen.1010105	NA	NA	NA	NA	NA	0.7302	[0.69952,0.76088]	NA	NA	Incremental AUROC (full-covars) = 0.002, RÂ² = 0.11745, PGS R2 (no covariates) = 0.00272, PGS AUROC (no covariates) = 0.53803 [0.50292,0.57313]	NA	NA	0.218	NA
PPM007907	PGS001028	PSS003769	PGP000244	Eye problems/disorders Diabetic eye disease	age, sex, UKB array type, Genotype PCs	Full Model & PGS R2 is estimated using Nagelkerke's method	35324888	10.1371/journal.pgen.1010105	NA	NA	NA	NA	NA	0.69853	[0.67583,0.72122]	NA	NA	RÂ² = 0.05279, Incremental AUROC (full-covars) = 0.01792, PGS R2 (no covariates) = 0.00926, PGS AUROC (no covariates) = 0.57814 [0.55078,0.6055]	NA	NA	0.182	NA
PPM007908	PGS001029	PSS004662	PGP000244	TTE other disorders of cornea	age, sex, UKB array type, Genotype PCs	Full Model & PGS R2 is estimated using Nagelkerke's method	35324888	10.1371/journal.pgen.1010105	NA	NA	NA	NA	NA	0.71052	[0.62918,0.79186]	NA	NA	PGS R2 (no covariates) = 0.00332, PGS AUROC (no covariates) = 0.54756 [0.45415,0.64098], RÂ² = 0.05427, Incremental AUROC (full-covars) = 0.0031	NA	NA	0.195	NA
PPM007909	PGS001029	PSS004663	PGP000244	TTE other disorders of cornea	age, sex, UKB array type, Genotype PCs	Full Model & PGS R2 is estimated using Nagelkerke's method	35324888	10.1371/journal.pgen.1010105	NA	NA	NA	NA	NA	0.48912	[0.0043,0.97395]	NA	NA	RÂ² = 0.00203, Incremental AUROC (full-covars) = 0.0, PGS R2 (no covariates) = 0.00633, PGS AUROC (no covariates) = 0.40016 [0.0,0.86755]	NA	NA	0.046	NA
PPM007910	PGS001029	PSS004664	PGP000244	TTE other disorders of cornea	age, sex, UKB array type, Genotype PCs	Full Model & PGS R2 is estimated using Nagelkerke's method	35324888	10.1371/journal.pgen.1010105	NA	NA	NA	NA	NA	0.63469	[0.57721,0.69216]	NA	NA	RÂ² = 0.01902, Incremental AUROC (full-covars) = 0.04837, PGS R2 (no covariates) = 0.01229, PGS AUROC (no covariates) = 0.59818 [0.5417,0.65467]	NA	NA	0.123	NA
PPM007911	PGS001029	PSS004665	PGP000244	TTE other disorders of cornea	age, sex, UKB array type, Genotype PCs	Full Model & PGS R2 is estimated using Nagelkerke's method	35324888	10.1371/journal.pgen.1010105	NA	NA	NA	NA	NA	0.62122	[0.5586,0.68385]	NA	NA	RÂ² = 0.02027, Incremental AUROC (full-covars) = -0.01924, PGS R2 (no covariates) = 0.00532, PGS AUROC (no covariates) = 0.44761 [0.382,0.51322]	NA	NA	0.113	NA
PPM007912	PGS001029	PSS004666	PGP000244	TTE other disorders of cornea	age, sex, UKB array type, Genotype PCs	Full Model & PGS R2 is estimated using Nagelkerke's method	35324888	10.1371/journal.pgen.1010105	NA	NA	NA	NA	NA	0.60075	[0.56985,0.63165]	NA	NA	RÂ² = 0.01227, Incremental AUROC (full-covars) = 0.02429, PGS R2 (no covariates) = 0.00807, PGS AUROC (no covariates) = 0.58115 [0.55051,0.61178]	NA	NA	0.1	NA
PPM007913	PGS001030	PSS004652	PGP000244	Pulmonary fibrosis	age, sex, UKB array type, Genotype PCs	Full Model & PGS R2 is estimated using Nagelkerke's method	35324888	10.1371/journal.pgen.1010105	NA	NA	NA	NA	NA	0.76432	[0.66152,0.86711]	NA	NA	RÂ² = 0.06337, Incremental AUROC (full-covars) = -0.00734, PGS R2 (no covariates) = 0.00134, PGS AUROC (no covariates) = 0.54418 [0.41387,0.67449]	NA	NA	0.266	NA
PPM007914	PGS001030	PSS004653	PGP000244	Pulmonary fibrosis	age, sex, UKB array type, Genotype PCs	Full Model & PGS R2 is estimated using Nagelkerke's method	35324888	10.1371/journal.pgen.1010105	NA	NA	NA	NA	NA	0.78836	[0.4182,1.0]	NA	NA	RÂ² = 0.07327, Incremental AUROC (full-covars) = 0.0, PGS R2 (no covariates) = 0.01067, PGS AUROC (no covariates) = 0.62728 [0.08781,1.0]	NA	NA	0.304	NA
PPM007915	PGS001030	PSS004654	PGP000244	Pulmonary fibrosis	age, sex, UKB array type, Genotype PCs	Full Model & PGS R2 is estimated using Nagelkerke's method	35324888	10.1371/journal.pgen.1010105	NA	NA	NA	NA	NA	0.80151	[0.7556,0.84742]	NA	NA	RÂ² = 0.08672, Incremental AUROC (full-covars) = 0.01818, PGS R2 (no covariates) = 0.0142, PGS AUROC (no covariates) = 0.6252 [0.55618,0.69423]	NA	NA	0.327	NA
PPM007916	PGS001030	PSS004655	PGP000244	Pulmonary fibrosis	age, sex, UKB array type, Genotype PCs	Full Model & PGS R2 is estimated using Nagelkerke's method	35324888	10.1371/journal.pgen.1010105	NA	NA	NA	NA	NA	0.80812	[0.73923,0.87701]	NA	NA	RÂ² = 0.10725, Incremental AUROC (full-covars) = 0.00706, PGS R2 (no covariates) = 0.01559, PGS AUROC (no covariates) = 0.62171 [0.52443,0.71899]	NA	NA	0.34	NA
PPM007917	PGS001030	PSS004656	PGP000244	Pulmonary fibrosis	age, sex, UKB array type, Genotype PCs	Full Model & PGS R2 is estimated using Nagelkerke's method	35324888	10.1371/journal.pgen.1010105	NA	NA	NA	NA	NA	0.76146	[0.73043,0.79249]	NA	NA	RÂ² = 0.07269, Incremental AUROC (full-covars) = 0.0067, PGS R2 (no covariates) = 0.00735, PGS AUROC (no covariates) = 0.57583 [0.53323,0.61844]	NA	NA	0.261	NA
PPM007918	PGS001031	PSS004238	PGP000244	TTE fibroblastic disorders	age, sex, UKB array type, Genotype PCs	Full Model & PGS R2 is estimated using Nagelkerke's method	35324888	10.1371/journal.pgen.1010105	NA	NA	NA	NA	NA	0.55976	[0.51029,0.60922]	NA	NA	RÂ² = 0.00596, Incremental AUROC (full-covars) = -0.03186, PGS R2 (no covariates) = 0.00184, PGS AUROC (no covariates) = 0.46286 [0.41124,0.51449]	NA	NA	0.076	NA
PPM007919	PGS001031	PSS004239	PGP000244	TTE fibroblastic disorders	age, sex, UKB array type, Genotype PCs	Full Model & PGS R2 is estimated using Nagelkerke's method	35324888	10.1371/journal.pgen.1010105	NA	NA	NA	NA	NA	0.61535	[0.53232,0.69839]	NA	NA	RÂ² = 0.02963, Incremental AUROC (full-covars) = -0.02095, PGS R2 (no covariates) = 0.00331, PGS AUROC (no covariates) = 0.4468 [0.36142,0.53217]	NA	NA	0.109	NA
PPM007920	PGS001031	PSS004240	PGP000244	TTE fibroblastic disorders	age, sex, UKB array type, Genotype PCs	Full Model & PGS R2 is estimated using Nagelkerke's method	35324888	10.1371/journal.pgen.1010105	NA	NA	NA	NA	NA	0.60695	[0.58839,0.62551]	NA	NA	RÂ² = 0.02173, Incremental AUROC (full-covars) = 0.01126, PGS R2 (no covariates) = 0.00604, PGS AUROC (no covariates) = 0.55704 [0.53852,0.57555]	NA	NA	0.104	NA
PPM007921	PGS001031	PSS004241	PGP000244	TTE fibroblastic disorders	age, sex, UKB array type, Genotype PCs	Full Model & PGS R2 is estimated using Nagelkerke's method	35324888	10.1371/journal.pgen.1010105	NA	NA	NA	NA	NA	0.61823	[0.59234,0.64411]	NA	NA	RÂ² = 0.02603, Incremental AUROC (full-covars) = -0.00675, PGS R2 (no covariates) = 2e-05, PGS AUROC (no covariates) = 0.5053 [0.47836,0.53224]	NA	NA	0.111	NA
PPM007922	PGS001031	PSS004242	PGP000244	TTE fibroblastic disorders	age, sex, UKB array type, Genotype PCs	Full Model & PGS R2 is estimated using Nagelkerke's method	35324888	10.1371/journal.pgen.1010105	NA	NA	NA	NA	NA	0.61508	[0.60485,0.62531]	NA	NA	RÂ² = 0.0247, Incremental AUROC (full-covars) = 0.02537, PGS R2 (no covariates) = 0.01088, PGS AUROC (no covariates) = 0.57699 [0.56677,0.5872]	NA	NA	0.109	NA
PPM007923	PGS001032	PSS004432	PGP000244	Uterine fibroids	age, sex, UKB array type, Genotype PCs	Full Model & PGS R2 is estimated using Nagelkerke's method	35324888	10.1371/journal.pgen.1010105	NA	NA	NA	NA	NA	0.76646	[0.74986,0.78306]	NA	NA	RÂ² = 0.19353, Incremental AUROC (full-covars) = 0.00769, PGS R2 (no covariates) = 0.00167, PGS AUROC (no covariates) = 0.52708 [0.49761,0.55655]	NA	NA	0.269	NA
PPM007924	PGS001032	PSS004433	PGP000244	Uterine fibroids	age, sex, UKB array type, Genotype PCs	Full Model & PGS R2 is estimated using Nagelkerke's method	35324888	10.1371/journal.pgen.1010105	NA	NA	NA	NA	NA	0.78861	[0.72118,0.85605]	NA	NA	RÂ² = 0.15287, Incremental AUROC (full-covars) = -0.00776, PGS R2 (no covariates) = 2e-05, PGS AUROC (no covariates) = 0.48768 [0.36905,0.60631]	NA	NA	0.305	NA
PPM007925	PGS001032	PSS004434	PGP000244	Uterine fibroids	age, sex, UKB array type, Genotype PCs	Full Model & PGS R2 is estimated using Nagelkerke's method	35324888	10.1371/journal.pgen.1010105	NA	NA	NA	NA	NA	0.76622	[0.75066,0.78178]	NA	NA	RÂ² = 0.12754, Incremental AUROC (full-covars) = 0.00896, PGS R2 (no covariates) = 0.00275, PGS AUROC (no covariates) = 0.54817 [0.52052,0.57581]	NA	NA	0.268	NA
PPM007926	PGS001032	PSS004435	PGP000244	Uterine fibroids	age, sex, UKB array type, Genotype PCs	Full Model & PGS R2 is estimated using Nagelkerke's method	35324888	10.1371/journal.pgen.1010105	NA	NA	NA	NA	NA	0.84627	[0.82086,0.87168]	NA	NA	RÂ² = 0.18068, Incremental AUROC (full-covars) = 0.00364, PGS R2 (no covariates) = 0.00384, PGS AUROC (no covariates) = 0.55148 [0.49383,0.60912]	NA	NA	0.42	NA
PPM007927	PGS001032	PSS004436	PGP000244	Uterine fibroids	age, sex, UKB array type, Genotype PCs	Full Model & PGS R2 is estimated using Nagelkerke's method	35324888	10.1371/journal.pgen.1010105	NA	NA	NA	NA	NA	0.78165	[0.77294,0.79036]	NA	NA	RÂ² = 0.14246, Incremental AUROC (full-covars) = 0.00535, PGS R2 (no covariates) = 0.00214, PGS AUROC (no covariates) = 0.54273 [0.52605,0.55942]	NA	NA	0.293	NA
PPM007928	PGS001033	PSS004546	PGP000244	TTE other coagulation defects	age, sex, UKB array type, Genotype PCs	Full Model & PGS R2 is estimated using Nagelkerke's method	35324888	10.1371/journal.pgen.1010105	NA	NA	NA	NA	NA	0.68816	[0.60114,0.77518]	NA	NA	RÂ² = 0.03983, Incremental AUROC (full-covars) = -0.00134, PGS R2 (no covariates) = 0.00067, PGS AUROC (no covariates) = 0.49799 [0.49722,0.49876]	NA	NA	0.171	NA
PPM007929	PGS001033	PSS004547	PGP000244	TTE other coagulation defects	age, sex, UKB array type, Genotype PCs	Full Model & PGS R2 is estimated using Nagelkerke's method	35324888	10.1371/journal.pgen.1010105	NA	NA	NA	NA	NA	0.8546	[0.65205,1.0]	NA	NA	RÂ² = 0.119, Incremental AUROC (full-covars) = 0.0, PGS R2 (no covariates) = 8e-05, PGS AUROC (no covariates) = 0.49971 [0.49913,0.50028]	NA	NA	0.44	NA
PPM007930	PGS001033	PSS004548	PGP000244	TTE other coagulation defects	age, sex, UKB array type, Genotype PCs	Full Model & PGS R2 is estimated using Nagelkerke's method	35324888	10.1371/journal.pgen.1010105	NA	NA	NA	NA	NA	0.64742	[0.59655,0.69828]	NA	NA	RÂ² = 0.03199, Incremental AUROC (full-covars) = 0.06677, PGS R2 (no covariates) = 0.0303, PGS AUROC (no covariates) = 0.58367 [0.54735,0.61999]	NA	NA	0.134	NA
PPM007931	PGS001033	PSS004549	PGP000244	TTE other coagulation defects	age, sex, UKB array type, Genotype PCs	Full Model & PGS R2 is estimated using Nagelkerke's method	35324888	10.1371/journal.pgen.1010105	NA	NA	NA	NA	NA	0.66881	[0.55798,0.77963]	NA	NA	RÂ² = 0.02584, Incremental AUROC (full-covars) = 0.02341, PGS R2 (no covariates) = 0.00994, PGS AUROC (no covariates) = 0.54143 [0.46669,0.61618]	NA	NA	0.152	NA
PPM007932	PGS001033	PSS004550	PGP000244	TTE other coagulation defects	age, sex, UKB array type, Genotype PCs	Full Model & PGS R2 is estimated using Nagelkerke's method	35324888	10.1371/journal.pgen.1010105	NA	NA	NA	NA	NA	0.65623	[0.61832,0.69414]	NA	NA	RÂ² = 0.05179, Incremental AUROC (full-covars) = 0.12049, PGS R2 (no covariates) = 0.05781, PGS AUROC (no covariates) = 0.63402 [0.60616,0.66189]	NA	NA	0.141	NA
PPM007933	PGS001034	PSS007506	PGP000244	Salt added to food	age, sex, UKB array type, Genotype PCs	NA	35324888	10.1371/journal.pgen.1010105	NA	NA	NA	NA	NA	NA	NA	NA	NA	RÂ² = 0.01628 [0.01018,0.02238], Incremental R2 (full-covars) = -0.00168, PGS R2 (no covariates) = 0.00089 [-0.00056,0.00234]	NA	NA	NA	NA
PPM007934	PGS001034	PSS007507	PGP000244	Salt added to food	age, sex, UKB array type, Genotype PCs	NA	35324888	10.1371/journal.pgen.1010105	NA	NA	NA	NA	NA	NA	NA	NA	NA	RÂ² = 0.04497 [0.02578,0.06416], Incremental R2 (full-covars) = 0.00495, PGS R2 (no covariates) = 0.00478 [-0.00174,0.0113]	NA	NA	NA	NA
PPM007935	PGS001034	PSS007508	PGP000244	Salt added to food	age, sex, UKB array type, Genotype PCs	NA	35324888	10.1371/journal.pgen.1010105	NA	NA	NA	NA	NA	NA	NA	NA	NA	RÂ² = 0.02412 [0.02036,0.02789], Incremental R2 (full-covars) = 0.01326, PGS R2 (no covariates) = 0.01337 [0.01054,0.01621]	NA	NA	NA	NA
PPM007936	PGS001034	PSS007509	PGP000244	Salt added to food	age, sex, UKB array type, Genotype PCs	NA	35324888	10.1371/journal.pgen.1010105	NA	NA	NA	NA	NA	NA	NA	NA	NA	RÂ² = 0.01555 [0.01012,0.02099], Incremental R2 (full-covars) = -0.00122, PGS R2 (no covariates) = 0.00138 [-0.00026,0.00302]	NA	NA	NA	NA
PPM007937	PGS001034	PSS007510	PGP000244	Salt added to food	age, sex, UKB array type, Genotype PCs	NA	35324888	10.1371/journal.pgen.1010105	NA	NA	NA	NA	NA	NA	NA	NA	NA	RÂ² = 0.02452 [0.02221,0.02682], Incremental R2 (full-covars) = 0.01564, PGS R2 (no covariates) = 0.01646 [0.01455,0.01836]	NA	NA	NA	NA
PPM007938	PGS001036	PSS005011	PGP000244	EBNA-1 antigen for Epstein-Barr Virus	age, sex, UKB array type, Genotype PCs	NA	35324888	10.1371/journal.pgen.1010105	NA	NA	NA	NA	NA	NA	NA	NA	NA	RÂ² = 0.08991 [0.07665,0.10318], Incremental R2 (full-covars) = 0.0329, PGS R2 (no covariates) = 0.04656 [0.03656,0.05656]	NA	NA	NA	NA
PPM007939	PGS001036	PSS005012	PGP000244	EBNA-1 antigen for Epstein-Barr Virus	age, sex, UKB array type, Genotype PCs	NA	35324888	10.1371/journal.pgen.1010105	NA	NA	NA	NA	NA	NA	NA	NA	NA	RÂ² = 0.50637 [0.47308,0.53966], Incremental R2 (full-covars) = 0.00658, PGS R2 (no covariates) = 0.00013 [-0.00095,0.00122]	NA	NA	NA	NA
PPM007940	PGS001036	PSS005013	PGP000244	EBNA-1 antigen for Epstein-Barr Virus	age, sex, UKB array type, Genotype PCs	NA	35324888	10.1371/journal.pgen.1010105	NA	NA	NA	NA	NA	NA	NA	NA	NA	RÂ² = 0.11391 [0.10648,0.12134], Incremental R2 (full-covars) = 0.07089, PGS R2 (no covariates) = 0.07891 [0.07248,0.08533]	NA	NA	NA	NA
PPM007941	PGS001036	PSS005014	PGP000244	EBNA-1 antigen for Epstein-Barr Virus	age, sex, UKB array type, Genotype PCs	NA	35324888	10.1371/journal.pgen.1010105	NA	NA	NA	NA	NA	NA	NA	NA	NA	RÂ² = 0.10651 [0.0936,0.11942], Incremental R2 (full-covars) = 0.02856, PGS R2 (no covariates) = 0.02783 [0.02065,0.03501]	NA	NA	NA	NA
PPM007942	PGS001036	PSS005015	PGP000244	EBNA-1 antigen for Epstein-Barr Virus	age, sex, UKB array type, Genotype PCs	NA	35324888	10.1371/journal.pgen.1010105	NA	NA	NA	NA	NA	NA	NA	NA	NA	RÂ² = 0.06244 [0.05891,0.06598], Incremental R2 (full-covars) = 0.06217, PGS R2 (no covariates) = 0.07143 [0.06768,0.07518]	NA	NA	NA	NA
PPM007943	PGS001037	PSS007476	PGP000244	Heel bone mineral density (BMD) T-score, automated	age, sex, UKB array type, Genotype PCs	NA	35324888	10.1371/journal.pgen.1010105	NA	NA	NA	NA	NA	NA	NA	NA	NA	RÂ² = 0.0346 [0.02587,0.04333], Incremental R2 (full-covars) = 0.01755, PGS R2 (no covariates) = 0.01827 [0.01182,0.02472]	NA	NA	NA	NA
PPM007944	PGS001037	PSS007477	PGP000244	Heel bone mineral density (BMD) T-score, automated	age, sex, UKB array type, Genotype PCs	NA	35324888	10.1371/journal.pgen.1010105	NA	NA	NA	NA	NA	NA	NA	NA	NA	RÂ² = 0.09833 [0.07154,0.12513], Incremental R2 (full-covars) = 0.06623, PGS R2 (no covariates) = 0.06929 [0.04608,0.09251]	NA	NA	NA	NA
PPM007945	PGS001037	PSS007478	PGP000244	Heel bone mineral density (BMD) T-score, automated	age, sex, UKB array type, Genotype PCs	NA	35324888	10.1371/journal.pgen.1010105	NA	NA	NA	NA	NA	NA	NA	NA	NA	RÂ² = 0.1881 [0.17936,0.19685], Incremental R2 (full-covars) = 0.13506, PGS R2 (no covariates) = 0.13678 [0.12885,0.14471]	NA	NA	NA	NA
PPM007946	PGS001037	PSS007479	PGP000244	Heel bone mineral density (BMD) T-score, automated	age, sex, UKB array type, Genotype PCs	NA	35324888	10.1371/journal.pgen.1010105	NA	NA	NA	NA	NA	NA	NA	NA	NA	RÂ² = 0.10193 [0.08923,0.11462], Incremental R2 (full-covars) = 0.06757, PGS R2 (no covariates) = 0.07119 [0.06021,0.08216]	NA	NA	NA	NA
PPM007947	PGS001037	PSS007480	PGP000244	Heel bone mineral density (BMD) T-score, automated	age, sex, UKB array type, Genotype PCs	NA	35324888	10.1371/journal.pgen.1010105	NA	NA	NA	NA	NA	NA	NA	NA	NA	RÂ² = 0.19661 [0.19123,0.20198], Incremental R2 (full-covars) = 0.1419, PGS R2 (no covariates) = 0.14159 [0.13671,0.14646]	NA	NA	NA	NA
PPM007948	PGS001038	PSS007296	PGP000244	Heel bone mineral density (BMD) T-score, automated (L)	age, sex, UKB array type, Genotype PCs	NA	35324888	10.1371/journal.pgen.1010105	NA	NA	NA	NA	NA	NA	NA	NA	NA	RÂ² = 0.02571 [0.01812,0.03331], Incremental R2 (full-covars) = 0.00529, PGS R2 (no covariates) = 0.00688 [0.00288,0.01089]	NA	NA	NA	NA
PPM007949	PGS001038	PSS007297	PGP000244	Heel bone mineral density (BMD) T-score, automated (L)	age, sex, UKB array type, Genotype PCs	NA	35324888	10.1371/journal.pgen.1010105	NA	NA	NA	NA	NA	NA	NA	NA	NA	RÂ² = 0.10298 [0.0757,0.13026], Incremental R2 (full-covars) = 0.08297, PGS R2 (no covariates) = 0.082 [0.05709,0.10691]	NA	NA	NA	NA
PPM007950	PGS001038	PSS007298	PGP000244	Heel bone mineral density (BMD) T-score, automated (L)	age, sex, UKB array type, Genotype PCs	NA	35324888	10.1371/journal.pgen.1010105	NA	NA	NA	NA	NA	NA	NA	NA	NA	RÂ² = 0.17491 [0.16634,0.18348], Incremental R2 (full-covars) = 0.11202, PGS R2 (no covariates) = 0.11274 [0.10534,0.12014]	NA	NA	NA	NA
PPM007951	PGS001038	PSS007299	PGP000244	Heel bone mineral density (BMD) T-score, automated (L)	age, sex, UKB array type, Genotype PCs	NA	35324888	10.1371/journal.pgen.1010105	NA	NA	NA	NA	NA	NA	NA	NA	NA	RÂ² = 0.08123 [0.06963,0.09282], Incremental R2 (full-covars) = 0.05296, PGS R2 (no covariates) = 0.05415 [0.04441,0.0639]	NA	NA	NA	NA
PPM007952	PGS001038	PSS007300	PGP000244	Heel bone mineral density (BMD) T-score, automated (L)	age, sex, UKB array type, Genotype PCs	NA	35324888	10.1371/journal.pgen.1010105	NA	NA	NA	NA	NA	NA	NA	NA	NA	RÂ² = 0.17984 [0.17459,0.18509], Incremental R2 (full-covars) = 0.11708, PGS R2 (no covariates) = 0.11589 [0.11134,0.12043]	NA	NA	NA	NA
PPM007953	PGS001039	PSS007326	PGP000244	Heel bone mineral density (BMD) T-score, automated (R)	age, sex, UKB array type, Genotype PCs	NA	35324888	10.1371/journal.pgen.1010105	NA	NA	NA	NA	NA	NA	NA	NA	NA	RÂ² = 0.02463 [0.01719,0.03207], Incremental R2 (full-covars) = 0.00616, PGS R2 (no covariates) = 0.00698 [0.00294,0.01101]	NA	NA	NA	NA
PPM007954	PGS001039	PSS007327	PGP000244	Heel bone mineral density (BMD) T-score, automated (R)	age, sex, UKB array type, Genotype PCs	NA	35324888	10.1371/journal.pgen.1010105	NA	NA	NA	NA	NA	NA	NA	NA	NA	RÂ² = 0.09885 [0.072,0.1257], Incremental R2 (full-covars) = 0.07541, PGS R2 (no covariates) = 0.07555 [0.05147,0.09963]	NA	NA	NA	NA
PPM007955	PGS001039	PSS007328	PGP000244	Heel bone mineral density (BMD) T-score, automated (R)	age, sex, UKB array type, Genotype PCs	NA	35324888	10.1371/journal.pgen.1010105	NA	NA	NA	NA	NA	NA	NA	NA	NA	RÂ² = 0.1752 [0.16663,0.18378], Incremental R2 (full-covars) = 0.11145, PGS R2 (no covariates) = 0.11271 [0.10531,0.12011]	NA	NA	NA	NA
PPM007956	PGS001039	PSS007329	PGP000244	Heel bone mineral density (BMD) T-score, automated (R)	age, sex, UKB array type, Genotype PCs	NA	35324888	10.1371/journal.pgen.1010105	NA	NA	NA	NA	NA	NA	NA	NA	NA	RÂ² = 0.08262 [0.07095,0.0943], Incremental R2 (full-covars) = 0.05817, PGS R2 (no covariates) = 0.05815 [0.0481,0.06821]	NA	NA	NA	NA
PPM007957	PGS001039	PSS007330	PGP000244	Heel bone mineral density (BMD) T-score, automated (R)	age, sex, UKB array type, Genotype PCs	NA	35324888	10.1371/journal.pgen.1010105	NA	NA	NA	NA	NA	NA	NA	NA	NA	RÂ² = 0.19359 [0.18823,0.19894], Incremental R2 (full-covars) = 0.1242, PGS R2 (no covariates) = 0.12266 [0.11802,0.1273]	NA	NA	NA	NA
PPM007958	PGS001040	PSS007651	PGP000244	Non-melanoma skin cancer	age, sex, UKB array type, Genotype PCs	Full Model & PGS R2 is estimated using Nagelkerke's method	35324888	10.1371/journal.pgen.1010105	NA	NA	NA	NA	NA	0.80478	[0.72556,0.884]	NA	NA	RÂ² = 0.07029, Incremental AUROC (full-covars) = -0.00066, PGS R2 (no covariates) = 0.00133, PGS AUROC (no covariates) = 0.54127 [0.39017,0.69237]	NA	NA	0.333	NA
PPM007959	PGS001040	PSS007652	PGP000244	Non-melanoma skin cancer	age, sex, UKB array type, Genotype PCs	Full Model & PGS R2 is estimated using Nagelkerke's method	35324888	10.1371/journal.pgen.1010105	NA	NA	NA	NA	NA	0.86455	[0.80574,0.92335]	NA	NA	RÂ² = 0.12918, Incremental AUROC (full-covars) = -0.00442, PGS R2 (no covariates) = 0.00152, PGS AUROC (no covariates) = 0.4523 [0.1694,0.73519]	NA	NA	0.465	NA
PPM007960	PGS001040	PSS007653	PGP000244	Non-melanoma skin cancer	age, sex, UKB array type, Genotype PCs	Full Model & PGS R2 is estimated using Nagelkerke's method	35324888	10.1371/journal.pgen.1010105	NA	NA	NA	NA	NA	0.73342	[0.72065,0.74619]	NA	NA	RÂ² = 0.10751, Incremental AUROC (full-covars) = 0.0378, PGS R2 (no covariates) = 0.05185, PGS AUROC (no covariates) = 0.66327 [0.64889,0.67765]	NA	NA	0.223	NA
PPM007961	PGS001040	PSS007654	PGP000244	Non-melanoma skin cancer	age, sex, UKB array type, Genotype PCs	Full Model & PGS R2 is estimated using Nagelkerke's method	35324888	10.1371/journal.pgen.1010105	NA	NA	NA	NA	NA	0.76366	[0.66832,0.85901]	NA	NA	RÂ² = 0.06447, Incremental AUROC (full-covars) = -0.00934, PGS R2 (no covariates) = 0.00078, PGS AUROC (no covariates) = 0.47181 [0.35611,0.58752]	NA	NA	0.265	NA
PPM007962	PGS001040	PSS007655	PGP000244	Non-melanoma skin cancer	age, sex, UKB array type, Genotype PCs	Full Model & PGS R2 is estimated using Nagelkerke's method	35324888	10.1371/journal.pgen.1010105	NA	NA	NA	NA	NA	0.70656	[0.69863,0.7145]	NA	NA	RÂ² = 0.08615, Incremental AUROC (full-covars) = 0.04717, PGS R2 (no covariates) = 0.03949, PGS AUROC (no covariates) = 0.64209 [0.6334,0.65078]	NA	NA	0.19	NA
PPM007963	PGS001041	PSS007621	PGP000244	Skin cancer	age, sex, UKB array type, Genotype PCs	Full Model & PGS R2 is estimated using Nagelkerke's method	35324888	10.1371/journal.pgen.1010105	NA	NA	NA	NA	NA	0.78777	[0.7126,0.86293]	NA	NA	RÂ² = 0.06151, Incremental AUROC (full-covars) = 0.00386, PGS R2 (no covariates) = 0.00103, PGS AUROC (no covariates) = 0.5229 [0.37426,0.67153]	NA	NA	0.303	NA
PPM007964	PGS001041	PSS007622	PGP000244	Skin cancer	age, sex, UKB array type, Genotype PCs	Full Model & PGS R2 is estimated using Nagelkerke's method	35324888	10.1371/journal.pgen.1010105	NA	NA	NA	NA	NA	0.83061	[0.75233,0.9089]	NA	NA	RÂ² = 0.10839, Incremental AUROC (full-covars) = 0.0017, PGS R2 (no covariates) = 0.00376, PGS AUROC (no covariates) = 0.56985 [0.36492,0.77477]	NA	NA	0.385	NA
PPM007965	PGS001041	PSS007623	PGP000244	Skin cancer	age, sex, UKB array type, Genotype PCs	Full Model & PGS R2 is estimated using Nagelkerke's method	35324888	10.1371/journal.pgen.1010105	NA	NA	NA	NA	NA	0.71667	[0.70431,0.72902]	NA	NA	RÂ² = 0.09613, Incremental AUROC (full-covars) = 0.03439, PGS R2 (no covariates) = 0.04566, PGS AUROC (no covariates) = 0.65086 [0.63722,0.6645]	NA	NA	0.202	NA
PPM007966	PGS001041	PSS007624	PGP000244	Skin cancer	age, sex, UKB array type, Genotype PCs	Full Model & PGS R2 is estimated using Nagelkerke's method	35324888	10.1371/journal.pgen.1010105	NA	NA	NA	NA	NA	0.76232	[0.67332,0.85131]	NA	NA	RÂ² = 0.07091, Incremental AUROC (full-covars) = -0.01012, PGS R2 (no covariates) = 6e-05, PGS AUROC (no covariates) = 0.49291 [0.37897,0.60686]	NA	NA	0.263	NA
PPM007967	PGS001041	PSS007625	PGP000244	Skin cancer	age, sex, UKB array type, Genotype PCs	Full Model & PGS R2 is estimated using Nagelkerke's method	35324888	10.1371/journal.pgen.1010105	NA	NA	NA	NA	NA	0.6935	[0.68584,0.70116]	NA	NA	RÂ² = 0.07834, Incremental AUROC (full-covars) = 0.04393, PGS R2 (no covariates) = 0.03573, PGS AUROC (no covariates) = 0.63289 [0.62459,0.64118]	NA	NA	0.176	NA
PPM007968	PGS001042	PSS004565	PGP000244	TTE thyrotoxicosis [hyperthyroidism]	age, sex, UKB array type, Genotype PCs	Full Model & PGS R2 is estimated using Nagelkerke's method	35324888	10.1371/journal.pgen.1010105	NA	NA	NA	NA	NA	0.74292	[0.70274,0.7831]	NA	NA	RÂ² = 0.0808, Incremental AUROC (full-covars) = -0.001, PGS R2 (no covariates) = 0.00441, PGS AUROC (no covariates) = 0.55406 [0.50519,0.60292]	NA	NA	0.235	NA
PPM007969	PGS001042	PSS004566	PGP000244	TTE thyrotoxicosis [hyperthyroidism]	age, sex, UKB array type, Genotype PCs	Full Model & PGS R2 is estimated using Nagelkerke's method	35324888	10.1371/journal.pgen.1010105	NA	NA	NA	NA	NA	0.64568	[0.56662,0.72474]	NA	NA	RÂ² = 0.04341, Incremental AUROC (full-covars) = 0.0279, PGS R2 (no covariates) = 0.02341, PGS AUROC (no covariates) = 0.6179 [0.53755,0.69825]	NA	NA	0.132	NA
PPM007970	PGS001042	PSS004567	PGP000244	TTE thyrotoxicosis [hyperthyroidism]	age, sex, UKB array type, Genotype PCs	Full Model & PGS R2 is estimated using Nagelkerke's method	35324888	10.1371/journal.pgen.1010105	NA	NA	NA	NA	NA	0.69253	[0.66505,0.72]	NA	NA	RÂ² = 0.0468, Incremental AUROC (full-covars) = 0.03643, PGS R2 (no covariates) = 0.01594, PGS AUROC (no covariates) = 0.61209 [0.58178,0.6424]	NA	NA	0.175	NA
PPM007971	PGS001042	PSS004568	PGP000244	TTE thyrotoxicosis [hyperthyroidism]	age, sex, UKB array type, Genotype PCs	Full Model & PGS R2 is estimated using Nagelkerke's method	35324888	10.1371/journal.pgen.1010105	NA	NA	NA	NA	NA	0.68899	[0.63846,0.73951]	NA	NA	RÂ² = 0.04589, Incremental AUROC (full-covars) = 0.03955, PGS R2 (no covariates) = 0.01668, PGS AUROC (no covariates) = 0.60594 [0.54869,0.66319]	NA	NA	0.172	NA
PPM007972	PGS001042	PSS004569	PGP000244	TTE thyrotoxicosis [hyperthyroidism]	age, sex, UKB array type, Genotype PCs	Full Model & PGS R2 is estimated using Nagelkerke's method	35324888	10.1371/journal.pgen.1010105	NA	NA	NA	NA	NA	0.71296	[0.69708,0.72884]	NA	NA	RÂ² = 0.05914, Incremental AUROC (full-covars) = 0.04673, PGS R2 (no covariates) = 0.02359, PGS AUROC (no covariates) = 0.63392 [0.61562,0.65223]	NA	NA	0.198	NA
PPM007973	PGS001043	PSS004526	PGP000244	Hyperthyroidism/thyrotoxicosis	age, sex, UKB array type, Genotype PCs	Full Model & PGS R2 is estimated using Nagelkerke's method	35324888	10.1371/journal.pgen.1010105	NA	NA	NA	NA	NA	0.73999	[0.69812,0.78186]	NA	NA	RÂ² = 0.07663, Incremental AUROC (full-covars) = -0.00598, PGS R2 (no covariates) = 0.00164, PGS AUROC (no covariates) = 0.53513 [0.48316,0.5871]	NA	NA	0.231	NA
PPM007974	PGS001043	PSS004527	PGP000244	Hyperthyroidism/thyrotoxicosis	age, sex, UKB array type, Genotype PCs	Full Model & PGS R2 is estimated using Nagelkerke's method	35324888	10.1371/journal.pgen.1010105	NA	NA	NA	NA	NA	0.62359	[0.53601,0.71117]	NA	NA	RÂ² = 0.03132, Incremental AUROC (full-covars) = 0.0205, PGS R2 (no covariates) = 0.01311, PGS AUROC (no covariates) = 0.58858 [0.50442,0.67274]	NA	NA	0.115	NA
PPM007975	PGS001043	PSS004528	PGP000244	Hyperthyroidism/thyrotoxicosis	age, sex, UKB array type, Genotype PCs	Full Model & PGS R2 is estimated using Nagelkerke's method	35324888	10.1371/journal.pgen.1010105	NA	NA	NA	NA	NA	0.69729	[0.66674,0.72784]	NA	NA	RÂ² = 0.04646, Incremental AUROC (full-covars) = 0.03676, PGS R2 (no covariates) = 0.01638, PGS AUROC (no covariates) = 0.61845 [0.58525,0.65166]	NA	NA	0.18	NA
PPM007976	PGS001043	PSS004529	PGP000244	Hyperthyroidism/thyrotoxicosis	age, sex, UKB array type, Genotype PCs	Full Model & PGS R2 is estimated using Nagelkerke's method	35324888	10.1371/journal.pgen.1010105	NA	NA	NA	NA	NA	0.68797	[0.63675,0.7392]	NA	NA	RÂ² = 0.04145, Incremental AUROC (full-covars) = 0.04372, PGS R2 (no covariates) = 0.01807, PGS AUROC (no covariates) = 0.60983 [0.54762,0.67204]	NA	NA	0.171	NA
PPM007977	PGS001043	PSS004530	PGP000244	Hyperthyroidism/thyrotoxicosis	age, sex, UKB array type, Genotype PCs	Full Model & PGS R2 is estimated using Nagelkerke's method	35324888	10.1371/journal.pgen.1010105	NA	NA	NA	NA	NA	0.71366	[0.6965,0.73082]	NA	NA	RÂ² = 0.0566, Incremental AUROC (full-covars) = 0.04641, PGS R2 (no covariates) = 0.02158, PGS AUROC (no covariates) = 0.6323 [0.61251,0.6521]	NA	NA	0.198	NA
PPM007978	PGS001044	PSS003864	PGP000244	Glucosamine	age, sex, UKB array type, Genotype PCs	Full Model & PGS R2 is estimated using Nagelkerke's method	35324888	10.1371/journal.pgen.1010105	NA	NA	NA	NA	NA	0.65622	[0.63608,0.67636]	NA	NA	RÂ² = 0.06346, Incremental AUROC (full-covars) = 0.00075, PGS R2 (no covariates) = 0.00077, PGS AUROC (no covariates) = 0.51768 [0.49687,0.53848]	NA	NA	0.141	NA
PPM007979	PGS001044	PSS003865	PGP000244	Glucosamine	age, sex, UKB array type, Genotype PCs	Full Model & PGS R2 is estimated using Nagelkerke's method	35324888	10.1371/journal.pgen.1010105	NA	NA	NA	NA	NA	0.68295	[0.65155,0.71435]	NA	NA	RÂ² = 0.10514, Incremental AUROC (full-covars) = -1e-05, PGS R2 (no covariates) = 0.00024, PGS AUROC (no covariates) = 0.50873 [0.47479,0.54268]	NA	NA	0.166	NA
PPM007980	PGS001044	PSS003866	PGP000244	Glucosamine	age, sex, UKB array type, Genotype PCs	Full Model & PGS R2 is estimated using Nagelkerke's method	35324888	10.1371/journal.pgen.1010105	NA	NA	NA	NA	NA	0.63822	[0.62937,0.64707]	NA	NA	RÂ² = 0.05449, Incremental AUROC (full-covars) = 0.00027, PGS R2 (no covariates) = 0.00015, PGS AUROC (no covariates) = 0.50748 [0.49816,0.51681]	NA	NA	0.126	NA
PPM007981	PGS001044	PSS003867	PGP000244	Glucosamine	age, sex, UKB array type, Genotype PCs	Full Model & PGS R2 is estimated using Nagelkerke's method	35324888	10.1371/journal.pgen.1010105	NA	NA	NA	NA	NA	0.68783	[0.66995,0.70572]	NA	NA	RÂ² = 0.08959, Incremental AUROC (full-covars) = -3e-05, PGS R2 (no covariates) = 0.00049, PGS AUROC (no covariates) = 0.51694 [0.49696,0.53692]	NA	NA	0.17	NA
PPM007982	PGS001044	PSS003868	PGP000244	Glucosamine	age, sex, UKB array type, Genotype PCs	Full Model & PGS R2 is estimated using Nagelkerke's method	35324888	10.1371/journal.pgen.1010105	NA	NA	NA	NA	NA	0.62303	[0.61791,0.62815]	NA	NA	RÂ² = 0.04569, Incremental AUROC (full-covars) = 0.00058, PGS R2 (no covariates) = 0.00054, PGS AUROC (no covariates) = 0.51206 [0.50661,0.51751]	NA	NA	0.115	NA
PPM007983	PGS001045	PSS003999	PGP000244	Vitamin B9 vs no supplement	age, sex, UKB array type, Genotype PCs	Full Model & PGS R2 is estimated using Nagelkerke's method	35324888	10.1371/journal.pgen.1010105	NA	NA	NA	NA	NA	0.68475	[0.6556,0.71389]	NA	NA	RÂ² = 0.07709, Incremental AUROC (full-covars) = 0.00076, PGS R2 (no covariates) = 0.00131, PGS AUROC (no covariates) = 0.51314 [0.47991,0.54637]	NA	NA	0.167	NA
PPM007984	PGS001045	PSS004000	PGP000244	Vitamin B9 vs no supplement	age, sex, UKB array type, Genotype PCs	Full Model & PGS R2 is estimated using Nagelkerke's method	35324888	10.1371/journal.pgen.1010105	NA	NA	NA	NA	NA	0.66251	[0.57516,0.74987]	NA	NA	RÂ² = 0.04224, Incremental AUROC (full-covars) = -0.0024, PGS R2 (no covariates) = 0.0034, PGS AUROC (no covariates) = 0.46196 [0.35805,0.56587]	NA	NA	0.146	NA
PPM007985	PGS001045	PSS004001	PGP000244	Vitamin B9 vs no supplement	age, sex, UKB array type, Genotype PCs	Full Model & PGS R2 is estimated using Nagelkerke's method	35324888	10.1371/journal.pgen.1010105	NA	NA	NA	NA	NA	0.63092	[0.61318,0.64866]	NA	NA	RÂ² = 0.0323, Incremental AUROC (full-covars) = 0.00015, PGS R2 (no covariates) = 0.00013, PGS AUROC (no covariates) = 0.50968 [0.49066,0.5287]	NA	NA	0.121	NA
PPM007986	PGS001045	PSS004002	PGP000244	Vitamin B9 vs no supplement	age, sex, UKB array type, Genotype PCs	Full Model & PGS R2 is estimated using Nagelkerke's method	35324888	10.1371/journal.pgen.1010105	NA	NA	NA	NA	NA	0.68137	[0.6527,0.71004]	NA	NA	RÂ² = 0.0652, Incremental AUROC (full-covars) = 0.0012, PGS R2 (no covariates) = 0.00092, PGS AUROC (no covariates) = 0.50692 [0.47257,0.54128]	NA	NA	0.164	NA
PPM007987	PGS001045	PSS004003	PGP000244	Vitamin B9 vs no supplement	age, sex, UKB array type, Genotype PCs	Full Model & PGS R2 is estimated using Nagelkerke's method	35324888	10.1371/journal.pgen.1010105	NA	NA	NA	NA	NA	0.59438	[0.58013,0.60863]	NA	NA	RÂ² = 0.01363, Incremental AUROC (full-covars) = 0.00464, PGS R2 (no covariates) = 0.00209, PGS AUROC (no covariates) = 0.52811 [0.5127,0.54352]	NA	NA	0.096	NA
PPM007988	PGS001046	PSS003919	PGP000244	Past tobacco smoking (Smoked at least once)	age, sex, UKB array type, Genotype PCs	Full Model & PGS R2 is estimated using Nagelkerke's method	35324888	10.1371/journal.pgen.1010105	NA	NA	NA	NA	NA	0.66013	[0.64587,0.67439]	NA	NA	RÂ² = 0.09483, Incremental AUROC (full-covars) = -0.00813, PGS R2 (no covariates) = 0.00042, PGS AUROC (no covariates) = 0.48937 [0.47391,0.50483]	NA	NA	0.144	NA
PPM007989	PGS001046	PSS003920	PGP000244	Past tobacco smoking (Smoked at least once)	age, sex, UKB array type, Genotype PCs	Full Model & PGS R2 is estimated using Nagelkerke's method	35324888	10.1371/journal.pgen.1010105	NA	NA	NA	NA	NA	0.67494	[0.64523,0.70464]	NA	NA	RÂ² = 0.12932, Incremental AUROC (full-covars) = 0.00219, PGS R2 (no covariates) = 0.00369, PGS AUROC (no covariates) = 0.53021 [0.49937,0.56105]	NA	NA	0.158	NA
PPM007990	PGS001046	PSS003921	PGP000244	Past tobacco smoking (Smoked at least once)	age, sex, UKB array type, Genotype PCs	Full Model & PGS R2 is estimated using Nagelkerke's method	35324888	10.1371/journal.pgen.1010105	NA	NA	NA	NA	NA	0.59705	[0.58934,0.60476]	NA	NA	RÂ² = 0.03706, Incremental AUROC (full-covars) = 0.01391, PGS R2 (no covariates) = 0.00997, PGS AUROC (no covariates) = 0.55171 [0.54388,0.55954]	NA	NA	0.097	NA
PPM007991	PGS001046	PSS003922	PGP000244	Past tobacco smoking (Smoked at least once)	age, sex, UKB array type, Genotype PCs	Full Model & PGS R2 is estimated using Nagelkerke's method	35324888	10.1371/journal.pgen.1010105	NA	NA	NA	NA	NA	0.74129	[0.72884,0.75373]	NA	NA	RÂ² = 0.20316, Incremental AUROC (full-covars) = 0.00744, PGS R2 (no covariates) = 0.00794, PGS AUROC (no covariates) = 0.54619 [0.53131,0.56108]	NA	NA	0.233	NA
PPM007992	PGS001046	PSS003923	PGP000244	Past tobacco smoking (Smoked at least once)	age, sex, UKB array type, Genotype PCs	Full Model & PGS R2 is estimated using Nagelkerke's method	35324888	10.1371/journal.pgen.1010105	NA	NA	NA	NA	NA	0.61588	[0.61146,0.6203]	NA	NA	RÂ² = 0.05447, Incremental AUROC (full-covars) = 0.01564, PGS R2 (no covariates) = 0.01446, PGS AUROC (no covariates) = 0.55938 [0.55485,0.56391]	NA	NA	0.11	NA
PPM007993	PGS001047	PSS003805	PGP000244	Past tobacco smoking (Smoked occasionally)	age, sex, UKB array type, Genotype PCs	Full Model & PGS R2 is estimated using Nagelkerke's method	35324888	10.1371/journal.pgen.1010105	NA	NA	NA	NA	NA	0.58093	[0.55858,0.60327]	NA	NA	RÂ² = 0.01829, Incremental AUROC (full-covars) = -0.05921, PGS R2 (no covariates) = 0.00064, PGS AUROC (no covariates) = 0.49651 [0.47342,0.51961]	NA	NA	0.088	NA
PPM007994	PGS001047	PSS003806	PGP000244	Past tobacco smoking (Smoked occasionally)	age, sex, UKB array type, Genotype PCs	Full Model & PGS R2 is estimated using Nagelkerke's method	35324888	10.1371/journal.pgen.1010105	NA	NA	NA	NA	NA	0.68329	[0.63933,0.72724]	NA	NA	RÂ² = 0.07701, Incremental AUROC (full-covars) = 0.00274, PGS R2 (no covariates) = 0.00038, PGS AUROC (no covariates) = 0.50548 [0.45563,0.55533]	NA	NA	0.166	NA
PPM007995	PGS001047	PSS003807	PGP000244	Past tobacco smoking (Smoked occasionally)	age, sex, UKB array type, Genotype PCs	Full Model & PGS R2 is estimated using Nagelkerke's method	35324888	10.1371/journal.pgen.1010105	NA	NA	NA	NA	NA	0.58823	[0.5791,0.59736]	NA	NA	RÂ² = 0.0603, Incremental AUROC (full-covars) = 0.00694, PGS R2 (no covariates) = 0.00257, PGS AUROC (no covariates) = 0.52958 [0.5197,0.53945]	NA	NA	0.092	NA
PPM007996	PGS001047	PSS003808	PGP000244	Past tobacco smoking (Smoked occasionally)	age, sex, UKB array type, Genotype PCs	Full Model & PGS R2 is estimated using Nagelkerke's method	35324888	10.1371/journal.pgen.1010105	NA	NA	NA	NA	NA	0.70233	[0.68241,0.72224]	NA	NA	RÂ² = 0.09047, Incremental AUROC (full-covars) = 0.00461, PGS R2 (no covariates) = 0.00302, PGS AUROC (no covariates) = 0.53831 [0.51304,0.56357]	NA	NA	0.186	NA
PPM007997	PGS001047	PSS003809	PGP000244	Past tobacco smoking (Smoked occasionally)	age, sex, UKB array type, Genotype PCs	Full Model & PGS R2 is estimated using Nagelkerke's method	35324888	10.1371/journal.pgen.1010105	NA	NA	NA	NA	NA	0.59787	[0.59205,0.6037]	NA	NA	RÂ² = 0.06, Incremental AUROC (full-covars) = 0.01786, PGS R2 (no covariates) = 0.00491, PGS AUROC (no covariates) = 0.54138 [0.53499,0.54777]	NA	NA	0.098	NA
PPM007998	PGS001048	PSS004287	PGP000244	AD NSTEMI	age, sex, UKB array type, Genotype PCs	Full Model & PGS R2 is estimated using Nagelkerke's method	35324888	10.1371/journal.pgen.1010105	NA	NA	NA	NA	NA	0.65512	[0.5866,0.72364]	NA	NA	RÂ² = 0.02925, Incremental AUROC (full-covars) = 0.00342, PGS R2 (no covariates) = 0.00035, PGS AUROC (no covariates) = 0.50799 [0.43141,0.58457]	NA	NA	0.14	NA
PPM007999	PGS001048	PSS004288	PGP000244	AD NSTEMI	age, sex, UKB array type, Genotype PCs	Full Model & PGS R2 is estimated using Nagelkerke's method	35324888	10.1371/journal.pgen.1010105	NA	NA	NA	NA	NA	0.79982	[0.67861,0.92103]	NA	NA	RÂ² = 0.1062, Incremental AUROC (full-covars) = -0.01024, PGS R2 (no covariates) = 0.00383, PGS AUROC (no covariates) = 0.43146 [0.20864,0.65427]	NA	NA	0.324	NA
PPM008000	PGS001048	PSS004289	PGP000244	AD NSTEMI	age, sex, UKB array type, Genotype PCs	Full Model & PGS R2 is estimated using Nagelkerke's method	35324888	10.1371/journal.pgen.1010105	NA	NA	NA	NA	NA	0.7508	[0.72681,0.77479]	NA	NA	RÂ² = 0.07667, Incremental AUROC (full-covars) = 0.00242, PGS R2 (no covariates) = 0.00192, PGS AUROC (no covariates) = 0.53573 [0.50331,0.56815]	NA	NA	0.246	NA
PPM008001	PGS001048	PSS004290	PGP000244	AD NSTEMI	age, sex, UKB array type, Genotype PCs	Full Model & PGS R2 is estimated using Nagelkerke's method	35324888	10.1371/journal.pgen.1010105	NA	NA	NA	NA	NA	0.73853	[0.70755,0.76951]	NA	NA	RÂ² = 0.08258, Incremental AUROC (full-covars) = -0.0018, PGS R2 (no covariates) = 0.00033, PGS AUROC (no covariates) = 0.5125 [0.47119,0.55382]	NA	NA	0.229	NA
PPM008002	PGS001048	PSS004291	PGP000244	AD NSTEMI	age, sex, UKB array type, Genotype PCs	Full Model & PGS R2 is estimated using Nagelkerke's method	35324888	10.1371/journal.pgen.1010105	NA	NA	NA	NA	NA	0.72145	[0.70591,0.73699]	NA	NA	RÂ² = 0.06213, Incremental AUROC (full-covars) = 0.004, PGS R2 (no covariates) = 0.00234, PGS AUROC (no covariates) = 0.54042 [0.52208,0.55876]	NA	NA	0.208	NA
PPM008003	PGS001049	PSS003662	PGP000244	Risk taking	age, sex, UKB array type, Genotype PCs	Full Model & PGS R2 is estimated using Nagelkerke's method	35324888	10.1371/journal.pgen.1010105	NA	NA	NA	NA	NA	0.59355	[0.57906,0.60804]	NA	NA	RÂ² = 0.03496, Incremental AUROC (full-covars) = -0.0057, PGS R2 (no covariates) = 0.00026, PGS AUROC (no covariates) = 0.50522 [0.4904,0.52004]	NA	NA	0.095	NA
PPM008004	PGS001049	PSS003663	PGP000244	Risk taking	age, sex, UKB array type, Genotype PCs	Full Model & PGS R2 is estimated using Nagelkerke's method	35324888	10.1371/journal.pgen.1010105	NA	NA	NA	NA	NA	0.59928	[0.56724,0.63133]	NA	NA	RÂ² = 0.03735, Incremental AUROC (full-covars) = -0.00238, PGS R2 (no covariates) = 0.00298, PGS AUROC (no covariates) = 0.52192 [0.48914,0.5547]	NA	NA	0.099	NA
PPM008005	PGS001049	PSS003664	PGP000244	Risk taking	age, sex, UKB array type, Genotype PCs	Full Model & PGS R2 is estimated using Nagelkerke's method	35324888	10.1371/journal.pgen.1010105	NA	NA	NA	NA	NA	0.60288	[0.59552,0.61025]	NA	NA	RÂ² = 0.04022, Incremental AUROC (full-covars) = 0.00695, PGS R2 (no covariates) = 0.00623, PGS AUROC (no covariates) = 0.53993 [0.53236,0.54751]	NA	NA	0.101	NA
PPM008006	PGS001049	PSS003665	PGP000244	Risk taking	age, sex, UKB array type, Genotype PCs	Full Model & PGS R2 is estimated using Nagelkerke's method	35324888	10.1371/journal.pgen.1010105	NA	NA	NA	NA	NA	0.56132	[0.54743,0.57521]	NA	NA	RÂ² = 0.01506, Incremental AUROC (full-covars) = -0.00071, PGS R2 (no covariates) = 0.00151, PGS AUROC (no covariates) = 0.5197 [0.50576,0.53364]	NA	NA	0.077	NA
PPM008007	PGS001049	PSS003666	PGP000244	Risk taking	age, sex, UKB array type, Genotype PCs	Full Model & PGS R2 is estimated using Nagelkerke's method	35324888	10.1371/journal.pgen.1010105	NA	NA	NA	NA	NA	0.63039	[0.6256,0.63519]	NA	NA	RÂ² = 0.05769, Incremental AUROC (full-covars) = 0.00651, PGS R2 (no covariates) = 0.00565, PGS AUROC (no covariates) = 0.53937 [0.53435,0.54439]	NA	NA	0.12	NA
PPM008008	PGS001050	PSS004109	PGP000244	TTE diaphragmatic hernia	age, sex, UKB array type, Genotype PCs	Full Model & PGS R2 is estimated using Nagelkerke's method	35324888	10.1371/journal.pgen.1010105	NA	NA	NA	NA	NA	0.70586	[0.6782,0.73351]	NA	NA	RÂ² = 0.08077, Incremental AUROC (full-covars) = -0.00078, PGS R2 (no covariates) = 0.00081, PGS AUROC (no covariates) = 0.51794 [0.4856,0.55028]	NA	NA	0.19	NA
PPM008009	PGS001050	PSS004110	PGP000244	TTE diaphragmatic hernia	age, sex, UKB array type, Genotype PCs	Full Model & PGS R2 is estimated using Nagelkerke's method	35324888	10.1371/journal.pgen.1010105	NA	NA	NA	NA	NA	0.70285	[0.63918,0.76652]	NA	NA	RÂ² = 0.06338, Incremental AUROC (full-covars) = 0.00329, PGS R2 (no covariates) = 0.00363, PGS AUROC (no covariates) = 0.53138 [0.44975,0.61301]	NA	NA	0.186	NA
PPM008010	PGS001050	PSS004111	PGP000244	TTE diaphragmatic hernia	age, sex, UKB array type, Genotype PCs	Full Model & PGS R2 is estimated using Nagelkerke's method	35324888	10.1371/journal.pgen.1010105	NA	NA	NA	NA	NA	0.6432	[0.63102,0.65539]	NA	NA	RÂ² = 0.04361, Incremental AUROC (full-covars) = 0.00165, PGS R2 (no covariates) = 0.00233, PGS AUROC (no covariates) = 0.53254 [0.51914,0.54594]	NA	NA	0.13	NA
PPM008011	PGS001050	PSS004112	PGP000244	TTE diaphragmatic hernia	age, sex, UKB array type, Genotype PCs	Full Model & PGS R2 is estimated using Nagelkerke's method	35324888	10.1371/journal.pgen.1010105	NA	NA	NA	NA	NA	0.66639	[0.64525,0.68753]	NA	NA	RÂ² = 0.05612, Incremental AUROC (full-covars) = 0.00378, PGS R2 (no covariates) = 0.00158, PGS AUROC (no covariates) = 0.52781 [0.50434,0.55128]	NA	NA	0.15	NA
PPM008012	PGS001050	PSS004113	PGP000244	TTE diaphragmatic hernia	age, sex, UKB array type, Genotype PCs	Full Model & PGS R2 is estimated using Nagelkerke's method	35324888	10.1371/journal.pgen.1010105	NA	NA	NA	NA	NA	0.63057	[0.62354,0.6376]	NA	NA	RÂ² = 0.03754, Incremental AUROC (full-covars) = 0.0074, PGS R2 (no covariates) = 0.00392, PGS AUROC (no covariates) = 0.54206 [0.53448,0.54964]	NA	NA	0.12	NA
PPM008013	PGS001051	PSS004751	PGP000244	Polymyalgia rheumatica	age, sex, UKB array type, Genotype PCs	Full Model & PGS R2 is estimated using Nagelkerke's method	35324888	10.1371/journal.pgen.1010105	NA	NA	NA	NA	NA	0.84007	[0.73377,0.94637]	NA	NA	RÂ² = 0.10995, Incremental AUROC (full-covars) = 0.00396, PGS R2 (no covariates) = 0.0041, PGS AUROC (no covariates) = 0.59347 [0.45814,0.7288]	NA	NA	0.406	NA
PPM008014	PGS001051	PSS004752	PGP000244	Polymyalgia rheumatica	age, sex, UKB array type, Genotype PCs	Full Model & PGS R2 is estimated using Nagelkerke's method	35324888	10.1371/journal.pgen.1010105	NA	NA	NA	NA	NA	0.94435	[0.88977,0.99892]	NA	NA	RÂ² = 0.24363, Incremental AUROC (full-covars) = 0.00372, PGS R2 (no covariates) = 0.00287, PGS AUROC (no covariates) = 0.45385 [0.09439,0.81331]	NA	NA	0.728	NA
PPM008015	PGS001051	PSS004753	PGP000244	Polymyalgia rheumatica	age, sex, UKB array type, Genotype PCs	Full Model & PGS R2 is estimated using Nagelkerke's method	35324888	10.1371/journal.pgen.1010105	NA	NA	NA	NA	NA	0.82077	[0.78717,0.85438]	NA	NA	RÂ² = 0.12384, Incremental AUROC (full-covars) = 0.0077, PGS R2 (no covariates) = 0.01385, PGS AUROC (no covariates) = 0.60167 [0.54507,0.65826]	NA	NA	0.365	NA
PPM008016	PGS001051	PSS004754	PGP000244	Polymyalgia rheumatica	age, sex, UKB array type, Genotype PCs	Full Model & PGS R2 is estimated using Nagelkerke's method	35324888	10.1371/journal.pgen.1010105	NA	NA	NA	NA	NA	0.73708	[0.62459,0.84956]	NA	NA	RÂ² = 0.05254, Incremental AUROC (full-covars) = 0.00266, PGS R2 (no covariates) = 0.00471, PGS AUROC (no covariates) = 0.54813 [0.38601,0.71025]	NA	NA	0.227	NA
PPM008017	PGS001051	PSS004755	PGP000244	Polymyalgia rheumatica	age, sex, UKB array type, Genotype PCs	Full Model & PGS R2 is estimated using Nagelkerke's method	35324888	10.1371/journal.pgen.1010105	NA	NA	NA	NA	NA	0.76042	[0.73986,0.78098]	NA	NA	RÂ² = 0.07774, Incremental AUROC (full-covars) = 0.0165, PGS R2 (no covariates) = 0.01265, PGS AUROC (no covariates) = 0.61026 [0.58102,0.6395]	NA	NA	0.26	NA
PPM008018	PGS001052	PSS004786	PGP000244	Time spend outdoors in summer	age, sex, UKB array type, Genotype PCs	NA	35324888	10.1371/journal.pgen.1010105	NA	NA	NA	NA	NA	NA	NA	NA	NA	RÂ² = 0.01643 [0.0103,0.02256], Incremental R2 (full-covars) = -0.00169, PGS R2 (no covariates) = 0.00077 [-0.00058,0.00213]	NA	NA	NA	NA
PPM008019	PGS001052	PSS004787	PGP000244	Time spend outdoors in summer	age, sex, UKB array type, Genotype PCs	NA	35324888	10.1371/journal.pgen.1010105	NA	NA	NA	NA	NA	NA	NA	NA	NA	RÂ² = 0.02297 [0.00894,0.037], Incremental R2 (full-covars) = -0.0142, PGS R2 (no covariates) = 0.00141 [-0.00214,0.00497]	NA	NA	NA	NA
PPM008020	PGS001052	PSS004788	PGP000244	Time spend outdoors in summer	age, sex, UKB array type, Genotype PCs	NA	35324888	10.1371/journal.pgen.1010105	NA	NA	NA	NA	NA	NA	NA	NA	NA	RÂ² = 0.05435 [0.04887,0.05982], Incremental R2 (full-covars) = 0.00811, PGS R2 (no covariates) = 0.01058 [0.00805,0.01311]	NA	NA	NA	NA
PPM008021	PGS001052	PSS004789	PGP000244	Time spend outdoors in summer	age, sex, UKB array type, Genotype PCs	NA	35324888	10.1371/journal.pgen.1010105	NA	NA	NA	NA	NA	NA	NA	NA	NA	RÂ² = 0.02272 [0.0162,0.02924], Incremental R2 (full-covars) = -0.00041, PGS R2 (no covariates) = 0.00225 [0.00015,0.00435]	NA	NA	NA	NA
PPM008022	PGS001052	PSS004790	PGP000244	Time spend outdoors in summer	age, sex, UKB array type, Genotype PCs	NA	35324888	10.1371/journal.pgen.1010105	NA	NA	NA	NA	NA	NA	NA	NA	NA	RÂ² = 0.05766 [0.05425,0.06108], Incremental R2 (full-covars) = 0.01124, PGS R2 (no covariates) = 0.01129 [0.0097,0.01287]	NA	NA	NA	NA
PPM008023	PGS001053	PSS004791	PGP000244	Outdoor time, winter	age, sex, UKB array type, Genotype PCs	NA	35324888	10.1371/journal.pgen.1010105	NA	NA	NA	NA	NA	NA	NA	NA	NA	RÂ² = 0.02027 [0.01349,0.02705], Incremental R2 (full-covars) = -0.00026, PGS R2 (no covariates) = 0.00041 [-0.00057,0.0014]	NA	NA	NA	NA
PPM008024	PGS001053	PSS004792	PGP000244	Outdoor time, winter	age, sex, UKB array type, Genotype PCs	NA	35324888	10.1371/journal.pgen.1010105	NA	NA	NA	NA	NA	NA	NA	NA	NA	RÂ² = 0.03301 [0.01636,0.04966], Incremental R2 (full-covars) = -0.00819, PGS R2 (no covariates) = 0.00254 [-0.00222,0.0073]	NA	NA	NA	NA
PPM008025	PGS001053	PSS004793	PGP000244	Outdoor time, winter	age, sex, UKB array type, Genotype PCs	NA	35324888	10.1371/journal.pgen.1010105	NA	NA	NA	NA	NA	NA	NA	NA	NA	RÂ² = 0.05221 [0.04683,0.05759], Incremental R2 (full-covars) = 0.00205, PGS R2 (no covariates) = 0.00265 [0.00137,0.00392]	NA	NA	NA	NA
PPM008026	PGS001053	PSS004794	PGP000244	Outdoor time, winter	age, sex, UKB array type, Genotype PCs	NA	35324888	10.1371/journal.pgen.1010105	NA	NA	NA	NA	NA	NA	NA	NA	NA	RÂ² = 0.02181 [0.01542,0.02821], Incremental R2 (full-covars) = 0.00149, PGS R2 (no covariates) = 0.00143 [-0.00024,0.0031]	NA	NA	NA	NA
PPM008027	PGS001053	PSS004795	PGP000244	Outdoor time, winter	age, sex, UKB array type, Genotype PCs	NA	35324888	10.1371/journal.pgen.1010105	NA	NA	NA	NA	NA	NA	NA	NA	NA	RÂ² = 0.04573 [0.04264,0.04881], Incremental R2 (full-covars) = 0.00414, PGS R2 (no covariates) = 0.0041 [0.00314,0.00507]	NA	NA	NA	NA
PPM008028	PGS001054	PSS003632	PGP000244	Snoring	age, sex, UKB array type, Genotype PCs	Full Model & PGS R2 is estimated using Nagelkerke's method	35324888	10.1371/journal.pgen.1010105	NA	NA	NA	NA	NA	0.56752	[0.55195,0.58308]	NA	NA	RÂ² = 0.01836, Incremental AUROC (full-covars) = 0.00418, PGS R2 (no covariates) = 0.00323, PGS AUROC (no covariates) = 0.52957 [0.51394,0.54521]	NA	NA	0.08	NA
PPM008029	PGS001054	PSS003633	PGP000244	Snoring	age, sex, UKB array type, Genotype PCs	Full Model & PGS R2 is estimated using Nagelkerke's method	35324888	10.1371/journal.pgen.1010105	NA	NA	NA	NA	NA	0.67171	[0.64335,0.70007]	NA	NA	RÂ² = 0.11762, Incremental AUROC (full-covars) = 0.01614, PGS R2 (no covariates) = 0.00954, PGS AUROC (no covariates) = 0.55576 [0.52576,0.58577]	NA	NA	0.155	NA
PPM008030	PGS001054	PSS003634	PGP000244	Snoring	age, sex, UKB array type, Genotype PCs	Full Model & PGS R2 is estimated using Nagelkerke's method	35324888	10.1371/journal.pgen.1010105	NA	NA	NA	NA	NA	0.6348	[0.62735,0.64225]	NA	NA	RÂ² = 0.06823, Incremental AUROC (full-covars) = 0.01869, PGS R2 (no covariates) = 0.01264, PGS AUROC (no covariates) = 0.55683 [0.5491,0.56456]	NA	NA	0.124	NA
PPM008031	PGS001054	PSS003635	PGP000244	Snoring	age, sex, UKB array type, Genotype PCs	Full Model & PGS R2 is estimated using Nagelkerke's method	35324888	10.1371/journal.pgen.1010105	NA	NA	NA	NA	NA	0.60905	[0.59574,0.62235]	NA	NA	RÂ² = 0.04773, Incremental AUROC (full-covars) = 0.0076, PGS R2 (no covariates) = 0.00635, PGS AUROC (no covariates) = 0.54076 [0.52704,0.55447]	NA	NA	0.105	NA
PPM008032	PGS001054	PSS003636	PGP000244	Snoring	age, sex, UKB array type, Genotype PCs	Full Model & PGS R2 is estimated using Nagelkerke's method	35324888	10.1371/journal.pgen.1010105	NA	NA	NA	NA	NA	0.6302	[0.62577,0.63463]	NA	NA	RÂ² = 0.06538, Incremental AUROC (full-covars) = 0.01667, PGS R2 (no covariates) = 0.01001, PGS AUROC (no covariates) = 0.54987 [0.54527,0.55446]	NA	NA	0.12	NA
PPM008033	PGS001055	PSS007526	PGP000244	Morning/evening person (chronotype)	age, sex, UKB array type, Genotype PCs	NA	35324888	10.1371/journal.pgen.1010105	NA	NA	NA	NA	NA	NA	NA	NA	NA	RÂ² = 0.01035 [0.00546,0.01524], Incremental R2 (full-covars) = -2e-05, PGS R2 (no covariates) = 0.00256 [0.00011,0.00502]	NA	NA	NA	NA
PPM008034	PGS001055	PSS007527	PGP000244	Morning/evening person (chronotype)	age, sex, UKB array type, Genotype PCs	NA	35324888	10.1371/journal.pgen.1010105	NA	NA	NA	NA	NA	NA	NA	NA	NA	RÂ² = 0.06869 [0.04556,0.09182], Incremental R2 (full-covars) = 0.01362, PGS R2 (no covariates) = 0.01779 [0.00537,0.0302]	NA	NA	NA	NA
PPM008035	PGS001055	PSS007528	PGP000244	Morning/evening person (chronotype)	age, sex, UKB array type, Genotype PCs	NA	35324888	10.1371/journal.pgen.1010105	NA	NA	NA	NA	NA	NA	NA	NA	NA	RÂ² = 0.04053 [0.03573,0.04533], Incremental R2 (full-covars) = 0.02842, PGS R2 (no covariates) = 0.02756 [0.02355,0.03157]	NA	NA	NA	NA
PPM008036	PGS001055	PSS007529	PGP000244	Morning/evening person (chronotype)	age, sex, UKB array type, Genotype PCs	NA	35324888	10.1371/journal.pgen.1010105	NA	NA	NA	NA	NA	NA	NA	NA	NA	RÂ² = 0.02298 [0.01642,0.02954], Incremental R2 (full-covars) = 0.00656, PGS R2 (no covariates) = 0.00831 [0.00431,0.01232]	NA	NA	NA	NA
PPM008037	PGS001055	PSS007530	PGP000244	Morning/evening person (chronotype)	age, sex, UKB array type, Genotype PCs	NA	35324888	10.1371/journal.pgen.1010105	NA	NA	NA	NA	NA	NA	NA	NA	NA	RÂ² = 0.04074 [0.03781,0.04366], Incremental R2 (full-covars) = 0.03053, PGS R2 (no covariates) = 0.03101 [0.02844,0.03359]	NA	NA	NA	NA
PPM008038	PGS001056	PSS007556	PGP000244	Beef intake	age, sex, UKB array type, Genotype PCs	NA	35324888	10.1371/journal.pgen.1010105	NA	NA	NA	NA	NA	NA	NA	NA	NA	RÂ² = 0.09702 [0.08335,0.11069], Incremental R2 (full-covars) = -0.00013, PGS R2 (no covariates) = 0.00023 [-0.00051,0.00097]	NA	NA	NA	NA
PPM008039	PGS001056	PSS007557	PGP000244	Beef intake	age, sex, UKB array type, Genotype PCs	NA	35324888	10.1371/journal.pgen.1010105	NA	NA	NA	NA	NA	NA	NA	NA	NA	RÂ² = 0.05046 [0.03024,0.07067], Incremental R2 (full-covars) = -0.00046, PGS R2 (no covariates) = 0.00038 [-0.00147,0.00224]	NA	NA	NA	NA
PPM008040	PGS001056	PSS007558	PGP000244	Beef intake	age, sex, UKB array type, Genotype PCs	NA	35324888	10.1371/journal.pgen.1010105	NA	NA	NA	NA	NA	NA	NA	NA	NA	RÂ² = 0.03152 [0.02725,0.03579], Incremental R2 (full-covars) = 0.0011, PGS R2 (no covariates) = 0.00146 [0.00051,0.00241]	NA	NA	NA	NA
PPM008041	PGS001056	PSS007559	PGP000244	Beef intake	age, sex, UKB array type, Genotype PCs	NA	35324888	10.1371/journal.pgen.1010105	NA	NA	NA	NA	NA	NA	NA	NA	NA	RÂ² = 0.0873 [0.07536,0.09924], Incremental R2 (full-covars) = -0.0011, PGS R2 (no covariates) = 0.00018 [-0.00042,0.00078]	NA	NA	NA	NA
PPM008042	PGS001056	PSS007560	PGP000244	Beef intake	age, sex, UKB array type, Genotype PCs	NA	35324888	10.1371/journal.pgen.1010105	NA	NA	NA	NA	NA	NA	NA	NA	NA	RÂ² = 0.02397 [0.02169,0.02626], Incremental R2 (full-covars) = 0.00158, PGS R2 (no covariates) = 0.00171 [0.00109,0.00234]	NA	NA	NA	NA
PPM008043	PGS001057	PSS004846	PGP000244	Cereal intake	age, sex, UKB array type, Genotype PCs	NA	35324888	10.1371/journal.pgen.1010105	NA	NA	NA	NA	NA	NA	NA	NA	NA	RÂ² = 0.00609 [0.00232,0.00986], Incremental R2 (full-covars) = -0.00296, PGS R2 (no covariates) = 4e-05 [-0.00026,0.00033]	NA	NA	NA	NA
PPM008044	PGS001057	PSS004847	PGP000244	Cereal intake	age, sex, UKB array type, Genotype PCs	NA	35324888	10.1371/journal.pgen.1010105	NA	NA	NA	NA	NA	NA	NA	NA	NA	RÂ² = 0.03238 [0.01588,0.04888], Incremental R2 (full-covars) = 0.00542, PGS R2 (no covariates) = 0.00483 [-0.00173,0.01138]	NA	NA	NA	NA
PPM008045	PGS001057	PSS004848	PGP000244	Cereal intake	age, sex, UKB array type, Genotype PCs	NA	35324888	10.1371/journal.pgen.1010105	NA	NA	NA	NA	NA	NA	NA	NA	NA	RÂ² = 0.03202 [0.02771,0.03632], Incremental R2 (full-covars) = 0.0053, PGS R2 (no covariates) = 0.00607 [0.00415,0.00799]	NA	NA	NA	NA
PPM008046	PGS001057	PSS004849	PGP000244	Cereal intake	age, sex, UKB array type, Genotype PCs	NA	35324888	10.1371/journal.pgen.1010105	NA	NA	NA	NA	NA	NA	NA	NA	NA	RÂ² = 0.01676 [0.01112,0.02239], Incremental R2 (full-covars) = 0.00168, PGS R2 (no covariates) = 0.0026 [0.00035,0.00485]	NA	NA	NA	NA
PPM008047	PGS001057	PSS004850	PGP000244	Cereal intake	age, sex, UKB array type, Genotype PCs	NA	35324888	10.1371/journal.pgen.1010105	NA	NA	NA	NA	NA	NA	NA	NA	NA	RÂ² = 0.0216 [0.01943,0.02377], Incremental R2 (full-covars) = 0.00622, PGS R2 (no covariates) = 0.0067 [0.00547,0.00792]	NA	NA	NA	NA
PPM008048	PGS001058	PSS003810	PGP000244	Cereal type: Biscuit cereal (e.g. Weetabix)	age, sex, UKB array type, Genotype PCs	Full Model & PGS R2 is estimated using Nagelkerke's method	35324888	10.1371/journal.pgen.1010105	NA	NA	NA	NA	NA	0.53868	[0.51659,0.56077]	NA	NA	PGS R2 (no covariates) = 0.00013, RÂ² = 0.00503, Incremental AUROC (full-covars) = 0.00148, PGS AUROC (no covariates) = 0.50487 [0.48225,0.52748]	NA	NA	0.066	NA
PPM008049	PGS001058	PSS003811	PGP000244	Cereal type: Biscuit cereal (e.g. Weetabix)	age, sex, UKB array type, Genotype PCs	Full Model & PGS R2 is estimated using Nagelkerke's method	35324888	10.1371/journal.pgen.1010105	NA	NA	NA	NA	NA	0.56685	[0.51503,0.61867]	NA	NA	RÂ² = 0.02055, Incremental AUROC (full-covars) = 0.00316, PGS R2 (no covariates) = 0.00024, PGS AUROC (no covariates) = 0.50224 [0.44501,0.55946]	NA	NA	0.08	NA
PPM008050	PGS001058	PSS003812	PGP000244	Cereal type: Biscuit cereal (e.g. Weetabix)	age, sex, UKB array type, Genotype PCs	Full Model & PGS R2 is estimated using Nagelkerke's method	35324888	10.1371/journal.pgen.1010105	NA	NA	NA	NA	NA	0.58711	[0.57552,0.5987]	NA	NA	RÂ² = 0.01991, Incremental AUROC (full-covars) = 0.00031, PGS R2 (no covariates) = 4e-05, PGS AUROC (no covariates) = 0.50281 [0.49093,0.51469]	NA	NA	0.091	NA
PPM008051	PGS001058	PSS003813	PGP000244	Cereal type: Biscuit cereal (e.g. Weetabix)	age, sex, UKB array type, Genotype PCs	Full Model & PGS R2 is estimated using Nagelkerke's method	35324888	10.1371/journal.pgen.1010105	NA	NA	NA	NA	NA	0.56331	[0.54576,0.58087]	NA	NA	RÂ² = 0.01354, Incremental AUROC (full-covars) = -0.00093, PGS R2 (no covariates) = 2e-05, PGS AUROC (no covariates) = 0.49754 [0.47927,0.5158]	NA	NA	0.078	NA
PPM008052	PGS001058	PSS003814	PGP000244	Cereal type: Biscuit cereal (e.g. Weetabix)	age, sex, UKB array type, Genotype PCs	Full Model & PGS R2 is estimated using Nagelkerke's method	35324888	10.1371/journal.pgen.1010105	NA	NA	NA	NA	NA	0.55057	[0.54462,0.55652]	NA	NA	RÂ² = 0.00808, Incremental AUROC (full-covars) = 0.00209, PGS R2 (no covariates) = 0.00069, PGS AUROC (no covariates) = 0.51496 [0.50892,0.521]	NA	NA	0.071	NA
PPM008053	PGS001059	PSS003959	PGP000244	Cereal type: Other (e.g. Cornflakes, Frosties)	age, sex, UKB array type, Genotype PCs	Full Model & PGS R2 is estimated using Nagelkerke's method	35324888	10.1371/journal.pgen.1010105	NA	NA	NA	NA	NA	0.61741	[0.59849,0.63633]	NA	NA	RÂ² = 0.04438, Incremental AUROC (full-covars) = -0.00159, PGS R2 (no covariates) = 0.0, PGS AUROC (no covariates) = 0.49817 [0.47857,0.51776]	NA	NA	0.111	NA
PPM008054	PGS001059	PSS003960	PGP000244	Cereal type: Other (e.g. Cornflakes, Frosties)	age, sex, UKB array type, Genotype PCs	Full Model & PGS R2 is estimated using Nagelkerke's method	35324888	10.1371/journal.pgen.1010105	NA	NA	NA	NA	NA	0.64303	[0.60109,0.68497]	NA	NA	RÂ² = 0.07487, Incremental AUROC (full-covars) = -0.00286, PGS R2 (no covariates) = 0.00017, PGS AUROC (no covariates) = 0.5106 [0.46867,0.55253]	NA	NA	0.13	NA
PPM008055	PGS001059	PSS003961	PGP000244	Cereal type: Other (e.g. Cornflakes, Frosties)	age, sex, UKB array type, Genotype PCs	Full Model & PGS R2 is estimated using Nagelkerke's method	35324888	10.1371/journal.pgen.1010105	NA	NA	NA	NA	NA	0.60408	[0.59345,0.6147]	NA	NA	RÂ² = 0.03191, Incremental AUROC (full-covars) = 0.00341, PGS R2 (no covariates) = 0.00282, PGS AUROC (no covariates) = 0.53042 [0.51944,0.54141]	NA	NA	0.102	NA
PPM008056	PGS001059	PSS003962	PGP000244	Cereal type: Other (e.g. Cornflakes, Frosties)	age, sex, UKB array type, Genotype PCs	Full Model & PGS R2 is estimated using Nagelkerke's method	35324888	10.1371/journal.pgen.1010105	NA	NA	NA	NA	NA	0.59996	[0.58323,0.61669]	NA	NA	RÂ² = 0.03365, Incremental AUROC (full-covars) = 0.00229, PGS R2 (no covariates) = 0.0016, PGS AUROC (no covariates) = 0.52513 [0.50821,0.54206]	NA	NA	0.099	NA
PPM008057	PGS001059	PSS003963	PGP000244	Cereal type: Other (e.g. Cornflakes, Frosties)	age, sex, UKB array type, Genotype PCs	Full Model & PGS R2 is estimated using Nagelkerke's method	35324888	10.1371/journal.pgen.1010105	NA	NA	NA	NA	NA	0.58769	[0.58186,0.59353]	NA	NA	RÂ² = 0.02328, Incremental AUROC (full-covars) = 0.00502, PGS R2 (no covariates) = 0.00268, PGS AUROC (no covariates) = 0.52828 [0.52234,0.53422]	NA	NA	0.092	NA
PPM008058	PGS001060	PSS007561	PGP000244	Cheese intake	age, sex, UKB array type, Genotype PCs	NA	35324888	10.1371/journal.pgen.1010105	NA	NA	NA	NA	NA	NA	NA	NA	NA	RÂ² = 0.04412 [0.03436,0.05388], Incremental R2 (full-covars) = -0.00685, PGS R2 (no covariates) = 0.0 [-5e-05,6e-05]	NA	NA	NA	NA
PPM008059	PGS001060	PSS007562	PGP000244	Cheese intake	age, sex, UKB array type, Genotype PCs	NA	35324888	10.1371/journal.pgen.1010105	NA	NA	NA	NA	NA	NA	NA	NA	NA	RÂ² = 0.01193 [0.0017,0.02215], Incremental R2 (full-covars) = -0.00537, PGS R2 (no covariates) = 2e-05 [-0.00041,0.00045]	NA	NA	NA	NA
PPM008060	PGS001060	PSS007563	PGP000244	Cheese intake	age, sex, UKB array type, Genotype PCs	NA	35324888	10.1371/journal.pgen.1010105	NA	NA	NA	NA	NA	NA	NA	NA	NA	RÂ² = 0.05514 [0.04963,0.06065], Incremental R2 (full-covars) = 0.00809, PGS R2 (no covariates) = 0.01422 [0.0113,0.01714]	NA	NA	NA	NA
PPM008061	PGS001060	PSS007564	PGP000244	Cheese intake	age, sex, UKB array type, Genotype PCs	NA	35324888	10.1371/journal.pgen.1010105	NA	NA	NA	NA	NA	NA	NA	NA	NA	RÂ² = 0.02111 [0.01481,0.0274], Incremental R2 (full-covars) = -0.00079, PGS R2 (no covariates) = 0.00163 [-0.00015,0.00342]	NA	NA	NA	NA
PPM008062	PGS001060	PSS007565	PGP000244	Cheese intake	age, sex, UKB array type, Genotype PCs	NA	35324888	10.1371/journal.pgen.1010105	NA	NA	NA	NA	NA	NA	NA	NA	NA	RÂ² = 0.02335 [0.0211,0.0256], Incremental R2 (full-covars) = 0.00727, PGS R2 (no covariates) = 0.00852 [0.00714,0.00991]	NA	NA	NA	NA
PPM008063	PGS001061	PSS004811	PGP000244	Cooked vegetable intake	age, sex, UKB array type, Genotype PCs	NA	35324888	10.1371/journal.pgen.1010105	NA	NA	NA	NA	NA	NA	NA	NA	NA	RÂ² = 0.01567 [0.00968,0.02166], Incremental R2 (full-covars) = 0.00017, PGS R2 (no covariates) = 0.00022 [-0.0005,0.00094]	NA	NA	NA	NA
PPM008064	PGS001061	PSS004812	PGP000244	Cooked vegetable intake	age, sex, UKB array type, Genotype PCs	NA	35324888	10.1371/journal.pgen.1010105	NA	NA	NA	NA	NA	NA	NA	NA	NA	RÂ² = 0.0129 [0.00227,0.02352], Incremental R2 (full-covars) = -0.00036, PGS R2 (no covariates) = 0.00013 [-0.00096,0.00123]	NA	NA	NA	NA
PPM008065	PGS001061	PSS004813	PGP000244	Cooked vegetable intake	age, sex, UKB array type, Genotype PCs	NA	35324888	10.1371/journal.pgen.1010105	NA	NA	NA	NA	NA	NA	NA	NA	NA	Incremental R2 (full-covars) = 0.00028, RÂ² = 0.01788 [0.01462,0.02114], PGS R2 (no covariates) = 0.00042 [-9e-05,0.00093]	NA	NA	NA	NA
PPM008066	PGS001061	PSS004814	PGP000244	Cooked vegetable intake	age, sex, UKB array type, Genotype PCs	NA	35324888	10.1371/journal.pgen.1010105	NA	NA	NA	NA	NA	NA	NA	NA	NA	RÂ² = 0.02023 [0.01406,0.0264], Incremental R2 (full-covars) = -0.00028, PGS R2 (no covariates) = 0.0 [-4e-05,4e-05]	NA	NA	NA	NA
PPM008067	PGS001061	PSS004815	PGP000244	Cooked vegetable intake	age, sex, UKB array type, Genotype PCs	NA	35324888	10.1371/journal.pgen.1010105	NA	NA	NA	NA	NA	NA	NA	NA	NA	RÂ² = 0.01065 [0.00911,0.01219], Incremental R2 (full-covars) = 0.0009, PGS R2 (no covariates) = 0.00097 [0.0005,0.00145]	NA	NA	NA	NA
PPM008068	PGS001062	PSS004816	PGP000244	Fresh fruit intake	age, sex, UKB array type, Genotype PCs	NA	35324888	10.1371/journal.pgen.1010105	NA	NA	NA	NA	NA	NA	NA	NA	NA	RÂ² = 0.02533 [0.01779,0.03287], Incremental R2 (full-covars) = 0.00021, PGS R2 (no covariates) = 0.00107 [-0.00052,0.00265]	NA	NA	NA	NA
PPM008069	PGS001062	PSS004817	PGP000244	Fresh fruit intake	age, sex, UKB array type, Genotype PCs	NA	35324888	10.1371/journal.pgen.1010105	NA	NA	NA	NA	NA	NA	NA	NA	NA	RÂ² = 0.01082 [0.00107,0.02056], Incremental R2 (full-covars) = -0.00286, PGS R2 (no covariates) = 4e-05 [-0.00054,0.00062]	NA	NA	NA	NA
PPM008070	PGS001062	PSS004818	PGP000244	Fresh fruit intake	age, sex, UKB array type, Genotype PCs	NA	35324888	10.1371/journal.pgen.1010105	NA	NA	NA	NA	NA	NA	NA	NA	NA	RÂ² = 0.03809 [0.03342,0.04275], Incremental R2 (full-covars) = 0.00379, PGS R2 (no covariates) = 0.00464 [0.00295,0.00632]	NA	NA	NA	NA
PPM008071	PGS001062	PSS004819	PGP000244	Fresh fruit intake	age, sex, UKB array type, Genotype PCs	NA	35324888	10.1371/journal.pgen.1010105	NA	NA	NA	NA	NA	NA	NA	NA	NA	RÂ² = 0.01209 [0.00728,0.0169], Incremental R2 (full-covars) = 0.00017, PGS R2 (no covariates) = 0.00092 [-0.00042,0.00226]	NA	NA	NA	NA
PPM008072	PGS001062	PSS004820	PGP000244	Fresh fruit intake	age, sex, UKB array type, Genotype PCs	NA	35324888	10.1371/journal.pgen.1010105	NA	NA	NA	NA	NA	NA	NA	NA	NA	RÂ² = 0.02519 [0.02286,0.02753], Incremental R2 (full-covars) = 0.00617, PGS R2 (no covariates) = 0.00619 [0.00501,0.00737]	NA	NA	NA	NA
PPM008073	PGS001063	PSS003696	PGP000244	Major dietary changes in the last 5 years becuase of illness	age, sex, UKB array type, Genotype PCs	Full Model & PGS R2 is estimated using Nagelkerke's method	35324888	10.1371/journal.pgen.1010105	NA	NA	NA	NA	NA	0.62048	[0.60331,0.63766]	NA	NA	RÂ² = 0.04237, Incremental AUROC (full-covars) = 0.0032, PGS R2 (no covariates) = 0.00132, PGS AUROC (no covariates) = 0.52027 [0.50231,0.53822]	NA	NA	0.113	NA
PPM008074	PGS001063	PSS003697	PGP000244	Major dietary changes in the last 5 years becuase of illness	age, sex, UKB array type, Genotype PCs	Full Model & PGS R2 is estimated using Nagelkerke's method	35324888	10.1371/journal.pgen.1010105	NA	NA	NA	NA	NA	0.63276	[0.58471,0.68082]	NA	NA	RÂ² = 0.0543, Incremental AUROC (full-covars) = 0.00877, PGS R2 (no covariates) = 0.001, PGS AUROC (no covariates) = 0.51406 [0.46553,0.56259]	NA	NA	0.122	NA
PPM008075	PGS001063	PSS003698	PGP000244	Major dietary changes in the last 5 years becuase of illness	age, sex, UKB array type, Genotype PCs	Full Model & PGS R2 is estimated using Nagelkerke's method	35324888	10.1371/journal.pgen.1010105	NA	NA	NA	NA	NA	0.58219	[0.57084,0.59354]	NA	NA	RÂ² = 0.01696, Incremental AUROC (full-covars) = 0.00638, PGS R2 (no covariates) = 0.00241, PGS AUROC (no covariates) = 0.53194 [0.52043,0.54345]	NA	NA	0.088	NA
PPM008076	PGS001063	PSS003699	PGP000244	Major dietary changes in the last 5 years becuase of illness	age, sex, UKB array type, Genotype PCs	Full Model & PGS R2 is estimated using Nagelkerke's method	35324888	10.1371/journal.pgen.1010105	NA	NA	NA	NA	NA	0.59898	[0.58379,0.61417]	NA	NA	RÂ² = 0.02965, Incremental AUROC (full-covars) = 0.00116, PGS R2 (no covariates) = 0.00081, PGS AUROC (no covariates) = 0.5156 [0.49978,0.53141]	NA	NA	0.098	NA
PPM008077	PGS001063	PSS003700	PGP000244	Major dietary changes in the last 5 years becuase of illness	age, sex, UKB array type, Genotype PCs	Full Model & PGS R2 is estimated using Nagelkerke's method	35324888	10.1371/journal.pgen.1010105	NA	NA	NA	NA	NA	0.57633	[0.56954,0.58313]	NA	NA	RÂ² = 0.01433, Incremental AUROC (full-covars) = 0.00677, PGS R2 (no covariates) = 0.00246, PGS AUROC (no covariates) = 0.53277 [0.52584,0.5397]	NA	NA	0.085	NA
PPM008078	PGS001064	PSS003869	PGP000244	Milk type: Skimmed	age, sex, UKB array type, Genotype PCs	Full Model & PGS R2 is estimated using Nagelkerke's method	35324888	10.1371/journal.pgen.1010105	NA	NA	NA	NA	NA	0.56598	[0.54374,0.58822]	NA	NA	RÂ² = 0.01233, Incremental AUROC (full-covars) = -0.00074, PGS R2 (no covariates) = 1e-05, PGS AUROC (no covariates) = 0.49637 [0.47444,0.51829]	NA	NA	0.079	NA
PPM008079	PGS001064	PSS003870	PGP000244	Milk type: Skimmed	age, sex, UKB array type, Genotype PCs	Full Model & PGS R2 is estimated using Nagelkerke's method	35324888	10.1371/journal.pgen.1010105	NA	NA	NA	NA	NA	0.58283	[0.5384,0.62725]	NA	NA	RÂ² = 0.0164, Incremental AUROC (full-covars) = -0.00089, PGS R2 (no covariates) = 0.00033, PGS AUROC (no covariates) = 0.48955 [0.44321,0.53588]	NA	NA	0.089	NA
PPM008080	PGS001064	PSS003871	PGP000244	Milk type: Skimmed	age, sex, UKB array type, Genotype PCs	Full Model & PGS R2 is estimated using Nagelkerke's method	35324888	10.1371/journal.pgen.1010105	NA	NA	NA	NA	NA	0.56928	[0.56021,0.57836]	NA	NA	RÂ² = 0.01433, Incremental AUROC (full-covars) = 0.0004, PGS R2 (no covariates) = 0.00014, PGS AUROC (no covariates) = 0.50724 [0.49799,0.51648]	NA	NA	0.081	NA
PPM008081	PGS001064	PSS003872	PGP000244	Milk type: Skimmed	age, sex, UKB array type, Genotype PCs	Full Model & PGS R2 is estimated using Nagelkerke's method	35324888	10.1371/journal.pgen.1010105	NA	NA	NA	NA	NA	0.56624	[0.54661,0.58587]	NA	NA	RÂ² = 0.01224, Incremental AUROC (full-covars) = 2e-05, PGS R2 (no covariates) = 0.00032, PGS AUROC (no covariates) = 0.51585 [0.49596,0.53574]	NA	NA	0.079	NA
PPM008082	PGS001064	PSS003873	PGP000244	Milk type: Skimmed	age, sex, UKB array type, Genotype PCs	Full Model & PGS R2 is estimated using Nagelkerke's method	35324888	10.1371/journal.pgen.1010105	NA	NA	NA	NA	NA	0.57752	[0.57233,0.58271]	NA	NA	RÂ² = 0.01907, Incremental AUROC (full-covars) = 0.00126, PGS R2 (no covariates) = 0.00095, PGS AUROC (no covariates) = 0.51868 [0.51338,0.52397]	NA	NA	0.086	NA
PPM008083	PGS001065	PSS003909	PGP000244	Never eat wheat	age, sex, UKB array type, Genotype PCs	Full Model & PGS R2 is estimated using Nagelkerke's method	35324888	10.1371/journal.pgen.1010105	NA	NA	NA	NA	NA	0.55785	[0.52697,0.58872]	NA	NA	RÂ² = 0.0067, Incremental AUROC (full-covars) = -0.00998, PGS R2 (no covariates) = 1e-05, PGS AUROC (no covariates) = 0.49224 [0.4594,0.52508]	NA	NA	0.075	NA
PPM008084	PGS001065	PSS003910	PGP000244	Never eat wheat	age, sex, UKB array type, Genotype PCs	Full Model & PGS R2 is estimated using Nagelkerke's method	35324888	10.1371/journal.pgen.1010105	NA	NA	NA	NA	NA	0.64888	[0.57732,0.72044]	NA	NA	RÂ² = 0.04019, Incremental AUROC (full-covars) = 0.00386, PGS R2 (no covariates) = 0.00453, PGS AUROC (no covariates) = 0.56299 [0.49269,0.63329]	NA	NA	0.135	NA
PPM008085	PGS001065	PSS003911	PGP000244	Never eat wheat	age, sex, UKB array type, Genotype PCs	Full Model & PGS R2 is estimated using Nagelkerke's method	35324888	10.1371/journal.pgen.1010105	NA	NA	NA	NA	NA	0.62411	[0.60564,0.64259]	NA	NA	RÂ² = 0.02456, Incremental AUROC (full-covars) = 0.02182, PGS R2 (no covariates) = 0.01049, PGS AUROC (no covariates) = 0.56561 [0.54517,0.58606]	NA	NA	0.116	NA
PPM008086	PGS001065	PSS003912	PGP000244	Never eat wheat	age, sex, UKB array type, Genotype PCs	Full Model & PGS R2 is estimated using Nagelkerke's method	35324888	10.1371/journal.pgen.1010105	NA	NA	NA	NA	NA	0.59764	[0.56396,0.63132]	NA	NA	RÂ² = 0.01641, Incremental AUROC (full-covars) = 0.00593, PGS R2 (no covariates) = 0.00163, PGS AUROC (no covariates) = 0.53668 [0.50324,0.57012]	NA	NA	0.098	NA
PPM008087	PGS001065	PSS003913	PGP000244	Never eat wheat	age, sex, UKB array type, Genotype PCs	Full Model & PGS R2 is estimated using Nagelkerke's method	35324888	10.1371/journal.pgen.1010105	NA	NA	NA	NA	NA	0.58236	[0.56955,0.59518]	NA	NA	RÂ² = 0.0117, Incremental AUROC (full-covars) = 0.01856, PGS R2 (no covariates) = 0.00607, PGS AUROC (no covariates) = 0.55077 [0.53718,0.56437]	NA	NA	0.088	NA
PPM008088	PGS001066	PSS007551	PGP000244	Poultry intake	age, sex, UKB array type, Genotype PCs	NA	35324888	10.1371/journal.pgen.1010105	NA	NA	NA	NA	NA	NA	NA	NA	NA	RÂ² = 0.02159 [0.0146,0.02858], Incremental R2 (full-covars) = 0.00053, PGS R2 (no covariates) = 0.00093 [-0.00055,0.00241]	NA	NA	NA	NA
PPM008089	PGS001066	PSS007552	PGP000244	Poultry intake	age, sex, UKB array type, Genotype PCs	NA	35324888	10.1371/journal.pgen.1010105	NA	NA	NA	NA	NA	NA	NA	NA	NA	RÂ² = 0.0497 [0.02962,0.06977], Incremental R2 (full-covars) = -0.00108, PGS R2 (no covariates) = 0.00013 [-0.00097,0.00123]	NA	NA	NA	NA
PPM008090	PGS001066	PSS007553	PGP000244	Poultry intake	age, sex, UKB array type, Genotype PCs	NA	35324888	10.1371/journal.pgen.1010105	NA	NA	NA	NA	NA	NA	NA	NA	NA	RÂ² = 0.00958 [0.00717,0.01199], Incremental R2 (full-covars) = 0.0005, PGS R2 (no covariates) = 0.00079 [9e-05,0.00149]	NA	NA	NA	NA
PPM008091	PGS001066	PSS007554	PGP000244	Poultry intake	age, sex, UKB array type, Genotype PCs	NA	35324888	10.1371/journal.pgen.1010105	NA	NA	NA	NA	NA	NA	NA	NA	NA	RÂ² = 0.15633 [0.14156,0.1711], Incremental R2 (full-covars) = -0.00044, PGS R2 (no covariates) = 0.00074 [-0.00046,0.00195]	NA	NA	NA	NA
PPM008092	PGS001066	PSS007555	PGP000244	Poultry intake	age, sex, UKB array type, Genotype PCs	NA	35324888	10.1371/journal.pgen.1010105	NA	NA	NA	NA	NA	NA	NA	NA	NA	RÂ² = 0.00656 [0.00535,0.00778], Incremental R2 (full-covars) = 0.0012, PGS R2 (no covariates) = 0.00124 [0.00071,0.00177]	NA	NA	NA	NA
PPM008093	PGS001067	PSS007546	PGP000244	Processed meat intake	age, sex, UKB array type, Genotype PCs	NA	35324888	10.1371/journal.pgen.1010105	NA	NA	NA	NA	NA	NA	NA	NA	NA	RÂ² = 0.05609 [0.04522,0.06695], Incremental R2 (full-covars) = 0.00153, PGS R2 (no covariates) = 0.00178 [-0.00027,0.00382]	NA	NA	NA	NA
PPM008094	PGS001067	PSS007547	PGP000244	Processed meat intake	age, sex, UKB array type, Genotype PCs	NA	35324888	10.1371/journal.pgen.1010105	NA	NA	NA	NA	NA	NA	NA	NA	NA	RÂ² = 0.07224 [0.04861,0.09588], Incremental R2 (full-covars) = -0.0026, PGS R2 (no covariates) = 4e-05 [-0.00058,0.00066]	NA	NA	NA	NA
PPM008095	PGS001067	PSS007548	PGP000244	Processed meat intake	age, sex, UKB array type, Genotype PCs	NA	35324888	10.1371/journal.pgen.1010105	NA	NA	NA	NA	NA	NA	NA	NA	NA	RÂ² = 0.10754 [0.10027,0.11481], Incremental R2 (full-covars) = 0.00194, PGS R2 (no covariates) = 0.003 [0.00165,0.00436]	NA	NA	NA	NA
PPM008096	PGS001067	PSS007549	PGP000244	Processed meat intake	age, sex, UKB array type, Genotype PCs	NA	35324888	10.1371/journal.pgen.1010105	NA	NA	NA	NA	NA	NA	NA	NA	NA	RÂ² = 0.10977 [0.09671,0.12282], Incremental R2 (full-covars) = -0.00173, PGS R2 (no covariates) = 1e-05 [-0.00014,0.00017]	NA	NA	NA	NA
PPM008097	PGS001067	PSS007550	PGP000244	Processed meat intake	age, sex, UKB array type, Genotype PCs	NA	35324888	10.1371/journal.pgen.1010105	NA	NA	NA	NA	NA	NA	NA	NA	NA	RÂ² = 0.08633 [0.08228,0.09039], Incremental R2 (full-covars) = 0.00281, PGS R2 (no covariates) = 0.00275 [0.00196,0.00354]	NA	NA	NA	NA
PPM008098	PGS001068	PSS004866	PGP000244	Variation in diet	age, sex, UKB array type, Genotype PCs	NA	35324888	10.1371/journal.pgen.1010105	NA	NA	NA	NA	NA	NA	NA	NA	NA	RÂ² = 0.01563 [0.00965,0.02161], Incremental R2 (full-covars) = 1e-05, PGS R2 (no covariates) = 0.00026 [-0.00053,0.00105]	NA	NA	NA	NA
PPM008099	PGS001068	PSS004867	PGP000244	Variation in diet	age, sex, UKB array type, Genotype PCs	NA	35324888	10.1371/journal.pgen.1010105	NA	NA	NA	NA	NA	NA	NA	NA	NA	RÂ² = 0.04021 [0.02197,0.05845], Incremental R2 (full-covars) = 0.00116, PGS R2 (no covariates) = 0.00216 [-0.00223,0.00655]	NA	NA	NA	NA
PPM008100	PGS001068	PSS004868	PGP000244	Variation in diet	age, sex, UKB array type, Genotype PCs	NA	35324888	10.1371/journal.pgen.1010105	NA	NA	NA	NA	NA	NA	NA	NA	NA	RÂ² = 0.00852 [0.00625,0.01079], Incremental R2 (full-covars) = 0.00183, PGS R2 (no covariates) = 0.00183 [0.00077,0.00289]	NA	NA	NA	NA
PPM008101	PGS001068	PSS004869	PGP000244	Variation in diet	age, sex, UKB array type, Genotype PCs	NA	35324888	10.1371/journal.pgen.1010105	NA	NA	NA	NA	NA	NA	NA	NA	NA	RÂ² = 0.01371 [0.00859,0.01882], Incremental R2 (full-covars) = 0.00049, PGS R2 (no covariates) = 0.00066 [-0.00048,0.00181]	NA	NA	NA	NA
PPM008102	PGS001068	PSS004870	PGP000244	Variation in diet	age, sex, UKB array type, Genotype PCs	NA	35324888	10.1371/journal.pgen.1010105	NA	NA	NA	NA	NA	NA	NA	NA	NA	RÂ² = 0.0081 [0.00675,0.00944], Incremental R2 (full-covars) = 0.00212, PGS R2 (no covariates) = 0.00213 [0.00144,0.00283]	NA	NA	NA	NA
PPM008103	PGS001069	PSS004861	PGP000244	Water intake	age, sex, UKB array type, Genotype PCs	NA	35324888	10.1371/journal.pgen.1010105	NA	NA	NA	NA	NA	NA	NA	NA	NA	RÂ² = 0.02463 [0.01719,0.03207], Incremental R2 (full-covars) = 0.00076, PGS R2 (no covariates) = 0.00216 [-9e-05,0.00442]	NA	NA	NA	NA
PPM008104	PGS001069	PSS004862	PGP000244	Water intake	age, sex, UKB array type, Genotype PCs	NA	35324888	10.1371/journal.pgen.1010105	NA	NA	NA	NA	NA	NA	NA	NA	NA	RÂ² = 0.03011 [0.01416,0.04605], Incremental R2 (full-covars) = 0.0, PGS R2 (no covariates) = 0.00076 [-0.00185,0.00338]	NA	NA	NA	NA
PPM008105	PGS001069	PSS004863	PGP000244	Water intake	age, sex, UKB array type, Genotype PCs	NA	35324888	10.1371/journal.pgen.1010105	NA	NA	NA	NA	NA	NA	NA	NA	NA	RÂ² = 0.05496 [0.04946,0.06046], Incremental R2 (full-covars) = 0.00553, PGS R2 (no covariates) = 0.00756 [0.00542,0.00971]	NA	NA	NA	NA
PPM008106	PGS001069	PSS004864	PGP000244	Water intake	age, sex, UKB array type, Genotype PCs	NA	35324888	10.1371/journal.pgen.1010105	NA	NA	NA	NA	NA	NA	NA	NA	NA	RÂ² = 0.01463 [0.00935,0.01991], Incremental R2 (full-covars) = 0.0043, PGS R2 (no covariates) = 0.00415 [0.00131,0.00699]	NA	NA	NA	NA
PPM008107	PGS001069	PSS004865	PGP000244	Water intake	age, sex, UKB array type, Genotype PCs	NA	35324888	10.1371/journal.pgen.1010105	NA	NA	NA	NA	NA	NA	NA	NA	NA	RÂ² = 0.038 [0.03517,0.04084], Incremental R2 (full-covars) = 0.0082, PGS R2 (no covariates) = 0.0083 [0.00694,0.00966]	NA	NA	NA	NA
PPM008108	PGS001070	PSS005196	PGP000244	Vol. of ventricular cerebrospinal fluid (normalised for head size)	age, sex, UKB array type, Genotype PCs	NA	35324888	10.1371/journal.pgen.1010105	NA	NA	NA	NA	NA	NA	NA	NA	NA	RÂ² = 0.29254 [0.27395,0.31114], Incremental R2 (full-covars) = 0.01574, PGS R2 (no covariates) = 0.00903 [0.00446,0.01361]	NA	NA	NA	NA
PPM008109	PGS001070	PSS005197	PGP000244	Vol. of ventricular cerebrospinal fluid (normalised for head size)	age, sex, UKB array type, Genotype PCs	NA	35324888	10.1371/journal.pgen.1010105	NA	NA	NA	NA	NA	NA	NA	NA	NA	RÂ² = 0.3397 [0.30323,0.37618], Incremental R2 (full-covars) = 0.00796, PGS R2 (no covariates) = 0.01224 [0.00189,0.0226]	NA	NA	NA	NA
PPM008110	PGS001070	PSS005198	PGP000244	Vol. of ventricular cerebrospinal fluid (normalised for head size)	age, sex, UKB array type, Genotype PCs	NA	35324888	10.1371/journal.pgen.1010105	NA	NA	NA	NA	NA	NA	NA	NA	NA	RÂ² = 0.2568 [0.24745,0.26615], Incremental R2 (full-covars) = 0.01559, PGS R2 (no covariates) = 0.0141 [0.01119,0.01701]	NA	NA	NA	NA
PPM008111	PGS001070	PSS005199	PGP000244	Vol. of ventricular cerebrospinal fluid (normalised for head size)	age, sex, UKB array type, Genotype PCs	NA	35324888	10.1371/journal.pgen.1010105	NA	NA	NA	NA	NA	NA	NA	NA	NA	RÂ² = 0.39225 [0.3754,0.4091], Incremental R2 (full-covars) = 0.00541, PGS R2 (no covariates) = 0.00534 [0.00212,0.00856]	NA	NA	NA	NA
PPM008112	PGS001070	PSS005200	PGP000244	Vol. of ventricular cerebrospinal fluid (normalised for head size)	age, sex, UKB array type, Genotype PCs	NA	35324888	10.1371/journal.pgen.1010105	NA	NA	NA	NA	NA	NA	NA	NA	NA	RÂ² = 0.25764 [0.25195,0.26333], Incremental R2 (full-covars) = 0.01868, PGS R2 (no covariates) = 0.01638 [0.01448,0.01828]	NA	NA	NA	NA
PPM008113	PGS001071	PSS003884	PGP000244	Facial ageing (About your age)	age, sex, UKB array type, Genotype PCs	Full Model & PGS R2 is estimated using Nagelkerke's method	35324888	10.1371/journal.pgen.1010105	NA	NA	NA	NA	NA	0.60393	[0.57749,0.63037]	NA	NA	RÂ² = 0.02228, Incremental AUROC (full-covars) = -0.00776, PGS R2 (no covariates) = 5e-05, PGS AUROC (no covariates) = 0.5003 [0.47293,0.52766]	NA	NA	0.102	NA
PPM008114	PGS001071	PSS003885	PGP000244	Facial ageing (About your age)	age, sex, UKB array type, Genotype PCs	Full Model & PGS R2 is estimated using Nagelkerke's method	35324888	10.1371/journal.pgen.1010105	NA	NA	NA	NA	NA	0.63785	[0.59837,0.67732]	NA	NA	RÂ² = 0.06465, Incremental AUROC (full-covars) = 0.00386, PGS R2 (no covariates) = 0.00756, PGS AUROC (no covariates) = 0.54955 [0.50923,0.58986]	NA	NA	0.126	NA
PPM008115	PGS001071	PSS003886	PGP000244	Facial ageing (About your age)	age, sex, UKB array type, Genotype PCs	Full Model & PGS R2 is estimated using Nagelkerke's method	35324888	10.1371/journal.pgen.1010105	NA	NA	NA	NA	NA	0.60868	[0.60014,0.61722]	NA	NA	RÂ² = 0.03975, Incremental AUROC (full-covars) = 0.01725, PGS R2 (no covariates) = 0.02392, PGS AUROC (no covariates) = 0.58543 [0.57677,0.5941]	NA	NA	0.105	NA
PPM008116	PGS001071	PSS003887	PGP000244	Facial ageing (About your age)	age, sex, UKB array type, Genotype PCs	Full Model & PGS R2 is estimated using Nagelkerke's method	35324888	10.1371/journal.pgen.1010105	NA	NA	NA	NA	NA	0.60693	[0.59118,0.62268]	NA	NA	RÂ² = 0.03623, Incremental AUROC (full-covars) = 0.00128, PGS R2 (no covariates) = 0.0047, PGS AUROC (no covariates) = 0.5379 [0.52202,0.55377]	NA	NA	0.104	NA
PPM008117	PGS001071	PSS003888	PGP000244	Facial ageing (About your age)	age, sex, UKB array type, Genotype PCs	Full Model & PGS R2 is estimated using Nagelkerke's method	35324888	10.1371/journal.pgen.1010105	NA	NA	NA	NA	NA	0.58711	[0.58201,0.59221]	NA	NA	RÂ² = 0.02661, Incremental AUROC (full-covars) = 0.0251, PGS R2 (no covariates) = 0.01403, PGS AUROC (no covariates) = 0.56225 [0.55712,0.56738]	NA	NA	0.091	NA
PPM008118	PGS001072	PSS003825	PGP000244	Facial ageing (Older than you are)	age, sex, UKB array type, Genotype PCs	Full Model & PGS R2 is estimated using Nagelkerke's method	35324888	10.1371/journal.pgen.1010105	NA	NA	NA	NA	NA	0.7208	[0.67263,0.76898]	NA	NA	RÂ² = 0.07731, Incremental AUROC (full-covars) = -0.00071, PGS R2 (no covariates) = 0.0002, PGS AUROC (no covariates) = 0.48696 [0.43244,0.54149]	NA	NA	0.207	NA
PPM008119	PGS001072	PSS003826	PGP000244	Facial ageing (Older than you are)	age, sex, UKB array type, Genotype PCs	Full Model & PGS R2 is estimated using Nagelkerke's method	35324888	10.1371/journal.pgen.1010105	NA	NA	NA	NA	NA	0.80121	[0.73505,0.86737]	NA	NA	RÂ² = 0.17243, Incremental AUROC (full-covars) = 0.00575, PGS R2 (no covariates) = 0.00236, PGS AUROC (no covariates) = 0.52793 [0.43865,0.61721]	NA	NA	0.327	NA
PPM008120	PGS001072	PSS003827	PGP000244	Facial ageing (Older than you are)	age, sex, UKB array type, Genotype PCs	Full Model & PGS R2 is estimated using Nagelkerke's method	35324888	10.1371/journal.pgen.1010105	NA	NA	NA	NA	NA	0.75503	[0.73445,0.77561]	NA	NA	RÂ² = 0.1045, Incremental AUROC (full-covars) = 0.00672, PGS R2 (no covariates) = 0.02014, PGS AUROC (no covariates) = 0.6104 [0.5865,0.6343]	NA	NA	0.252	NA
PPM008121	PGS001072	PSS003828	PGP000244	Facial ageing (Older than you are)	age, sex, UKB array type, Genotype PCs	Full Model & PGS R2 is estimated using Nagelkerke's method	35324888	10.1371/journal.pgen.1010105	NA	NA	NA	NA	NA	0.67677	[0.6489,0.70465]	NA	NA	RÂ² = 0.05882, Incremental AUROC (full-covars) = 0.00163, PGS R2 (no covariates) = 0.00212, PGS AUROC (no covariates) = 0.53009 [0.50029,0.55988]	NA	NA	0.16	NA
PPM008122	PGS001072	PSS003829	PGP000244	Facial ageing (Older than you are)	age, sex, UKB array type, Genotype PCs	Full Model & PGS R2 is estimated using Nagelkerke's method	35324888	10.1371/journal.pgen.1010105	NA	NA	NA	NA	NA	0.73561	[0.72134,0.74988]	NA	NA	RÂ² = 0.08185, Incremental AUROC (full-covars) = 0.00813, PGS R2 (no covariates) = 0.01106, PGS AUROC (no covariates) = 0.58021 [0.56385,0.59658]	NA	NA	0.225	NA
PPM008123	PGS001073	PSS007481	PGP000244	Duration of walks	age, sex, UKB array type, Genotype PCs	NA	35324888	10.1371/journal.pgen.1010105	NA	NA	NA	NA	NA	NA	NA	NA	NA	RÂ² = 0.00426 [0.0011,0.00741], Incremental R2 (full-covars) = 0.0008, PGS R2 (no covariates) = 0.00083 [-0.00057,0.00222]	NA	NA	NA	NA
PPM008124	PGS001073	PSS007482	PGP000244	Duration of walks	age, sex, UKB array type, Genotype PCs	NA	35324888	10.1371/journal.pgen.1010105	NA	NA	NA	NA	NA	NA	NA	NA	NA	RÂ² = 0.01101 [0.00118,0.02084], Incremental R2 (full-covars) = 0.00099, PGS R2 (no covariates) = 0.00149 [-0.00216,0.00515]	NA	NA	NA	NA
PPM008125	PGS001073	PSS007483	PGP000244	Duration of walks	age, sex, UKB array type, Genotype PCs	NA	35324888	10.1371/journal.pgen.1010105	NA	NA	NA	NA	NA	NA	NA	NA	NA	RÂ² = 0.01036 [0.00786,0.01287], Incremental R2 (full-covars) = 0.00144, PGS R2 (no covariates) = 0.00174 [0.0007,0.00277]	NA	NA	NA	NA
PPM008126	PGS001073	PSS007484	PGP000244	Duration of walks	age, sex, UKB array type, Genotype PCs	NA	35324888	10.1371/journal.pgen.1010105	NA	NA	NA	NA	NA	NA	NA	NA	NA	RÂ² = 0.00724 [0.0035,0.01099], Incremental R2 (full-covars) = 0.00071, PGS R2 (no covariates) = 0.00148 [-0.00022,0.00318]	NA	NA	NA	NA
PPM008127	PGS001073	PSS007485	PGP000244	Duration of walks	age, sex, UKB array type, Genotype PCs	NA	35324888	10.1371/journal.pgen.1010105	NA	NA	NA	NA	NA	NA	NA	NA	NA	RÂ² = 0.00463 [0.00361,0.00565], Incremental R2 (full-covars) = 0.00051, PGS R2 (no covariates) = 0.00069 [0.00029,0.00109]	NA	NA	NA	NA
PPM008128	PGS001074	PSS003889	PGP000244	Types of physical activity in last 4 weeks (other exercises)	age, sex, UKB array type, Genotype PCs	Full Model & PGS R2 is estimated using Nagelkerke's method	35324888	10.1371/journal.pgen.1010105	NA	NA	NA	NA	NA	0.58685	[0.56691,0.60678]	NA	NA	RÂ² = 0.02734, Incremental AUROC (full-covars) = -0.01455, PGS R2 (no covariates) = 0.00052, PGS AUROC (no covariates) = 0.51078 [0.49041,0.53114]	NA	NA	0.091	NA
PPM008129	PGS001074	PSS003890	PGP000244	Types of physical activity in last 4 weeks (other exercises)	age, sex, UKB array type, Genotype PCs	Full Model & PGS R2 is estimated using Nagelkerke's method	35324888	10.1371/journal.pgen.1010105	NA	NA	NA	NA	NA	0.53885	[0.4931,0.58459]	NA	NA	RÂ² = 0.01025, Incremental AUROC (full-covars) = -0.02118, PGS R2 (no covariates) = 0.00013, PGS AUROC (no covariates) = 0.49787 [0.45183,0.54391]	NA	NA	0.066	NA
PPM008130	PGS001074	PSS003891	PGP000244	Types of physical activity in last 4 weeks (other exercises)	age, sex, UKB array type, Genotype PCs	Full Model & PGS R2 is estimated using Nagelkerke's method	35324888	10.1371/journal.pgen.1010105	NA	NA	NA	NA	NA	0.62614	[0.61244,0.63984]	NA	NA	RÂ² = 0.04034, Incremental AUROC (full-covars) = 0.00763, PGS R2 (no covariates) = 0.0082, PGS AUROC (no covariates) = 0.5561 [0.54163,0.57057]	NA	NA	0.117	NA
PPM008131	PGS001074	PSS003892	PGP000244	Types of physical activity in last 4 weeks (other exercises)	age, sex, UKB array type, Genotype PCs	Full Model & PGS R2 is estimated using Nagelkerke's method	35324888	10.1371/journal.pgen.1010105	NA	NA	NA	NA	NA	0.56075	[0.54088,0.58063]	NA	NA	RÂ² = 0.01505, Incremental AUROC (full-covars) = -0.00611, PGS R2 (no covariates) = 0.00193, PGS AUROC (no covariates) = 0.52395 [0.50376,0.54414]	NA	NA	0.077	NA
PPM008132	PGS001074	PSS003893	PGP000244	Types of physical activity in last 4 weeks (other exercises)	age, sex, UKB array type, Genotype PCs	Full Model & PGS R2 is estimated using Nagelkerke's method	35324888	10.1371/journal.pgen.1010105	NA	NA	NA	NA	NA	0.59585	[0.58652,0.60518]	NA	NA	RÂ² = 0.0232, Incremental AUROC (full-covars) = 0.00711, PGS R2 (no covariates) = 0.0069, PGS AUROC (no covariates) = 0.55343 [0.54397,0.56289]	NA	NA	0.097	NA
PPM008133	PGS001075	PSS007491	PGP000244	Usual walking pace	age, sex, UKB array type, Genotype PCs	NA	35324888	10.1371/journal.pgen.1010105	NA	NA	NA	NA	NA	NA	NA	NA	NA	RÂ² = 0.02106 [0.01415,0.02796], Incremental R2 (full-covars) = -0.00129, PGS R2 (no covariates) = 0.00166 [-0.00032,0.00363]	NA	NA	NA	NA
PPM008134	PGS001075	PSS007492	PGP000244	Usual walking pace	age, sex, UKB array type, Genotype PCs	NA	35324888	10.1371/journal.pgen.1010105	NA	NA	NA	NA	NA	NA	NA	NA	NA	RÂ² = 0.01729 [0.00505,0.02954], Incremental R2 (full-covars) = -0.00194, PGS R2 (no covariates) = 0.00179 [-0.00221,0.00578]	NA	NA	NA	NA
PPM008135	PGS001075	PSS007493	PGP000244	Usual walking pace	age, sex, UKB array type, Genotype PCs	NA	35324888	10.1371/journal.pgen.1010105	NA	NA	NA	NA	NA	NA	NA	NA	NA	RÂ² = 0.04293 [0.038,0.04785], Incremental R2 (full-covars) = 0.00907, PGS R2 (no covariates) = 0.01048 [0.00796,0.01299]	NA	NA	NA	NA
PPM008136	PGS001075	PSS007494	PGP000244	Usual walking pace	age, sex, UKB array type, Genotype PCs	NA	35324888	10.1371/journal.pgen.1010105	NA	NA	NA	NA	NA	NA	NA	NA	NA	Incremental R2 (full-covars) = 0.00199, RÂ² = 0.02131 [0.01498,0.02763], PGS R2 (no covariates) = 0.00337 [0.00081,0.00594]	NA	NA	NA	NA
PPM008137	PGS001075	PSS007495	PGP000244	Usual walking pace	age, sex, UKB array type, Genotype PCs	NA	35324888	10.1371/journal.pgen.1010105	NA	NA	NA	NA	NA	NA	NA	NA	NA	RÂ² = 0.04297 [0.03998,0.04597], Incremental R2 (full-covars) = 0.01231, PGS R2 (no covariates) = 0.01271 [0.01103,0.01439]	NA	NA	NA	NA
PPM008138	PGS001076	PSS007006	PGP000244	Eosinophill %	age, sex, UKB array type, Genotype PCs	NA	35324888	10.1371/journal.pgen.1010105	NA	NA	NA	NA	NA	NA	NA	NA	NA	RÂ² = 0.02749 [0.01965,0.03533], Incremental R2 (full-covars) = 0.01358, PGS R2 (no covariates) = 0.01502 [0.00915,0.02088]	NA	NA	NA	NA
PPM008139	PGS001076	PSS007007	PGP000244	Eosinophill %	age, sex, UKB array type, Genotype PCs	NA	35324888	10.1371/journal.pgen.1010105	NA	NA	NA	NA	NA	NA	NA	NA	NA	RÂ² = 0.0678 [0.0448,0.0908], Incremental R2 (full-covars) = 0.03179, PGS R2 (no covariates) = 0.03326 [0.01655,0.04996]	NA	NA	NA	NA
PPM008140	PGS001076	PSS007008	PGP000244	Eosinophill %	age, sex, UKB array type, Genotype PCs	NA	35324888	10.1371/journal.pgen.1010105	NA	NA	NA	NA	NA	NA	NA	NA	NA	RÂ² = 0.10724 [0.09998,0.1145], Incremental R2 (full-covars) = 0.09158, PGS R2 (no covariates) = 0.09579 [0.08884,0.10274]	NA	NA	NA	NA
PPM008141	PGS001076	PSS007009	PGP000244	Eosinophill %	age, sex, UKB array type, Genotype PCs	NA	35324888	10.1371/journal.pgen.1010105	NA	NA	NA	NA	NA	NA	NA	NA	NA	RÂ² = 0.08004 [0.06852,0.09157], Incremental R2 (full-covars) = 0.0618, PGS R2 (no covariates) = 0.06258 [0.05219,0.07296]	NA	NA	NA	NA
PPM008142	PGS001076	PSS007010	PGP000244	Eosinophill %	age, sex, UKB array type, Genotype PCs	NA	35324888	10.1371/journal.pgen.1010105	NA	NA	NA	NA	NA	NA	NA	NA	NA	RÂ² = 0.10364 [0.09929,0.108], Incremental R2 (full-covars) = 0.09566, PGS R2 (no covariates) = 0.09594 [0.09171,0.10016]	NA	NA	NA	NA
PPM008143	PGS001077	PSS007001	PGP000244	Neutrophill %	age, sex, UKB array type, Genotype PCs	NA	35324888	10.1371/journal.pgen.1010105	NA	NA	NA	NA	NA	NA	NA	NA	NA	RÂ² = 0.04156 [0.03206,0.05106], Incremental R2 (full-covars) = 0.01344, PGS R2 (no covariates) = 0.01383 [0.00819,0.01946]	NA	NA	NA	NA
PPM008144	PGS001077	PSS007002	PGP000244	Neutrophill %	age, sex, UKB array type, Genotype PCs	NA	35324888	10.1371/journal.pgen.1010105	NA	NA	NA	NA	NA	NA	NA	NA	NA	RÂ² = 0.07662 [0.0524,0.10084], Incremental R2 (full-covars) = 0.04345, PGS R2 (no covariates) = 0.04564 [0.02632,0.06496]	NA	NA	NA	NA
PPM008145	PGS001077	PSS007003	PGP000244	Neutrophill %	age, sex, UKB array type, Genotype PCs	NA	35324888	10.1371/journal.pgen.1010105	NA	NA	NA	NA	NA	NA	NA	NA	NA	RÂ² = 0.07418 [0.06792,0.08044], Incremental R2 (full-covars) = 0.07151, PGS R2 (no covariates) = 0.07289 [0.06667,0.0791]	NA	NA	NA	NA
PPM008146	PGS001077	PSS007004	PGP000244	Neutrophill %	age, sex, UKB array type, Genotype PCs	NA	35324888	10.1371/journal.pgen.1010105	NA	NA	NA	NA	NA	NA	NA	NA	NA	RÂ² = 0.05036 [0.04093,0.0598], Incremental R2 (full-covars) = 0.04554, PGS R2 (no covariates) = 0.04441 [0.03549,0.05333]	NA	NA	NA	NA
PPM008147	PGS001077	PSS007005	PGP000244	Neutrophill %	age, sex, UKB array type, Genotype PCs	NA	35324888	10.1371/journal.pgen.1010105	NA	NA	NA	NA	NA	NA	NA	NA	NA	RÂ² = 0.08175 [0.07779,0.08572], Incremental R2 (full-covars) = 0.07935, PGS R2 (no covariates) = 0.07934 [0.07542,0.08325]	NA	NA	NA	NA
PPM008148	PGS001078	PSS006996	PGP000244	Monocyte %	age, sex, UKB array type, Genotype PCs	NA	35324888	10.1371/journal.pgen.1010105	NA	NA	NA	NA	NA	NA	NA	NA	NA	RÂ² = 0.03107 [0.02277,0.03938], Incremental R2 (full-covars) = 0.01068, PGS R2 (no covariates) = 0.01162 [0.00644,0.0168]	NA	NA	NA	NA
PPM008149	PGS001078	PSS006997	PGP000244	Monocyte %	age, sex, UKB array type, Genotype PCs	NA	35324888	10.1371/journal.pgen.1010105	NA	NA	NA	NA	NA	NA	NA	NA	NA	RÂ² = 0.10068 [0.07364,0.12772], Incremental R2 (full-covars) = 0.04628, PGS R2 (no covariates) = 0.04808 [0.0283,0.06786]	NA	NA	NA	NA
PPM008150	PGS001078	PSS006998	PGP000244	Monocyte %	age, sex, UKB array type, Genotype PCs	NA	35324888	10.1371/journal.pgen.1010105	NA	NA	NA	NA	NA	NA	NA	NA	NA	RÂ² = 0.12442 [0.11675,0.13209], Incremental R2 (full-covars) = 0.08036, PGS R2 (no covariates) = 0.08169 [0.07518,0.08821]	NA	NA	NA	NA
PPM008151	PGS001078	PSS006999	PGP000244	Monocyte %	age, sex, UKB array type, Genotype PCs	NA	35324888	10.1371/journal.pgen.1010105	NA	NA	NA	NA	NA	NA	NA	NA	NA	RÂ² = 0.12434 [0.11066,0.13801], Incremental R2 (full-covars) = 0.05529, PGS R2 (no covariates) = 0.05423 [0.04448,0.06398]	NA	NA	NA	NA
PPM008152	PGS001078	PSS007000	PGP000244	Monocyte %	age, sex, UKB array type, Genotype PCs	NA	35324888	10.1371/journal.pgen.1010105	NA	NA	NA	NA	NA	NA	NA	NA	NA	RÂ² = 0.12757 [0.12287,0.13228], Incremental R2 (full-covars) = 0.08527, PGS R2 (no covariates) = 0.08574 [0.0817,0.08978]	NA	NA	NA	NA
PPM008153	PGS001079	PSS006961	PGP000244	Platelet distribution width	age, sex, UKB array type, Genotype PCs	NA	35324888	10.1371/journal.pgen.1010105	NA	NA	NA	NA	NA	NA	NA	NA	NA	RÂ² = 0.08809 [0.07494,0.10125], Incremental R2 (full-covars) = 0.05017, PGS R2 (no covariates) = 0.05279 [0.04222,0.06337]	NA	NA	NA	NA
PPM008154	PGS001079	PSS006962	PGP000244	Platelet distribution width	age, sex, UKB array type, Genotype PCs	NA	35324888	10.1371/journal.pgen.1010105	NA	NA	NA	NA	NA	NA	NA	NA	NA	RÂ² = 0.1275 [0.09798,0.15703], Incremental R2 (full-covars) = 0.09522, PGS R2 (no covariates) = 0.09877 [0.07193,0.12561]	NA	NA	NA	NA
PPM008155	PGS001079	PSS006963	PGP000244	Platelet distribution width	age, sex, UKB array type, Genotype PCs	NA	35324888	10.1371/journal.pgen.1010105	NA	NA	NA	NA	NA	NA	NA	NA	NA	RÂ² = 0.2279 [0.21875,0.23705], Incremental R2 (full-covars) = 0.20117, PGS R2 (no covariates) = 0.2053 [0.19636,0.21424]	NA	NA	NA	NA
PPM008156	PGS001079	PSS006964	PGP000244	Platelet distribution width	age, sex, UKB array type, Genotype PCs	NA	35324888	10.1371/journal.pgen.1010105	NA	NA	NA	NA	NA	NA	NA	NA	NA	RÂ² = 0.18488 [0.16936,0.2004], Incremental R2 (full-covars) = 0.16662, PGS R2 (no covariates) = 0.16657 [0.15151,0.18163]	NA	NA	NA	NA
PPM008157	PGS001079	PSS006965	PGP000244	Platelet distribution width	age, sex, UKB array type, Genotype PCs	NA	35324888	10.1371/journal.pgen.1010105	NA	NA	NA	NA	NA	NA	NA	NA	NA	RÂ² = 0.22746 [0.2219,0.23302], Incremental R2 (full-covars) = 0.20559, PGS R2 (no covariates) = 0.20528 [0.19985,0.21072]	NA	NA	NA	NA
PPM008158	PGS001080	PSS007586	PGP000244	Freq. of tiredness / lethargy in last 2 weeks	age, sex, UKB array type, Genotype PCs	NA	35324888	10.1371/journal.pgen.1010105	NA	NA	NA	NA	NA	NA	NA	NA	NA	RÂ² = 0.02179 [0.01477,0.02881], Incremental R2 (full-covars) = -0.00162, PGS R2 (no covariates) = 0.0004 [-0.00057,0.00137]	NA	NA	NA	NA
PPM008159	PGS001080	PSS007587	PGP000244	Freq. of tiredness / lethargy in last 2 weeks	age, sex, UKB array type, Genotype PCs	NA	35324888	10.1371/journal.pgen.1010105	NA	NA	NA	NA	NA	NA	NA	NA	NA	RÂ² = 0.04117 [0.02273,0.0596], Incremental R2 (full-covars) = -0.00538, PGS R2 (no covariates) = 8e-05 [-0.00075,0.00091]	NA	NA	NA	NA
PPM008160	PGS001080	PSS007588	PGP000244	Freq. of tiredness / lethargy in last 2 weeks	age, sex, UKB array type, Genotype PCs	NA	35324888	10.1371/journal.pgen.1010105	NA	NA	NA	NA	NA	NA	NA	NA	NA	RÂ² = 0.02527 [0.02142,0.02912], Incremental R2 (full-covars) = 0.00661, PGS R2 (no covariates) = 0.00678 [0.00475,0.00881]	NA	NA	NA	NA
PPM008161	PGS001080	PSS007589	PGP000244	Freq. of tiredness / lethargy in last 2 weeks	age, sex, UKB array type, Genotype PCs	NA	35324888	10.1371/journal.pgen.1010105	NA	NA	NA	NA	NA	NA	NA	NA	NA	RÂ² = 0.04134 [0.03271,0.04997], Incremental R2 (full-covars) = 0.00197, PGS R2 (no covariates) = 0.00195 [0.0,0.0039]	NA	NA	NA	NA
PPM008162	PGS001080	PSS007590	PGP000244	Freq. of tiredness / lethargy in last 2 weeks	age, sex, UKB array type, Genotype PCs	NA	35324888	10.1371/journal.pgen.1010105	NA	NA	NA	NA	NA	NA	NA	NA	NA	RÂ² = 0.03173 [0.02913,0.03434], Incremental R2 (full-covars) = 0.00645, PGS R2 (no covariates) = 0.007 [0.00574,0.00825]	NA	NA	NA	NA
PPM008163	PGS001081	PSS005026	PGP000244	JC VP1 antigen for Human Polyomavirus JCV	age, sex, UKB array type, Genotype PCs	NA	35324888	10.1371/journal.pgen.1010105	NA	NA	NA	NA	NA	NA	NA	NA	NA	RÂ² = 0.12869 [0.11349,0.14388], Incremental R2 (full-covars) = 0.01063, PGS R2 (no covariates) = 0.01501 [0.00914,0.02087]	NA	NA	NA	NA
PPM008164	PGS001081	PSS005027	PGP000244	JC VP1 antigen for Human Polyomavirus JCV	age, sex, UKB array type, Genotype PCs	NA	35324888	10.1371/journal.pgen.1010105	NA	NA	NA	NA	NA	NA	NA	NA	NA	RÂ² = 0.29085 [0.2546,0.32709], Incremental R2 (full-covars) = 0.00221, PGS R2 (no covariates) = 0.02124 [0.00772,0.03476]	NA	NA	NA	NA
PPM008165	PGS001081	PSS005028	PGP000244	JC VP1 antigen for Human Polyomavirus JCV	age, sex, UKB array type, Genotype PCs	NA	35324888	10.1371/journal.pgen.1010105	NA	NA	NA	NA	NA	NA	NA	NA	NA	RÂ² = 0.06173 [0.05594,0.06752], Incremental R2 (full-covars) = 0.03591, PGS R2 (no covariates) = 0.03303 [0.02867,0.0374]	NA	NA	NA	NA
PPM008166	PGS001081	PSS005029	PGP000244	JC VP1 antigen for Human Polyomavirus JCV	age, sex, UKB array type, Genotype PCs	NA	35324888	10.1371/journal.pgen.1010105	NA	NA	NA	NA	NA	NA	NA	NA	NA	RÂ² = 0.13865 [0.12444,0.15285], Incremental R2 (full-covars) = 0.02165, PGS R2 (no covariates) = 0.02983 [0.02241,0.03725]	NA	NA	NA	NA
PPM008167	PGS001081	PSS005030	PGP000244	JC VP1 antigen for Human Polyomavirus JCV	age, sex, UKB array type, Genotype PCs	NA	35324888	10.1371/journal.pgen.1010105	NA	NA	NA	NA	NA	NA	NA	NA	NA	RÂ² = 0.03787 [0.03505,0.0407], Incremental R2 (full-covars) = 0.03172, PGS R2 (no covariates) = 0.03585 [0.0331,0.03861]	NA	NA	NA	NA
PPM008168	PGS001082	PSS005031	PGP000244	MC VP1 antigen for Merkel Cell Polyomavirus	age, sex, UKB array type, Genotype PCs	NA	35324888	10.1371/journal.pgen.1010105	NA	NA	NA	NA	NA	NA	NA	NA	NA	RÂ² = 0.10713 [0.09292,0.12133], Incremental R2 (full-covars) = -0.0241, PGS R2 (no covariates) = 0.00153 [-0.00037,0.00343]	NA	NA	NA	NA
PPM008169	PGS001082	PSS005032	PGP000244	MC VP1 antigen for Merkel Cell Polyomavirus	age, sex, UKB array type, Genotype PCs	NA	35324888	10.1371/journal.pgen.1010105	NA	NA	NA	NA	NA	NA	NA	NA	NA	RÂ² = 0.39043 [0.35434,0.42653], Incremental R2 (full-covars) = -0.00937, PGS R2 (no covariates) = 0.00795 [-0.00043,0.01633]	NA	NA	NA	NA
PPM008170	PGS001082	PSS005033	PGP000244	MC VP1 antigen for Merkel Cell Polyomavirus	age, sex, UKB array type, Genotype PCs	NA	35324888	10.1371/journal.pgen.1010105	NA	NA	NA	NA	NA	NA	NA	NA	NA	RÂ² = 0.09403 [0.08713,0.10093], Incremental R2 (full-covars) = 0.06025, PGS R2 (no covariates) = 0.08198 [0.07546,0.08851]	NA	NA	NA	NA
PPM008171	PGS001082	PSS005034	PGP000244	MC VP1 antigen for Merkel Cell Polyomavirus	age, sex, UKB array type, Genotype PCs	NA	35324888	10.1371/journal.pgen.1010105	NA	NA	NA	NA	NA	NA	NA	NA	NA	RÂ² = 0.08623 [0.07435,0.09811], Incremental R2 (full-covars) = 0.01085, PGS R2 (no covariates) = 0.00773 [0.00387,0.0116]	NA	NA	NA	NA
PPM008172	PGS001082	PSS005035	PGP000244	MC VP1 antigen for Merkel Cell Polyomavirus	age, sex, UKB array type, Genotype PCs	NA	35324888	10.1371/journal.pgen.1010105	NA	NA	NA	NA	NA	NA	NA	NA	NA	RÂ² = 0.05319 [0.04989,0.05648], Incremental R2 (full-covars) = 0.04747, PGS R2 (no covariates) = 0.04937 [0.04618,0.05256]	NA	NA	NA	NA
PPM008173	PGS001085	PSS003701	PGP000244	Alcohol intake versus 10 years previously (More nowadays)	age, sex, UKB array type, Genotype PCs	Full Model & PGS R2 is estimated using Nagelkerke's method	35324888	10.1371/journal.pgen.1010105	NA	NA	NA	NA	NA	0.61924	[0.59643,0.64206]	NA	NA	RÂ² = 0.03617, Incremental AUROC (full-covars) = -0.00135, PGS R2 (no covariates) = 0.00063, PGS AUROC (no covariates) = 0.48029 [0.45567,0.50491]	NA	NA	0.112	NA
PPM008174	PGS001085	PSS003702	PGP000244	Alcohol intake versus 10 years previously (More nowadays)	age, sex, UKB array type, Genotype PCs	Full Model & PGS R2 is estimated using Nagelkerke's method	35324888	10.1371/journal.pgen.1010105	NA	NA	NA	NA	NA	0.59668	[0.5559,0.63746]	NA	NA	RÂ² = 0.03361, Incremental AUROC (full-covars) = -7e-05, PGS R2 (no covariates) = 0.00016, PGS AUROC (no covariates) = 0.49533 [0.45262,0.53804]	NA	NA	0.097	NA
PPM008175	PGS001085	PSS003703	PGP000244	Alcohol intake versus 10 years previously (More nowadays)	age, sex, UKB array type, Genotype PCs	Full Model & PGS R2 is estimated using Nagelkerke's method	35324888	10.1371/journal.pgen.1010105	NA	NA	NA	NA	NA	0.57487	[0.56499,0.58474]	NA	NA	RÂ² = 0.01586, Incremental AUROC (full-covars) = 0.00294, PGS R2 (no covariates) = 0.00217, PGS AUROC (no covariates) = 0.52723 [0.51724,0.53721]	NA	NA	0.084	NA
PPM008176	PGS001085	PSS003704	PGP000244	Alcohol intake versus 10 years previously (More nowadays)	age, sex, UKB array type, Genotype PCs	Full Model & PGS R2 is estimated using Nagelkerke's method	35324888	10.1371/journal.pgen.1010105	NA	NA	NA	NA	NA	0.62832	[0.60431,0.65233]	NA	NA	RÂ² = 0.04483, Incremental AUROC (full-covars) = 0.00126, PGS R2 (no covariates) = 0.00102, PGS AUROC (no covariates) = 0.51677 [0.49198,0.54156]	NA	NA	0.119	NA
PPM008177	PGS001085	PSS003705	PGP000244	Alcohol intake versus 10 years previously (More nowadays)	age, sex, UKB array type, Genotype PCs	Full Model & PGS R2 is estimated using Nagelkerke's method	35324888	10.1371/journal.pgen.1010105	NA	NA	NA	NA	NA	0.57771	[0.57181,0.58362]	NA	NA	RÂ² = 0.01714, Incremental AUROC (full-covars) = 0.00186, PGS R2 (no covariates) = 0.00101, PGS AUROC (no covariates) = 0.51871 [0.51274,0.52468]	NA	NA	0.086	NA
PPM008178	PGS001086	PSS003627	PGP000244	Alcohol consumed	age, sex, UKB array type, Genotype PCs	Full Model & PGS R2 is estimated using Nagelkerke's method	35324888	10.1371/journal.pgen.1010105	NA	NA	NA	NA	NA	0.62758	[0.60247,0.65268]	NA	NA	PGS R2 (no covariates) = 1e-05, RÂ² = 0.05864, Incremental AUROC (full-covars) = -0.00051, PGS AUROC (no covariates) = 0.50069 [0.47453,0.52686]	NA	NA	0.118	NA
PPM008179	PGS001086	PSS003628	PGP000244	Alcohol consumed	age, sex, UKB array type, Genotype PCs	Full Model & PGS R2 is estimated using Nagelkerke's method	35324888	10.1371/journal.pgen.1010105	NA	NA	NA	NA	NA	0.59978	[0.55292,0.64664]	NA	NA	RÂ² = 0.04862, Incremental AUROC (full-covars) = -0.00096, PGS R2 (no covariates) = 0.0041, PGS AUROC (no covariates) = 0.53085 [0.48306,0.57863]	NA	NA	0.099	NA
PPM008180	PGS001086	PSS003629	PGP000244	Alcohol consumed	age, sex, UKB array type, Genotype PCs	Full Model & PGS R2 is estimated using Nagelkerke's method	35324888	10.1371/journal.pgen.1010105	NA	NA	NA	NA	NA	0.57613	[0.56536,0.58689]	NA	NA	RÂ² = 0.02439, Incremental AUROC (full-covars) = 0.00362, PGS R2 (no covariates) = 0.00374, PGS AUROC (no covariates) = 0.52973 [0.51886,0.54059]	NA	NA	0.085	NA
PPM008181	PGS001086	PSS003630	PGP000244	Alcohol consumed	age, sex, UKB array type, Genotype PCs	Full Model & PGS R2 is estimated using Nagelkerke's method	35324888	10.1371/journal.pgen.1010105	NA	NA	NA	NA	NA	0.63584	[0.61091,0.66076]	NA	NA	RÂ² = 0.06374, Incremental AUROC (full-covars) = -0.00247, PGS R2 (no covariates) = 9e-05, PGS AUROC (no covariates) = 0.50765 [0.48217,0.53314]	NA	NA	0.124	NA
PPM008182	PGS001086	PSS003631	PGP000244	Alcohol consumed	age, sex, UKB array type, Genotype PCs	Full Model & PGS R2 is estimated using Nagelkerke's method	35324888	10.1371/journal.pgen.1010105	NA	NA	NA	NA	NA	0.56938	[0.56257,0.57619]	NA	NA	RÂ² = 0.01833, Incremental AUROC (full-covars) = 0.00268, PGS R2 (no covariates) = 0.00113, PGS AUROC (no covariates) = 0.51728 [0.51036,0.52419]	NA	NA	0.081	NA
PPM008183	PGS001087	PSS007566	PGP000244	Alcohol intake frequency.	age, sex, UKB array type, Genotype PCs	NA	35324888	10.1371/journal.pgen.1010105	NA	NA	NA	NA	NA	NA	NA	NA	NA	RÂ² = 0.08212 [0.06934,0.09491], Incremental R2 (full-covars) = -0.00402, PGS R2 (no covariates) = 0.00011 [-0.0004,0.00062]	NA	NA	NA	NA
PPM008184	PGS001087	PSS007567	PGP000244	Alcohol intake frequency.	age, sex, UKB array type, Genotype PCs	NA	35324888	10.1371/journal.pgen.1010105	NA	NA	NA	NA	NA	NA	NA	NA	NA	RÂ² = 0.06423 [0.04175,0.0867], Incremental R2 (full-covars) = 0.00344, PGS R2 (no covariates) = 0.00917 [0.00018,0.01817]	NA	NA	NA	NA
PPM008185	PGS001087	PSS007568	PGP000244	Alcohol intake frequency.	age, sex, UKB array type, Genotype PCs	NA	35324888	10.1371/journal.pgen.1010105	NA	NA	NA	NA	NA	NA	NA	NA	NA	RÂ² = 0.05667 [0.05109,0.06224], Incremental R2 (full-covars) = 0.01563, PGS R2 (no covariates) = 0.01863 [0.0153,0.02196]	NA	NA	NA	NA
PPM008186	PGS001087	PSS007569	PGP000244	Alcohol intake frequency.	age, sex, UKB array type, Genotype PCs	NA	35324888	10.1371/journal.pgen.1010105	NA	NA	NA	NA	NA	NA	NA	NA	NA	RÂ² = 0.12724 [0.11346,0.14103], Incremental R2 (full-covars) = 0.00158, PGS R2 (no covariates) = 0.00484 [0.00177,0.0079]	NA	NA	NA	NA
PPM008187	PGS001087	PSS007570	PGP000244	Alcohol intake frequency.	age, sex, UKB array type, Genotype PCs	NA	35324888	10.1371/journal.pgen.1010105	NA	NA	NA	NA	NA	NA	NA	NA	NA	RÂ² = 0.05002 [0.04681,0.05323], Incremental R2 (full-covars) = 0.01708, PGS R2 (no covariates) = 0.01731 [0.01536,0.01926]	NA	NA	NA	NA
PPM008188	PGS001088	PSS004871	PGP000244	Ave. weekly beer plus cider intake	age, sex, UKB array type, Genotype PCs	NA	35324888	10.1371/journal.pgen.1010105	NA	NA	NA	NA	NA	NA	NA	NA	NA	RÂ² = 0.14416 [0.12836,0.15995], Incremental R2 (full-covars) = -0.00124, PGS R2 (no covariates) = 0.00097 [-0.00054,0.00249]	NA	NA	NA	NA
PPM008189	PGS001088	PSS004872	PGP000244	Ave. weekly beer plus cider intake	age, sex, UKB array type, Genotype PCs	NA	35324888	10.1371/journal.pgen.1010105	NA	NA	NA	NA	NA	NA	NA	NA	NA	RÂ² = 0.12947 [0.09978,0.15915], Incremental R2 (full-covars) = -0.0302, PGS R2 (no covariates) = 2e-05 [-0.0004,0.00044]	NA	NA	NA	NA
PPM008190	PGS001088	PSS004873	PGP000244	Ave. weekly beer plus cider intake	age, sex, UKB array type, Genotype PCs	NA	35324888	10.1371/journal.pgen.1010105	NA	NA	NA	NA	NA	NA	NA	NA	NA	RÂ² = 0.20264 [0.19372,0.21155], Incremental R2 (full-covars) = 0.0025, PGS R2 (no covariates) = 0.01122 [0.00861,0.01382]	NA	NA	NA	NA
PPM008191	PGS001088	PSS004874	PGP000244	Ave. weekly beer plus cider intake	age, sex, UKB array type, Genotype PCs	NA	35324888	10.1371/journal.pgen.1010105	NA	NA	NA	NA	NA	NA	NA	NA	NA	RÂ² = 0.14544 [0.13101,0.15987], Incremental R2 (full-covars) = 0.00307, PGS R2 (no covariates) = 0.00521 [0.00203,0.00839]	NA	NA	NA	NA
PPM008192	PGS001088	PSS004875	PGP000244	Ave. weekly beer plus cider intake	age, sex, UKB array type, Genotype PCs	NA	35324888	10.1371/journal.pgen.1010105	NA	NA	NA	NA	NA	NA	NA	NA	NA	RÂ² = 0.18975 [0.18443,0.19508], Incremental R2 (full-covars) = 0.00365, PGS R2 (no covariates) = 0.00431 [0.00333,0.0053]	NA	NA	NA	NA
PPM008193	PGS001090	PSS003939	PGP000244	Often felt loved as a child	age, sex, UKB array type, Genotype PCs	Full Model & PGS R2 is estimated using Nagelkerke's method	35324888	10.1371/journal.pgen.1010105	NA	NA	NA	NA	NA	0.61181	[0.56997,0.65365]	NA	NA	RÂ² = 0.0544, Incremental AUROC (full-covars) = -0.02903, PGS R2 (no covariates) = 0.0, PGS AUROC (no covariates) = 0.5072 [0.46391,0.55048]	NA	NA	0.107	NA
PPM008194	PGS001090	PSS003940	PGP000244	Often felt loved as a child	age, sex, UKB array type, Genotype PCs	Full Model & PGS R2 is estimated using Nagelkerke's method	35324888	10.1371/journal.pgen.1010105	NA	NA	NA	NA	NA	0.65378	[0.5874,0.72015]	NA	NA	RÂ² = 0.08841, Incremental AUROC (full-covars) = -0.03538, PGS R2 (no covariates) = 0.0101, PGS AUROC (no covariates) = 0.46612 [0.39605,0.53618]	NA	NA	0.139	NA
PPM008195	PGS001090	PSS003941	PGP000244	Often felt loved as a child	age, sex, UKB array type, Genotype PCs	Full Model & PGS R2 is estimated using Nagelkerke's method	35324888	10.1371/journal.pgen.1010105	NA	NA	NA	NA	NA	0.55842	[0.54349,0.57335]	NA	NA	RÂ² = 0.01334, Incremental AUROC (full-covars) = 0.0304, PGS R2 (no covariates) = 0.01114, PGS AUROC (no covariates) = 0.55257 [0.53762,0.56751]	NA	NA	0.075	NA
PPM008196	PGS001090	PSS003942	PGP000244	Often felt loved as a child	age, sex, UKB array type, Genotype PCs	Full Model & PGS R2 is estimated using Nagelkerke's method	35324888	10.1371/journal.pgen.1010105	NA	NA	NA	NA	NA	0.56556	[0.5235,0.60762]	NA	NA	RÂ² = 0.01512, Incremental AUROC (full-covars) = -0.02764, PGS R2 (no covariates) = 0.00069, PGS AUROC (no covariates) = 0.51244 [0.47037,0.5545]	NA	NA	0.079	NA
PPM008197	PGS001090	PSS003943	PGP000244	Often felt loved as a child	age, sex, UKB array type, Genotype PCs	Full Model & PGS R2 is estimated using Nagelkerke's method	35324888	10.1371/journal.pgen.1010105	NA	NA	NA	NA	NA	0.54953	[0.53996,0.5591]	NA	NA	RÂ² = 0.0088, Incremental AUROC (full-covars) = 0.03491, PGS R2 (no covariates) = 0.00777, PGS AUROC (no covariates) = 0.54645 [0.53688,0.55602]	NA	NA	0.071	NA
PPM008198	PGS001091	PSS003657	PGP000244	Loneliness, isolation	age, sex, UKB array type, Genotype PCs	Full Model & PGS R2 is estimated using Nagelkerke's method	35324888	10.1371/journal.pgen.1010105	NA	NA	NA	NA	NA	0.5933	[0.57749,0.60912]	NA	NA	PGS R2 (no covariates) = 3e-05, PGS AUROC (no covariates) = 0.50405 [0.4879,0.5202], RÂ² = 0.02839, Incremental AUROC (full-covars) = -0.00029	NA	NA	0.095	NA
PPM008199	PGS001091	PSS003658	PGP000244	Loneliness, isolation	age, sex, UKB array type, Genotype PCs	Full Model & PGS R2 is estimated using Nagelkerke's method	35324888	10.1371/journal.pgen.1010105	NA	NA	NA	NA	NA	0.55678	[0.51915,0.59442]	NA	NA	RÂ² = 0.01245, Incremental AUROC (full-covars) = 0.00135, PGS R2 (no covariates) = 0.00088, PGS AUROC (no covariates) = 0.5227 [0.48519,0.56021]	NA	NA	0.075	NA
PPM008200	PGS001091	PSS003659	PGP000244	Loneliness, isolation	age, sex, UKB array type, Genotype PCs	Full Model & PGS R2 is estimated using Nagelkerke's method	35324888	10.1371/journal.pgen.1010105	NA	NA	NA	NA	NA	0.57029	[0.56166,0.57891]	NA	NA	RÂ² = 0.01702, Incremental AUROC (full-covars) = 0.00306, PGS R2 (no covariates) = 0.00194, PGS AUROC (no covariates) = 0.52394 [0.51517,0.53271]	NA	NA	0.082	NA
PPM008201	PGS001091	PSS003660	PGP000244	Loneliness, isolation	age, sex, UKB array type, Genotype PCs	Full Model & PGS R2 is estimated using Nagelkerke's method	35324888	10.1371/journal.pgen.1010105	NA	NA	NA	NA	NA	0.58383	[0.56907,0.59858]	NA	NA	RÂ² = 0.02374, Incremental AUROC (full-covars) = 0.00498, PGS R2 (no covariates) = 0.00178, PGS AUROC (no covariates) = 0.52268 [0.50774,0.53761]	NA	NA	0.089	NA
PPM008202	PGS001091	PSS003661	PGP000244	Loneliness, isolation	age, sex, UKB array type, Genotype PCs	Full Model & PGS R2 is estimated using Nagelkerke's method	35324888	10.1371/journal.pgen.1010105	NA	NA	NA	NA	NA	0.57632	[0.57084,0.58179]	NA	NA	RÂ² = 0.01721, Incremental AUROC (full-covars) = 0.00346, PGS R2 (no covariates) = 0.00162, PGS AUROC (no covariates) = 0.52288 [0.51722,0.52854]	NA	NA	0.085	NA
PPM008203	PGS001092	PSS003969	PGP000244	Hair colour (natural, before greying) black	age, sex, UKB array type, Genotype PCs	Full Model & PGS R2 is estimated using Nagelkerke's method	35324888	10.1371/journal.pgen.1010105	NA	NA	NA	NA	NA	0.73806	[0.72041,0.75572]	NA	NA	RÂ² = 0.15759, Incremental AUROC (full-covars) = -0.00158, PGS R2 (no covariates) = 0.06773, PGS AUROC (no covariates) = 0.64443 [0.62282,0.66604]	NA	NA	0.229	NA
PPM008204	PGS001092	PSS003970	PGP000244	Hair colour (natural, before greying) black	age, sex, UKB array type, Genotype PCs	Full Model & PGS R2 is estimated using Nagelkerke's method	35324888	10.1371/journal.pgen.1010105	NA	NA	NA	NA	NA	0.64698	[0.61512,0.67883]	NA	NA	RÂ² = 0.06317, Incremental AUROC (full-covars) = -0.01356, PGS R2 (no covariates) = 0.00159, PGS AUROC (no covariates) = 0.51653 [0.48088,0.55219]	NA	NA	0.133	NA
PPM008205	PGS001092	PSS003971	PGP000244	Hair colour (natural, before greying) black	age, sex, UKB array type, Genotype PCs	Full Model & PGS R2 is estimated using Nagelkerke's method	35324888	10.1371/journal.pgen.1010105	NA	NA	NA	NA	NA	0.86644	[0.85917,0.87371]	NA	NA	RÂ² = 0.31811, Incremental AUROC (full-covars) = 0.10937, PGS R2 (no covariates) = 0.25773, PGS AUROC (no covariates) = 0.83509 [0.82689,0.84329]	NA	NA	0.47	NA
PPM008206	PGS001092	PSS003972	PGP000244	Hair colour (natural, before greying) black	age, sex, UKB array type, Genotype PCs	Full Model & PGS R2 is estimated using Nagelkerke's method	35324888	10.1371/journal.pgen.1010105	NA	NA	NA	NA	NA	0.73447	[0.7223,0.74664]	NA	NA	RÂ² = 0.19134, Incremental AUROC (full-covars) = -0.00772, PGS R2 (no covariates) = 0.03493, PGS AUROC (no covariates) = 0.59358 [0.57931,0.60784]	NA	NA	0.224	NA
PPM008207	PGS001092	PSS003973	PGP000244	Hair colour (natural, before greying) black	age, sex, UKB array type, Genotype PCs	Full Model & PGS R2 is estimated using Nagelkerke's method	35324888	10.1371/journal.pgen.1010105	NA	NA	NA	NA	NA	0.88391	[0.87857,0.88926]	NA	NA	RÂ² = 0.30488, Incremental AUROC (full-covars) = 0.14967, PGS R2 (no covariates) = 0.21551, PGS AUROC (no covariates) = 0.83054 [0.82335,0.83772]	NA	NA	0.518	NA
PPM008208	PGS001093	PSS003747	PGP000244	Hair colour (natural, before greying) blonde	age, sex, UKB array type, Genotype PCs	Full Model & PGS R2 is estimated using Nagelkerke's method	35324888	10.1371/journal.pgen.1010105	NA	NA	NA	NA	NA	0.8629	[0.85606,0.86974]	NA	NA	RÂ² = 0.35705, Incremental AUROC (full-covars) = 0.14577, PGS R2 (no covariates) = 0.35919, PGS AUROC (no covariates) = 0.86449 [0.85779,0.87119]	NA	NA	0.461	NA
PPM008209	PGS001093	PSS003748	PGP000244	Hair colour (natural, before greying) blonde	age, sex, UKB array type, Genotype PCs	Full Model & PGS R2 is estimated using Nagelkerke's method	35324888	10.1371/journal.pgen.1010105	NA	NA	NA	NA	NA	0.72231	[0.56379,0.88083]	NA	NA	RÂ² = 0.07035, Incremental AUROC (full-covars) = -0.06225, PGS R2 (no covariates) = 0.01842, PGS AUROC (no covariates) = 0.60036 [0.44104,0.75968]	NA	NA	0.209	NA
PPM008210	PGS001093	PSS003749	PGP000244	Hair colour (natural, before greying) blonde	age, sex, UKB array type, Genotype PCs	Full Model & PGS R2 is estimated using Nagelkerke's method	35324888	10.1371/journal.pgen.1010105	NA	NA	NA	NA	NA	0.84642	[0.84221,0.85062]	NA	NA	RÂ² = 0.32199, Incremental AUROC (full-covars) = 0.28973, PGS R2 (no covariates) = 0.32399, PGS AUROC (no covariates) = 0.84754 [0.84337,0.85171]	NA	NA	0.42	NA
PPM008211	PGS001094	PSS004004	PGP000244	Hair colour (natural, before greying) brown	age, sex, UKB array type, Genotype PCs	Full Model & PGS R2 is estimated using Nagelkerke's method	35324888	10.1371/journal.pgen.1010105	NA	NA	NA	NA	NA	0.71768	[0.69956,0.7358]	NA	NA	RÂ² = 0.12623, Incremental AUROC (full-covars) = -0.03583, PGS R2 (no covariates) = 0.03239, PGS AUROC (no covariates) = 0.39864 [0.37618,0.42109]	NA	NA	0.203	NA
PPM008212	PGS001094	PSS004005	PGP000244	Hair colour (natural, before greying) brown	age, sex, UKB array type, Genotype PCs	Full Model & PGS R2 is estimated using Nagelkerke's method	35324888	10.1371/journal.pgen.1010105	NA	NA	NA	NA	NA	0.65007	[0.61813,0.68201]	NA	NA	RÂ² = 0.07693, Incremental AUROC (full-covars) = -0.01602, PGS R2 (no covariates) = 0.00012, PGS AUROC (no covariates) = 0.49459 [0.45931,0.52988]	NA	NA	0.136	NA
PPM008213	PGS001094	PSS004006	PGP000244	Hair colour (natural, before greying) brown	age, sex, UKB array type, Genotype PCs	Full Model & PGS R2 is estimated using Nagelkerke's method	35324888	10.1371/journal.pgen.1010105	NA	NA	NA	NA	NA	0.63987	[0.63123,0.64851]	NA	NA	RÂ² = 0.07778, Incremental AUROC (full-covars) = 0.06751, PGS R2 (no covariates) = 0.06909, PGS AUROC (no covariates) = 0.62444 [0.61553,0.63335]	NA	NA	0.127	NA
PPM008214	PGS001094	PSS004007	PGP000244	Hair colour (natural, before greying) brown	age, sex, UKB array type, Genotype PCs	Full Model & PGS R2 is estimated using Nagelkerke's method	35324888	10.1371/journal.pgen.1010105	NA	NA	NA	NA	NA	0.71561	[0.70281,0.7284]	NA	NA	RÂ² = 0.16063, Incremental AUROC (full-covars) = -0.03646, PGS R2 (no covariates) = 0.02063, PGS AUROC (no covariates) = 0.42996 [0.41544,0.44447]	NA	NA	0.201	NA
PPM008215	PGS001094	PSS004008	PGP000244	Hair colour (natural, before greying) brown	age, sex, UKB array type, Genotype PCs	Full Model & PGS R2 is estimated using Nagelkerke's method	35324888	10.1371/journal.pgen.1010105	NA	NA	NA	NA	NA	0.69817	[0.69293,0.70341]	NA	NA	RÂ² = 0.14719, Incremental AUROC (full-covars) = 0.16012, PGS R2 (no covariates) = 0.14428, PGS AUROC (no covariates) = 0.69511 [0.68976,0.70046]	NA	NA	0.181	NA
PPM008216	PGS001095	PSS003934	PGP000244	Hair colour (natural, before greying) dark brown	age, sex, UKB array type, Genotype PCs	Full Model & PGS R2 is estimated using Nagelkerke's method	35324888	10.1371/journal.pgen.1010105	NA	NA	NA	NA	NA	0.65156	[0.63203,0.67109]	NA	NA	RÂ² = 0.05774, Incremental AUROC (full-covars) = -0.10551, PGS R2 (no covariates) = 0.06147, PGS AUROC (no covariates) = 0.36004 [0.33679,0.38329]	NA	NA	0.137	NA
PPM008217	PGS001095	PSS003935	PGP000244	Hair colour (natural, before greying) dark brown	age, sex, UKB array type, Genotype PCs	Full Model & PGS R2 is estimated using Nagelkerke's method	35324888	10.1371/journal.pgen.1010105	NA	NA	NA	NA	NA	0.61634	[0.58316,0.64951]	NA	NA	RÂ² = 0.04892, Incremental AUROC (full-covars) = -0.04911, PGS R2 (no covariates) = 0.00247, PGS AUROC (no covariates) = 0.46704 [0.43121,0.50287]	NA	NA	0.11	NA
PPM008218	PGS001095	PSS003936	PGP000244	Hair colour (natural, before greying) dark brown	age, sex, UKB array type, Genotype PCs	Full Model & PGS R2 is estimated using Nagelkerke's method	35324888	10.1371/journal.pgen.1010105	NA	NA	NA	NA	NA	0.73384	[0.7277,0.73998]	NA	NA	RÂ² = 0.17609, Incremental AUROC (full-covars) = 0.13518, PGS R2 (no covariates) = 0.18215, PGS AUROC (no covariates) = 0.73591 [0.72979,0.74203]	NA	NA	0.223	NA
PPM008219	PGS001095	PSS003937	PGP000244	Hair colour (natural, before greying) dark brown	age, sex, UKB array type, Genotype PCs	Full Model & PGS R2 is estimated using Nagelkerke's method	35324888	10.1371/journal.pgen.1010105	NA	NA	NA	NA	NA	0.6651	[0.65094,0.67927]	NA	NA	RÂ² = 0.08302, Incremental AUROC (full-covars) = -0.08617, PGS R2 (no covariates) = 0.02576, PGS AUROC (no covariates) = 0.41252 [0.3978,0.42725]	NA	NA	0.149	NA
PPM008220	PGS001095	PSS003938	PGP000244	Hair colour (natural, before greying) dark brown	age, sex, UKB array type, Genotype PCs	Full Model & PGS R2 is estimated using Nagelkerke's method	35324888	10.1371/journal.pgen.1010105	NA	NA	NA	NA	NA	0.77552	[0.77202,0.77902]	NA	NA	RÂ² = 0.26416, Incremental AUROC (full-covars) = 0.24306, PGS R2 (no covariates) = 0.26448, PGS AUROC (no covariates) = 0.77588 [0.77238,0.77938]	NA	NA	0.283	NA
PPM008221	PGS001096	PSS003894	PGP000244	Hair colour (natural, before greying) light brown	age, sex, UKB array type, Genotype PCs	Full Model & PGS R2 is estimated using Nagelkerke's method	35324888	10.1371/journal.pgen.1010105	NA	NA	NA	NA	NA	0.74239	[0.6665,0.81828]	NA	NA	RÂ² = 0.10516, Incremental AUROC (full-covars) = 0.00443, PGS R2 (no covariates) = 0.03054, PGS AUROC (no covariates) = 0.59019 [0.48973,0.69066]	NA	NA	0.234	NA
PPM008222	PGS001096	PSS003895	PGP000244	Hair colour (natural, before greying) light brown	age, sex, UKB array type, Genotype PCs	Full Model & PGS R2 is estimated using Nagelkerke's method	35324888	10.1371/journal.pgen.1010105	NA	NA	NA	NA	NA	0.7191	[0.5714,0.86681]	NA	NA	RÂ² = 0.05082, Incremental AUROC (full-covars) = 0.01726, PGS R2 (no covariates) = 7e-05, PGS AUROC (no covariates) = 0.5472 [0.40687,0.68753]	NA	NA	0.205	NA
PPM008223	PGS001096	PSS003896	PGP000244	Hair colour (natural, before greying) light brown	age, sex, UKB array type, Genotype PCs	Full Model & PGS R2 is estimated using Nagelkerke's method	35324888	10.1371/journal.pgen.1010105	NA	NA	NA	NA	NA	0.64374	[0.63684,0.65063]	NA	NA	RÂ² = 0.08084, Incremental AUROC (full-covars) = 0.08241, PGS R2 (no covariates) = 0.08583, PGS AUROC (no covariates) = 0.6467 [0.63984,0.65355]	NA	NA	0.131	NA
PPM008224	PGS001096	PSS003897	PGP000244	Hair colour (natural, before greying) light brown	age, sex, UKB array type, Genotype PCs	Full Model & PGS R2 is estimated using Nagelkerke's method	35324888	10.1371/journal.pgen.1010105	NA	NA	NA	NA	NA	0.6965	[0.65927,0.73373]	NA	NA	RÂ² = 0.0697, Incremental AUROC (full-covars) = 0.04422, PGS R2 (no covariates) = 0.04452, PGS AUROC (no covariates) = 0.64901 [0.60792,0.69011]	NA	NA	0.179	NA
PPM008225	PGS001096	PSS003898	PGP000244	Hair colour (natural, before greying) light brown	age, sex, UKB array type, Genotype PCs	Full Model & PGS R2 is estimated using Nagelkerke's method	35324888	10.1371/journal.pgen.1010105	NA	NA	NA	NA	NA	0.63678	[0.63262,0.64093]	NA	NA	RÂ² = 0.07841, Incremental AUROC (full-covars) = 0.10619, PGS R2 (no covariates) = 0.0774, PGS AUROC (no covariates) = 0.63449 [0.63034,0.63865]	NA	NA	0.125	NA
PPM008226	PGS001097	PSS003984	PGP000244	Hair colour (natural, before greying) other	age, sex, UKB array type, Genotype PCs	Full Model & PGS R2 is estimated using Nagelkerke's method	35324888	10.1371/journal.pgen.1010105	NA	NA	NA	NA	NA	0.68416	[0.60178,0.76653]	NA	NA	RÂ² = 0.04963, Incremental AUROC (full-covars) = 0.00247, PGS R2 (no covariates) = 0.00135, PGS AUROC (no covariates) = 0.53686 [0.45932,0.6144]	NA	NA	0.167	NA
PPM008227	PGS001097	PSS003985	PGP000244	Hair colour (natural, before greying) other	age, sex, UKB array type, Genotype PCs	Full Model & PGS R2 is estimated using Nagelkerke's method	35324888	10.1371/journal.pgen.1010105	NA	NA	NA	NA	NA	0.85339	[0.78314,0.92364]	NA	NA	RÂ² = 0.12305, Incremental AUROC (full-covars) = -0.00248, PGS R2 (no covariates) = 0.00835, PGS AUROC (no covariates) = 0.40595 [0.19292,0.61897]	NA	NA	0.437	NA
PPM008228	PGS001097	PSS003986	PGP000244	Hair colour (natural, before greying) other	age, sex, UKB array type, Genotype PCs	Full Model & PGS R2 is estimated using Nagelkerke's method	35324888	10.1371/journal.pgen.1010105	NA	NA	NA	NA	NA	0.65979	[0.63012,0.68946]	NA	NA	RÂ² = 0.03266, Incremental AUROC (full-covars) = 0.01921, PGS R2 (no covariates) = 0.0114, PGS AUROC (no covariates) = 0.59367 [0.56236,0.62499]	NA	NA	0.144	NA
PPM008229	PGS001097	PSS003987	PGP000244	Hair colour (natural, before greying) other	age, sex, UKB array type, Genotype PCs	Full Model & PGS R2 is estimated using Nagelkerke's method	35324888	10.1371/journal.pgen.1010105	NA	NA	NA	NA	NA	0.77253	[0.71966,0.82541]	NA	NA	RÂ² = 0.09785, Incremental AUROC (full-covars) = 0.00187, PGS R2 (no covariates) = 0.00125, PGS AUROC (no covariates) = 0.52534 [0.46064,0.59004]	NA	NA	0.278	NA
PPM008230	PGS001097	PSS003988	PGP000244	Hair colour (natural, before greying) other	age, sex, UKB array type, Genotype PCs	Full Model & PGS R2 is estimated using Nagelkerke's method	35324888	10.1371/journal.pgen.1010105	NA	NA	NA	NA	NA	0.66009	[0.64226,0.67793]	NA	NA	RÂ² = 0.03193, Incremental AUROC (full-covars) = 0.02994, PGS R2 (no covariates) = 0.01286, PGS AUROC (no covariates) = 0.59773 [0.57827,0.61719]	NA	NA	0.144	NA
PPM008231	PGS001098	PSS003840	PGP000244	Hair colour (natural, before greying) red	age, sex, UKB array type, Genotype PCs	Full Model & PGS R2 is estimated using Nagelkerke's method	35324888	10.1371/journal.pgen.1010105	NA	NA	NA	NA	NA	0.66297	[0.41942,0.90653]	NA	NA	RÂ² = 0.03161, Incremental AUROC (full-covars) = -0.14372, PGS R2 (no covariates) = 0.01304, PGS AUROC (no covariates) = 0.33718 [0.05268,0.62169]	NA	NA	0.147	NA
PPM008232	PGS001098	PSS003841	PGP000244	Hair colour (natural, before greying) red	age, sex, UKB array type, Genotype PCs	Full Model & PGS R2 is estimated using Nagelkerke's method	35324888	10.1371/journal.pgen.1010105	NA	NA	NA	NA	NA	0.95374	[0.94735,0.96013]	NA	NA	RÂ² = 0.57916, Incremental AUROC (full-covars) = 0.27252, PGS R2 (no covariates) = 0.58427, PGS AUROC (no covariates) = 0.95332 [0.94681,0.95982]	NA	NA	0.769	NA
PPM008233	PGS001098	PSS003843	PGP000244	Hair colour (natural, before greying) red	age, sex, UKB array type, Genotype PCs	Full Model & PGS R2 is estimated using Nagelkerke's method	35324888	10.1371/journal.pgen.1010105	NA	NA	NA	NA	NA	0.96093	[0.95755,0.96431]	NA	NA	RÂ² = 0.60335, Incremental AUROC (full-covars) = 0.3903, PGS R2 (no covariates) = 0.60185, PGS AUROC (no covariates) = 0.96068 [0.95728,0.96408]	NA	NA	0.801	NA
PPM008234	PGS001099	PSS007371	PGP000244	Spherical power (L)	age, sex, UKB array type, Genotype PCs	NA	35324888	10.1371/journal.pgen.1010105	NA	NA	NA	NA	NA	NA	NA	NA	NA	RÂ² = 0.04061 [0.03121,0.05001], Incremental R2 (full-covars) = 0.00835, PGS R2 (no covariates) = 0.01458 [0.00879,0.02036]	NA	NA	NA	NA
PPM008235	PGS001099	PSS007372	PGP000244	Spherical power (L)	age, sex, UKB array type, Genotype PCs	NA	35324888	10.1371/journal.pgen.1010105	NA	NA	NA	NA	NA	NA	NA	NA	NA	RÂ² = 0.09829 [0.0715,0.12508], Incremental R2 (full-covars) = 0.01659, PGS R2 (no covariates) = 0.0261 [0.01119,0.04101]	NA	NA	NA	NA
PPM008236	PGS001099	PSS007373	PGP000244	Spherical power (L)	age, sex, UKB array type, Genotype PCs	NA	35324888	10.1371/journal.pgen.1010105	NA	NA	NA	NA	NA	NA	NA	NA	NA	RÂ² = 0.10172 [0.09461,0.10884], Incremental R2 (full-covars) = 0.07033, PGS R2 (no covariates) = 0.0711 [0.06495,0.07725]	NA	NA	NA	NA
PPM008237	PGS001099	PSS007374	PGP000244	Spherical power (L)	age, sex, UKB array type, Genotype PCs	NA	35324888	10.1371/journal.pgen.1010105	NA	NA	NA	NA	NA	NA	NA	NA	NA	RÂ² = 0.05929 [0.04915,0.06943], Incremental R2 (full-covars) = 0.03026, PGS R2 (no covariates) = 0.03238 [0.02467,0.04009]	NA	NA	NA	NA
PPM008238	PGS001099	PSS007375	PGP000244	Spherical power (L)	age, sex, UKB array type, Genotype PCs	NA	35324888	10.1371/journal.pgen.1010105	NA	NA	NA	NA	NA	NA	NA	NA	NA	RÂ² = 0.11149 [0.10701,0.11597], Incremental R2 (full-covars) = 0.09163, PGS R2 (no covariates) = 0.09194 [0.08779,0.0961]	NA	NA	NA	NA
PPM008239	PGS001100	PSS007366	PGP000244	Spherical power (R)	age, sex, UKB array type, Genotype PCs	NA	35324888	10.1371/journal.pgen.1010105	NA	NA	NA	NA	NA	NA	NA	NA	NA	RÂ² = 0.03542 [0.02659,0.04424], Incremental R2 (full-covars) = 0.00616, PGS R2 (no covariates) = 0.01203 [0.00676,0.0173]	NA	NA	NA	NA
PPM008240	PGS001100	PSS007367	PGP000244	Spherical power (R)	age, sex, UKB array type, Genotype PCs	NA	35324888	10.1371/journal.pgen.1010105	NA	NA	NA	NA	NA	NA	NA	NA	NA	RÂ² = 0.1128 [0.08456,0.14104], Incremental R2 (full-covars) = 0.02771, PGS R2 (no covariates) = 0.03839 [0.02053,0.05624]	NA	NA	NA	NA
PPM008241	PGS001100	PSS007368	PGP000244	Spherical power (R)	age, sex, UKB array type, Genotype PCs	NA	35324888	10.1371/journal.pgen.1010105	NA	NA	NA	NA	NA	NA	NA	NA	NA	RÂ² = 0.10687 [0.09962,0.11412], Incremental R2 (full-covars) = 0.07031, PGS R2 (no covariates) = 0.0711 [0.06495,0.07725]	NA	NA	NA	NA
PPM008242	PGS001100	PSS007369	PGP000244	Spherical power (R)	age, sex, UKB array type, Genotype PCs	NA	35324888	10.1371/journal.pgen.1010105	NA	NA	NA	NA	NA	NA	NA	NA	NA	RÂ² = 0.06585 [0.05523,0.07646], Incremental R2 (full-covars) = 0.0281, PGS R2 (no covariates) = 0.03071 [0.02319,0.03823]	NA	NA	NA	NA
PPM008243	PGS001100	PSS007370	PGP000244	Spherical power (R)	age, sex, UKB array type, Genotype PCs	NA	35324888	10.1371/journal.pgen.1010105	NA	NA	NA	NA	NA	NA	NA	NA	NA	Incremental R2 (full-covars) = 0.0945, RÂ² = 0.11691 [0.11236,0.12147], PGS R2 (no covariates) = 0.09518 [0.09097,0.0994]	NA	NA	NA	NA
PPM008244	PGS001101	PSS005036	PGP000244	Body fat %	age, sex, UKB array type, Genotype PCs	NA	35324888	10.1371/journal.pgen.1010105	NA	NA	NA	NA	NA	NA	NA	NA	NA	RÂ² = 0.58609 [0.57069,0.6015], Incremental R2 (full-covars) = -0.00196, PGS R2 (no covariates) = 0.00632 [0.00248,0.01016]	NA	NA	NA	NA
PPM008245	PGS001101	PSS005037	PGP000244	Body fat %	age, sex, UKB array type, Genotype PCs	NA	35324888	10.1371/journal.pgen.1010105	NA	NA	NA	NA	NA	NA	NA	NA	NA	RÂ² = 0.43955 [0.40434,0.47477], Incremental R2 (full-covars) = 0.00787, PGS R2 (no covariates) = 0.03564 [0.01839,0.05289]	NA	NA	NA	NA
PPM008246	PGS001101	PSS005038	PGP000244	Body fat %	age, sex, UKB array type, Genotype PCs	NA	35324888	10.1371/journal.pgen.1010105	NA	NA	NA	NA	NA	NA	NA	NA	NA	RÂ² = 0.46731 [0.45827,0.47636], Incremental R2 (full-covars) = 0.0533, PGS R2 (no covariates) = 0.04958 [0.04432,0.05483]	NA	NA	NA	NA
PPM008247	PGS001101	PSS005039	PGP000244	Body fat %	age, sex, UKB array type, Genotype PCs	NA	35324888	10.1371/journal.pgen.1010105	NA	NA	NA	NA	NA	NA	NA	NA	NA	RÂ² = 0.56822 [0.5538,0.58263], Incremental R2 (full-covars) = 0.01844, PGS R2 (no covariates) = 0.0265 [0.01948,0.03351]	NA	NA	NA	NA
PPM008248	PGS001101	PSS005040	PGP000244	Body fat %	age, sex, UKB array type, Genotype PCs	NA	35324888	10.1371/journal.pgen.1010105	NA	NA	NA	NA	NA	NA	NA	NA	NA	RÂ² = 0.51245 [0.50718,0.51771], Incremental R2 (full-covars) = 0.05409, PGS R2 (no covariates) = 0.05282 [0.04954,0.05611]	NA	NA	NA	NA
PPM008249	PGS001102	PSS005141	PGP000244	Arm fat % (L)	age, sex, UKB array type, Genotype PCs	NA	35324888	10.1371/journal.pgen.1010105	NA	NA	NA	NA	NA	NA	NA	NA	NA	RÂ² = 0.60446 [0.58951,0.61941], Incremental R2 (full-covars) = -3e-05, PGS R2 (no covariates) = 0.00397 [0.00092,0.00702]	NA	NA	NA	NA
PPM008250	PGS001102	PSS005142	PGP000244	Arm fat % (L)	age, sex, UKB array type, Genotype PCs	NA	35324888	10.1371/journal.pgen.1010105	NA	NA	NA	NA	NA	NA	NA	NA	NA	RÂ² = 0.47666 [0.44242,0.5109], Incremental R2 (full-covars) = 0.00986, PGS R2 (no covariates) = 0.03708 [0.01951,0.05465]	NA	NA	NA	NA
PPM008251	PGS001102	PSS005143	PGP000244	Arm fat % (L)	age, sex, UKB array type, Genotype PCs	NA	35324888	10.1371/journal.pgen.1010105	NA	NA	NA	NA	NA	NA	NA	NA	NA	RÂ² = 0.46034 [0.45125,0.46943], Incremental R2 (full-covars) = 0.05013, PGS R2 (no covariates) = 0.04532 [0.04027,0.05037]	NA	NA	NA	NA
PPM008252	PGS001102	PSS005144	PGP000244	Arm fat % (L)	age, sex, UKB array type, Genotype PCs	NA	35324888	10.1371/journal.pgen.1010105	NA	NA	NA	NA	NA	NA	NA	NA	NA	RÂ² = 0.60959 [0.59609,0.62308], Incremental R2 (full-covars) = 0.02061, PGS R2 (no covariates) = 0.02621 [0.01923,0.03318]	NA	NA	NA	NA
PPM008253	PGS001102	PSS005145	PGP000244	Arm fat % (L)	age, sex, UKB array type, Genotype PCs	NA	35324888	10.1371/journal.pgen.1010105	NA	NA	NA	NA	NA	NA	NA	NA	NA	RÂ² = 0.51263 [0.50736,0.5179], Incremental R2 (full-covars) = 0.04899, PGS R2 (no covariates) = 0.04847 [0.04531,0.05163]	NA	NA	NA	NA
PPM008254	PGS001103	PSS005106	PGP000244	Leg fat % (L)	age, sex, UKB array type, Genotype PCs	NA	35324888	10.1371/journal.pgen.1010105	NA	NA	NA	NA	NA	NA	NA	NA	NA	RÂ² = 0.80234 [0.79373,0.81095], Incremental R2 (full-covars) = -0.00147, PGS R2 (no covariates) = 0.0021 [-0.00012,0.00432]	NA	NA	NA	NA
PPM008255	PGS001103	PSS005107	PGP000244	Leg fat % (L)	age, sex, UKB array type, Genotype PCs	NA	35324888	10.1371/journal.pgen.1010105	NA	NA	NA	NA	NA	NA	NA	NA	NA	RÂ² = 0.8031 [0.78638,0.81982], Incremental R2 (full-covars) = 2e-05, PGS R2 (no covariates) = 0.01698 [0.00484,0.02912]	NA	NA	NA	NA
PPM008256	PGS001103	PSS005108	PGP000244	Leg fat % (L)	age, sex, UKB array type, Genotype PCs	NA	35324888	10.1371/journal.pgen.1010105	NA	NA	NA	NA	NA	NA	NA	NA	NA	RÂ² = 0.76237 [0.75721,0.76752], Incremental R2 (full-covars) = 0.02314, PGS R2 (no covariates) = 0.01668 [0.01353,0.01984]	NA	NA	NA	NA
PPM008257	PGS001103	PSS005109	PGP000244	Leg fat % (L)	age, sex, UKB array type, Genotype PCs	NA	35324888	10.1371/journal.pgen.1010105	NA	NA	NA	NA	NA	NA	NA	NA	NA	RÂ² = 0.82056 [0.81337,0.82776], Incremental R2 (full-covars) = 0.00571, PGS R2 (no covariates) = 0.00973 [0.00541,0.01406]	NA	NA	NA	NA
PPM008258	PGS001103	PSS005110	PGP000244	Leg fat % (L)	age, sex, UKB array type, Genotype PCs	NA	35324888	10.1371/journal.pgen.1010105	NA	NA	NA	NA	NA	NA	NA	NA	NA	RÂ² = 0.78472 [0.78184,0.7876], Incremental R2 (full-covars) = 0.02307, PGS R2 (no covariates) = 0.02257 [0.02035,0.02479]	NA	NA	NA	NA
PPM008259	PGS001104	PSS005086	PGP000244	Leg fat % (R)	age, sex, UKB array type, Genotype PCs	NA	35324888	10.1371/journal.pgen.1010105	NA	NA	NA	NA	NA	NA	NA	NA	NA	RÂ² = 0.78127 [0.77187,0.79066], Incremental R2 (full-covars) = -0.00315, PGS R2 (no covariates) = 0.00173 [-0.00029,0.00375]	NA	NA	NA	NA
PPM008260	PGS001104	PSS005087	PGP000244	Leg fat % (R)	age, sex, UKB array type, Genotype PCs	NA	35324888	10.1371/journal.pgen.1010105	NA	NA	NA	NA	NA	NA	NA	NA	NA	RÂ² = 0.78811 [0.77028,0.80593], Incremental R2 (full-covars) = 0.00106, PGS R2 (no covariates) = 0.01989 [0.00679,0.03299]	NA	NA	NA	NA
PPM008261	PGS001104	PSS005088	PGP000244	Leg fat % (R)	age, sex, UKB array type, Genotype PCs	NA	35324888	10.1371/journal.pgen.1010105	NA	NA	NA	NA	NA	NA	NA	NA	NA	RÂ² = 0.74105 [0.73551,0.74658], Incremental R2 (full-covars) = 0.02472, PGS R2 (no covariates) = 0.01874 [0.0154,0.02207]	NA	NA	NA	NA
PPM008262	PGS001104	PSS005089	PGP000244	Leg fat % (R)	age, sex, UKB array type, Genotype PCs	NA	35324888	10.1371/journal.pgen.1010105	NA	NA	NA	NA	NA	NA	NA	NA	NA	RÂ² = 0.7979 [0.78991,0.80589], Incremental R2 (full-covars) = 0.00504, PGS R2 (no covariates) = 0.00957 [0.00528,0.01386]	NA	NA	NA	NA
PPM008263	PGS001104	PSS005090	PGP000244	Leg fat % (R)	age, sex, UKB array type, Genotype PCs	NA	35324888	10.1371/journal.pgen.1010105	NA	NA	NA	NA	NA	NA	NA	NA	NA	RÂ² = 0.7638 [0.76069,0.76692], Incremental R2 (full-covars) = 0.02467, PGS R2 (no covariates) = 0.02454 [0.02223,0.02685]	NA	NA	NA	NA
PPM008264	PGS001105	PSS005161	PGP000244	Trunk fat %	age, sex, UKB array type, Genotype PCs	NA	35324888	10.1371/journal.pgen.1010105	NA	NA	NA	NA	NA	NA	NA	NA	NA	RÂ² = 0.33345 [0.31474,0.35216], Incremental R2 (full-covars) = -0.0012, PGS R2 (no covariates) = 0.01046 [0.00554,0.01538]	NA	NA	NA	NA
PPM008265	PGS001105	PSS005162	PGP000244	Trunk fat %	age, sex, UKB array type, Genotype PCs	NA	35324888	10.1371/journal.pgen.1010105	NA	NA	NA	NA	NA	NA	NA	NA	NA	RÂ² = 0.13249 [0.10257,0.16242], Incremental R2 (full-covars) = 0.02072, PGS R2 (no covariates) = 0.03925 [0.02121,0.05729]	NA	NA	NA	NA
PPM008266	PGS001105	PSS005163	PGP000244	Trunk fat %	age, sex, UKB array type, Genotype PCs	NA	35324888	10.1371/journal.pgen.1010105	NA	NA	NA	NA	NA	NA	NA	NA	NA	RÂ² = 0.23391 [0.22471,0.24311], Incremental R2 (full-covars) = 0.07149, PGS R2 (no covariates) = 0.07404 [0.06778,0.0803]	NA	NA	NA	NA
PPM008267	PGS001105	PSS005164	PGP000244	Trunk fat %	age, sex, UKB array type, Genotype PCs	NA	35324888	10.1371/journal.pgen.1010105	NA	NA	NA	NA	NA	NA	NA	NA	NA	RÂ² = 0.26434 [0.2476,0.28109], Incremental R2 (full-covars) = 0.03313, PGS R2 (no covariates) = 0.04146 [0.03282,0.05011]	NA	NA	NA	NA
PPM008268	PGS001105	PSS005165	PGP000244	Trunk fat %	age, sex, UKB array type, Genotype PCs	NA	35324888	10.1371/journal.pgen.1010105	NA	NA	NA	NA	NA	NA	NA	NA	NA	RÂ² = 0.26796 [0.26224,0.27368], Incremental R2 (full-covars) = 0.07557, PGS R2 (no covariates) = 0.07501 [0.07118,0.07883]	NA	NA	NA	NA
PPM008269	PGS001106	PSS005121	PGP000244	Arm fat % (R)	age, sex, UKB array type, Genotype PCs	NA	35324888	10.1371/journal.pgen.1010105	NA	NA	NA	NA	NA	NA	NA	NA	NA	RÂ² = 0.61876 [0.60418,0.63333], Incremental R2 (full-covars) = 0.0012, PGS R2 (no covariates) = 0.00365 [0.00072,0.00657]	NA	NA	NA	NA
PPM008270	PGS001106	PSS005122	PGP000244	Arm fat % (R)	age, sex, UKB array type, Genotype PCs	NA	35324888	10.1371/journal.pgen.1010105	NA	NA	NA	NA	NA	NA	NA	NA	NA	RÂ² = 0.46296 [0.42833,0.49759], Incremental R2 (full-covars) = 0.00917, PGS R2 (no covariates) = 0.03415 [0.01724,0.05107]	NA	NA	NA	NA
PPM008271	PGS001106	PSS005123	PGP000244	Arm fat % (R)	age, sex, UKB array type, Genotype PCs	NA	35324888	10.1371/journal.pgen.1010105	NA	NA	NA	NA	NA	NA	NA	NA	NA	RÂ² = 0.45741 [0.4483,0.46653], Incremental R2 (full-covars) = 0.04769, PGS R2 (no covariates) = 0.04324 [0.03829,0.04818]	NA	NA	NA	NA
PPM008272	PGS001106	PSS005124	PGP000244	Arm fat % (R)	age, sex, UKB array type, Genotype PCs	NA	35324888	10.1371/journal.pgen.1010105	NA	NA	NA	NA	NA	NA	NA	NA	NA	RÂ² = 0.62976 [0.61675,0.64277], Incremental R2 (full-covars) = 0.0194, PGS R2 (no covariates) = 0.02347 [0.01685,0.0301]	NA	NA	NA	NA
PPM008273	PGS001106	PSS005125	PGP000244	Arm fat % (R)	age, sex, UKB array type, Genotype PCs	NA	35324888	10.1371/journal.pgen.1010105	NA	NA	NA	NA	NA	NA	NA	NA	NA	RÂ² = 0.5084 [0.50311,0.51369], Incremental R2 (full-covars) = 0.04751, PGS R2 (no covariates) = 0.04648 [0.04338,0.04959]	NA	NA	NA	NA
PPM008274	PGS001107	PSS003691	PGP000244	UACR > 30 mg/g	age, sex, UKB array type, Genotype PCs	Full Model & PGS R2 is estimated using Nagelkerke's method	35324888	10.1371/journal.pgen.1010105	NA	NA	NA	NA	NA	0.60139	[0.57512,0.62766]	NA	NA	RÂ² = 0.02227, Incremental AUROC (full-covars) = 0.00185, PGS R2 (no covariates) = 0.0009, PGS AUROC (no covariates) = 0.51848 [0.49256,0.5444]	NA	NA	0.1	NA
PPM008275	PGS001107	PSS003692	PGP000244	UACR > 30 mg/g	age, sex, UKB array type, Genotype PCs	Full Model & PGS R2 is estimated using Nagelkerke's method	35324888	10.1371/journal.pgen.1010105	NA	NA	NA	NA	NA	0.6001	[0.54392,0.65627]	NA	NA	RÂ² = 0.0208, Incremental AUROC (full-covars) = 0.00975, PGS R2 (no covariates) = 0.0014, PGS AUROC (no covariates) = 0.52126 [0.46633,0.57618]	NA	NA	0.099	NA
PPM008276	PGS001107	PSS003693	PGP000244	UACR > 30 mg/g	age, sex, UKB array type, Genotype PCs	Full Model & PGS R2 is estimated using Nagelkerke's method	35324888	10.1371/journal.pgen.1010105	NA	NA	NA	NA	NA	0.60907	[0.59174,0.6264]	NA	NA	RÂ² = 0.02214, Incremental AUROC (full-covars) = 0.00893, PGS R2 (no covariates) = 0.00475, PGS AUROC (no covariates) = 0.55009 [0.53261,0.56756]	NA	NA	0.105	NA
PPM008277	PGS001107	PSS003694	PGP000244	UACR > 30 mg/g	age, sex, UKB array type, Genotype PCs	Full Model & PGS R2 is estimated using Nagelkerke's method	35324888	10.1371/journal.pgen.1010105	NA	NA	NA	NA	NA	0.59327	[0.5705,0.61603]	NA	NA	RÂ² = 0.01969, Incremental AUROC (full-covars) = 0.00691, PGS R2 (no covariates) = 0.00348, PGS AUROC (no covariates) = 0.53695 [0.51465,0.55924]	NA	NA	0.095	NA
PPM008278	PGS001107	PSS003695	PGP000244	UACR > 30 mg/g	age, sex, UKB array type, Genotype PCs	Full Model & PGS R2 is estimated using Nagelkerke's method	35324888	10.1371/journal.pgen.1010105	NA	NA	NA	NA	NA	0.59969	[0.58899,0.61039]	NA	NA	RÂ² = 0.01679, Incremental AUROC (full-covars) = 0.00782, PGS R2 (no covariates) = 0.00362, PGS AUROC (no covariates) = 0.54388 [0.53304,0.55472]	NA	NA	0.099	NA
PPM008279	PGS001108	PSS005056	PGP000244	Basal metabolic rate	age, sex, UKB array type, Genotype PCs	NA	35324888	10.1371/journal.pgen.1010105	NA	NA	NA	NA	NA	NA	NA	NA	NA	RÂ² = 0.48988 [0.47253,0.50723], Incremental R2 (full-covars) = 0.0123, PGS R2 (no covariates) = 0.02112 [0.01421,0.02804]	NA	NA	NA	NA
PPM008280	PGS001108	PSS005057	PGP000244	Basal metabolic rate	age, sex, UKB array type, Genotype PCs	NA	35324888	10.1371/journal.pgen.1010105	NA	NA	NA	NA	NA	NA	NA	NA	NA	RÂ² = 0.69641 [0.6724,0.72042], Incremental R2 (full-covars) = 0.00563, PGS R2 (no covariates) = 0.02063 [0.0073,0.03395]	NA	NA	NA	NA
PPM008281	PGS001108	PSS005058	PGP000244	Basal metabolic rate	age, sex, UKB array type, Genotype PCs	NA	35324888	10.1371/journal.pgen.1010105	NA	NA	NA	NA	NA	NA	NA	NA	NA	RÂ² = 0.68913 [0.68272,0.69554], Incremental R2 (full-covars) = 0.0528, PGS R2 (no covariates) = 0.05431 [0.04883,0.05978]	NA	NA	NA	NA
PPM008282	PGS001108	PSS005059	PGP000244	Basal metabolic rate	age, sex, UKB array type, Genotype PCs	NA	35324888	10.1371/journal.pgen.1010105	NA	NA	NA	NA	NA	NA	NA	NA	NA	RÂ² = 0.6137 [0.60031,0.6271], Incremental R2 (full-covars) = 0.04025, PGS R2 (no covariates) = 0.03213 [0.02445,0.03981]	NA	NA	NA	NA
PPM008283	PGS001108	PSS005060	PGP000244	Basal metabolic rate	age, sex, UKB array type, Genotype PCs	NA	35324888	10.1371/journal.pgen.1010105	NA	NA	NA	NA	NA	NA	NA	NA	NA	RÂ² = 0.68963 [0.68574,0.69352], Incremental R2 (full-covars) = 0.06041, PGS R2 (no covariates) = 0.05937 [0.05591,0.06283]	NA	NA	NA	NA
PPM008284	PGS001109	PSS004069	PGP000244	TTE vasomotor and allergic rhinitis	age, sex, UKB array type, Genotype PCs	Full Model & PGS R2 is estimated using Nagelkerke's method	35324888	10.1371/journal.pgen.1010105	NA	NA	NA	NA	NA	0.5683	[0.54473,0.59188]	NA	NA	RÂ² = 0.01206, Incremental AUROC (full-covars) = 0.00409, PGS R2 (no covariates) = 0.00275, PGS AUROC (no covariates) = 0.53243 [0.50926,0.55561]	NA	NA	0.081	NA
PPM008285	PGS001109	PSS004070	PGP000244	TTE vasomotor and allergic rhinitis	age, sex, UKB array type, Genotype PCs	Full Model & PGS R2 is estimated using Nagelkerke's method	35324888	10.1371/journal.pgen.1010105	NA	NA	NA	NA	NA	0.54528	[0.51116,0.5794]	NA	NA	RÂ² = 0.01457, Incremental AUROC (full-covars) = 0.00387, PGS R2 (no covariates) = 0.00105, PGS AUROC (no covariates) = 0.51375 [0.47834,0.54917]	NA	NA	0.069	NA
PPM008286	PGS001109	PSS004071	PGP000244	TTE vasomotor and allergic rhinitis	age, sex, UKB array type, Genotype PCs	Full Model & PGS R2 is estimated using Nagelkerke's method	35324888	10.1371/journal.pgen.1010105	NA	NA	NA	NA	NA	0.6003	[0.58786,0.61273]	NA	NA	RÂ² = 0.0217, Incremental AUROC (full-covars) = 0.02658, PGS R2 (no covariates) = 0.00981, PGS AUROC (no covariates) = 0.56712 [0.55454,0.57969]	NA	NA	0.099	NA
PPM008287	PGS001109	PSS004072	PGP000244	TTE vasomotor and allergic rhinitis	age, sex, UKB array type, Genotype PCs	Full Model & PGS R2 is estimated using Nagelkerke's method	35324888	10.1371/journal.pgen.1010105	NA	NA	NA	NA	NA	0.55379	[0.53392,0.57366]	NA	NA	RÂ² = 0.00762, Incremental AUROC (full-covars) = 0.0079, PGS R2 (no covariates) = 0.00254, PGS AUROC (no covariates) = 0.53239 [0.51256,0.55222]	NA	NA	0.073	NA
PPM008288	PGS001109	PSS004073	PGP000244	TTE vasomotor and allergic rhinitis	age, sex, UKB array type, Genotype PCs	Full Model & PGS R2 is estimated using Nagelkerke's method	35324888	10.1371/journal.pgen.1010105	NA	NA	NA	NA	NA	0.59854	[0.59138,0.6057]	NA	NA	RÂ² = 0.02303, Incremental AUROC (full-covars) = 0.02878, PGS R2 (no covariates) = 0.0118, PGS AUROC (no covariates) = 0.56998 [0.56268,0.57727]	NA	NA	0.098	NA
PPM008289	PGS001110	PSS004183	PGP000244	TTE reactive arthropathies	age, sex, UKB array type, Genotype PCs	Full Model & PGS R2 is estimated using Nagelkerke's method	35324888	10.1371/journal.pgen.1010105	NA	NA	NA	NA	NA	0.9594	[0.92062,0.99818]	NA	NA	RÂ² = 0.17918, Incremental AUROC (full-covars) = 0.00395, PGS R2 (no covariates) = 0.00991, PGS AUROC (no covariates) = 0.72061 [0.49213,0.9491]	NA	NA	0.794	NA
PPM008290	PGS001110	PSS004185	PGP000244	TTE reactive arthropathies	age, sex, UKB array type, Genotype PCs	Full Model & PGS R2 is estimated using Nagelkerke's method	35324888	10.1371/journal.pgen.1010105	NA	NA	NA	NA	NA	0.77096	[0.63921,0.90271]	NA	NA	RÂ² = 0.09743, Incremental AUROC (full-covars) = 0.03274, PGS R2 (no covariates) = 0.03411, PGS AUROC (no covariates) = 0.65137 [0.47674,0.826]	NA	NA	0.276	NA
PPM008291	PGS001110	PSS004186	PGP000244	TTE reactive arthropathies	age, sex, UKB array type, Genotype PCs	Full Model & PGS R2 is estimated using Nagelkerke's method	35324888	10.1371/journal.pgen.1010105	NA	NA	NA	NA	NA	0.94552	[0.83969,1.0]	NA	NA	RÂ² = 0.25627, Incremental AUROC (full-covars) = 0.00045, PGS R2 (no covariates) = 0.00071, PGS AUROC (no covariates) = 0.67786 [0.66768,0.68805]	NA	NA	0.733	NA
PPM008292	PGS001110	PSS004187	PGP000244	TTE reactive arthropathies	age, sex, UKB array type, Genotype PCs	Full Model & PGS R2 is estimated using Nagelkerke's method	35324888	10.1371/journal.pgen.1010105	NA	NA	NA	NA	NA	0.6839	[0.58647,0.78132]	NA	NA	RÂ² = 0.03053, Incremental AUROC (full-covars) = 0.07922, PGS R2 (no covariates) = 0.02879, PGS AUROC (no covariates) = 0.66167 [0.54859,0.77475]	NA	NA	0.167	NA
PPM008293	PGS001111	PSS007626	PGP000244	Male genital tract cancer	age, sex, UKB array type, Genotype PCs	Full Model & PGS R2 is estimated using Nagelkerke's method	35324888	10.1371/journal.pgen.1010105	NA	NA	NA	NA	NA	0.94061	[0.92454,0.95668]	NA	NA	RÂ² = 0.33303, Incremental AUROC (full-covars) = 0.00101, PGS R2 (no covariates) = 0.00403, PGS AUROC (no covariates) = 0.56122 [0.49463,0.62782]	NA	NA	0.713	NA
PPM008294	PGS001111	PSS007627	PGP000244	Male genital tract cancer	age, sex, UKB array type, Genotype PCs	Full Model & PGS R2 is estimated using Nagelkerke's method	35324888	10.1371/journal.pgen.1010105	NA	NA	NA	NA	NA	0.87441	[0.81711,0.93171]	NA	NA	RÂ² = 0.13571, Incremental AUROC (full-covars) = 0.0, PGS R2 (no covariates) = 0.0007, PGS AUROC (no covariates) = 0.45176 [0.26684,0.63669]	NA	NA	0.491	NA
PPM008295	PGS001111	PSS007628	PGP000244	Male genital tract cancer	age, sex, UKB array type, Genotype PCs	Full Model & PGS R2 is estimated using Nagelkerke's method	35324888	10.1371/journal.pgen.1010105	NA	NA	NA	NA	NA	0.88352	[0.86817,0.89886]	NA	NA	RÂ² = 0.21048, Incremental AUROC (full-covars) = 0.00892, PGS R2 (no covariates) = 0.01449, PGS AUROC (no covariates) = 0.61572 [0.57768,0.65376]	NA	NA	0.517	NA
PPM008296	PGS001111	PSS007629	PGP000244	Male genital tract cancer	age, sex, UKB array type, Genotype PCs	Full Model & PGS R2 is estimated using Nagelkerke's method	35324888	10.1371/journal.pgen.1010105	NA	NA	NA	NA	NA	0.85217	[0.80773,0.89661]	NA	NA	RÂ² = 0.15181, Incremental AUROC (full-covars) = 0.00129, PGS R2 (no covariates) = 0.00325, PGS AUROC (no covariates) = 0.54773 [0.44057,0.65489]	NA	NA	0.434	NA
PPM008297	PGS001111	PSS007630	PGP000244	Male genital tract cancer	age, sex, UKB array type, Genotype PCs	Full Model & PGS R2 is estimated using Nagelkerke's method	35324888	10.1371/journal.pgen.1010105	NA	NA	NA	NA	NA	0.8538	[0.84546,0.86213]	NA	NA	RÂ² = 0.18861, Incremental AUROC (full-covars) = 0.00805, PGS R2 (no covariates) = 0.00804, PGS AUROC (no covariates) = 0.58084 [0.56034,0.60134]	NA	NA	0.438	NA
PPM008298	PGS001112	PSS003785	PGP000244	Aspirin	age, sex, UKB array type, Genotype PCs	Full Model & PGS R2 is estimated using Nagelkerke's method	35324888	10.1371/journal.pgen.1010105	NA	NA	NA	NA	NA	0.69049	[0.67139,0.70958]	NA	NA	RÂ² = 0.10001, Incremental AUROC (full-covars) = -0.00083, PGS R2 (no covariates) = 2e-05, PGS AUROC (no covariates) = 0.49929 [0.47866,0.51992]	NA	NA	0.173	NA
PPM008299	PGS001112	PSS003786	PGP000244	Aspirin	age, sex, UKB array type, Genotype PCs	Full Model & PGS R2 is estimated using Nagelkerke's method	35324888	10.1371/journal.pgen.1010105	NA	NA	NA	NA	NA	0.70571	[0.6571,0.75432]	NA	NA	RÂ² = 0.08987, Incremental AUROC (full-covars) = 0.0038, PGS R2 (no covariates) = 0.00669, PGS AUROC (no covariates) = 0.56392 [0.50988,0.61796]	NA	NA	0.189	NA
PPM008300	PGS001112	PSS003787	PGP000244	Aspirin	age, sex, UKB array type, Genotype PCs	Full Model & PGS R2 is estimated using Nagelkerke's method	35324888	10.1371/journal.pgen.1010105	NA	NA	NA	NA	NA	0.68372	[0.67417,0.69326]	NA	NA	RÂ² = 0.09126, Incremental AUROC (full-covars) = 0.00057, PGS R2 (no covariates) = 0.00095, PGS AUROC (no covariates) = 0.51838 [0.50799,0.52876]	NA	NA	0.166	NA
PPM008301	PGS001112	PSS003788	PGP000244	Aspirin	age, sex, UKB array type, Genotype PCs	Full Model & PGS R2 is estimated using Nagelkerke's method	35324888	10.1371/journal.pgen.1010105	NA	NA	NA	NA	NA	0.73243	[0.71849,0.74637]	NA	NA	RÂ² = 0.16473, Incremental AUROC (full-covars) = 0.00284, PGS R2 (no covariates) = 0.00525, PGS AUROC (no covariates) = 0.5396 [0.52315,0.55606]	NA	NA	0.221	NA
PPM008302	PGS001112	PSS003789	PGP000244	Aspirin	age, sex, UKB array type, Genotype PCs	Full Model & PGS R2 is estimated using Nagelkerke's method	35324888	10.1371/journal.pgen.1010105	NA	NA	NA	NA	NA	0.70264	[0.69719,0.70809]	NA	NA	RÂ² = 0.11105, Incremental AUROC (full-covars) = 0.00128, PGS R2 (no covariates) = 0.00131, PGS AUROC (no covariates) = 0.52069 [0.5145,0.52688]	NA	NA	0.186	NA
PPM008303	PGS001113	PSS004009	PGP000244	Aspirin use self-reported	age, sex, UKB array type, Genotype PCs	Full Model & PGS R2 is estimated using Nagelkerke's method	35324888	10.1371/journal.pgen.1010105	NA	NA	NA	NA	NA	0.70614	[0.68626,0.72603]	NA	NA	RÂ² = 0.14457, Incremental AUROC (full-covars) = -0.00059, PGS R2 (no covariates) = 1e-05, PGS AUROC (no covariates) = 0.50282 [0.48118,0.52447]	NA	NA	0.19	NA
PPM008304	PGS001113	PSS004010	PGP000244	Aspirin use self-reported	age, sex, UKB array type, Genotype PCs	Full Model & PGS R2 is estimated using Nagelkerke's method	35324888	10.1371/journal.pgen.1010105	NA	NA	NA	NA	NA	0.72184	[0.67304,0.77064]	NA	NA	RÂ² = 0.11704, Incremental AUROC (full-covars) = 0.0056, PGS R2 (no covariates) = 0.00908, PGS AUROC (no covariates) = 0.56298 [0.50935,0.6166]	NA	NA	0.208	NA
PPM008305	PGS001113	PSS004011	PGP000244	Aspirin use self-reported	age, sex, UKB array type, Genotype PCs	Full Model & PGS R2 is estimated using Nagelkerke's method	35324888	10.1371/journal.pgen.1010105	NA	NA	NA	NA	NA	0.67932	[0.66939,0.68925]	NA	NA	RÂ² = 0.09827, Incremental AUROC (full-covars) = 0.00128, PGS R2 (no covariates) = 0.00172, PGS AUROC (no covariates) = 0.52387 [0.51314,0.53459]	NA	NA	0.162	NA
PPM008306	PGS001113	PSS004012	PGP000244	Aspirin use self-reported	age, sex, UKB array type, Genotype PCs	Full Model & PGS R2 is estimated using Nagelkerke's method	35324888	10.1371/journal.pgen.1010105	NA	NA	NA	NA	NA	0.73075	[0.71607,0.74542]	NA	NA	RÂ² = 0.18147, Incremental AUROC (full-covars) = 0.00255, PGS R2 (no covariates) = 0.00504, PGS AUROC (no covariates) = 0.53563 [0.51845,0.55281]	NA	NA	0.219	NA
PPM008307	PGS001113	PSS004013	PGP000244	Aspirin use self-reported	age, sex, UKB array type, Genotype PCs	Full Model & PGS R2 is estimated using Nagelkerke's method	35324888	10.1371/journal.pgen.1010105	NA	NA	NA	NA	NA	0.69034	[0.68459,0.69609]	NA	NA	RÂ² = 0.11184, Incremental AUROC (full-covars) = 0.00181, PGS R2 (no covariates) = 0.00219, PGS AUROC (no covariates) = 0.52532 [0.51891,0.53174]	NA	NA	0.173	NA
PPM008308	PGS001114	PSS004019	PGP000244	Ibuprofen use self-reported	age, sex, UKB array type, Genotype PCs	Full Model & PGS R2 is estimated using Nagelkerke's method	35324888	10.1371/journal.pgen.1010105	NA	NA	NA	NA	NA	0.58623	[0.56747,0.60499]	NA	NA	RÂ² = 0.02659, Incremental AUROC (full-covars) = 0.00105, PGS R2 (no covariates) = 0.00105, PGS AUROC (no covariates) = 0.51676 [0.49751,0.53601]	NA	NA	0.091	NA
PPM008309	PGS001114	PSS004020	PGP000244	Ibuprofen use self-reported	age, sex, UKB array type, Genotype PCs	Full Model & PGS R2 is estimated using Nagelkerke's method	35324888	10.1371/journal.pgen.1010105	NA	NA	NA	NA	NA	0.63391	[0.58944,0.67838]	NA	NA	RÂ² = 0.07333, Incremental AUROC (full-covars) = 0.00219, PGS R2 (no covariates) = 0.00605, PGS AUROC (no covariates) = 0.55222 [0.50424,0.60019]	NA	NA	0.123	NA
PPM008310	PGS001114	PSS004021	PGP000244	Ibuprofen use self-reported	age, sex, UKB array type, Genotype PCs	Full Model & PGS R2 is estimated using Nagelkerke's method	35324888	10.1371/journal.pgen.1010105	NA	NA	NA	NA	NA	0.59904	[0.58905,0.60903]	NA	NA	RÂ² = 0.03286, Incremental AUROC (full-covars) = 0.00267, PGS R2 (no covariates) = 0.00221, PGS AUROC (no covariates) = 0.52523 [0.51521,0.53524]	NA	NA	0.099	NA
PPM008311	PGS001114	PSS004022	PGP000244	Ibuprofen use self-reported	age, sex, UKB array type, Genotype PCs	Full Model & PGS R2 is estimated using Nagelkerke's method	35324888	10.1371/journal.pgen.1010105	NA	NA	NA	NA	NA	0.61281	[0.59188,0.63374]	NA	NA	RÂ² = 0.036, Incremental AUROC (full-covars) = -0.00199, PGS R2 (no covariates) = 3e-05, PGS AUROC (no covariates) = 0.49833 [0.47621,0.52045]	NA	NA	0.108	NA
PPM008312	PGS001114	PSS004023	PGP000244	Ibuprofen use self-reported	age, sex, UKB array type, Genotype PCs	Full Model & PGS R2 is estimated using Nagelkerke's method	35324888	10.1371/journal.pgen.1010105	NA	NA	NA	NA	NA	0.59831	[0.59215,0.60447]	NA	NA	RÂ² = 0.03148, Incremental AUROC (full-covars) = 0.00304, PGS R2 (no covariates) = 0.00188, PGS AUROC (no covariates) = 0.52406 [0.51781,0.5303]	NA	NA	0.098	NA
PPM008313	PGS001115	PSS004024	PGP000244	Paracetamol use self-reported	age, sex, UKB array type, Genotype PCs	Full Model & PGS R2 is estimated using Nagelkerke's method	35324888	10.1371/journal.pgen.1010105	NA	NA	NA	NA	NA	0.61918	[0.60368,0.63468]	NA	NA	RÂ² = 0.05618, Incremental AUROC (full-covars) = -0.00248, PGS R2 (no covariates) = 0.00088, PGS AUROC (no covariates) = 0.514 [0.49793,0.53008]	NA	NA	0.112	NA
PPM008314	PGS001115	PSS004025	PGP000244	Paracetamol use self-reported	age, sex, UKB array type, Genotype PCs	Full Model & PGS R2 is estimated using Nagelkerke's method	35324888	10.1371/journal.pgen.1010105	NA	NA	NA	NA	NA	0.66023	[0.62475,0.6957]	NA	NA	RÂ² = 0.10401, Incremental AUROC (full-covars) = 0.00543, PGS R2 (no covariates) = 0.00338, PGS AUROC (no covariates) = 0.53113 [0.49267,0.56958]	NA	NA	0.144	NA
PPM008315	PGS001115	PSS004026	PGP000244	Paracetamol use self-reported	age, sex, UKB array type, Genotype PCs	Full Model & PGS R2 is estimated using Nagelkerke's method	35324888	10.1371/journal.pgen.1010105	NA	NA	NA	NA	NA	0.58754	[0.57874,0.59635]	NA	NA	RÂ² = 0.02785, Incremental AUROC (full-covars) = 0.01048, PGS R2 (no covariates) = 0.0066, PGS AUROC (no covariates) = 0.54192 [0.53304,0.5508]	NA	NA	0.091	NA
PPM008316	PGS001115	PSS004027	PGP000244	Paracetamol use self-reported	age, sex, UKB array type, Genotype PCs	Full Model & PGS R2 is estimated using Nagelkerke's method	35324888	10.1371/journal.pgen.1010105	NA	NA	NA	NA	NA	0.62877	[0.61375,0.6438]	NA	NA	RÂ² = 0.06084, Incremental AUROC (full-covars) = 0.00451, PGS R2 (no covariates) = 0.0045, PGS AUROC (no covariates) = 0.53799 [0.52235,0.55363]	NA	NA	0.119	NA
PPM008317	PGS001115	PSS004028	PGP000244	Paracetamol use self-reported	age, sex, UKB array type, Genotype PCs	Full Model & PGS R2 is estimated using Nagelkerke's method	35324888	10.1371/journal.pgen.1010105	NA	NA	NA	NA	NA	0.60087	[0.59559,0.60615]	NA	NA	RÂ² = 0.03601, Incremental AUROC (full-covars) = 0.01595, PGS R2 (no covariates) = 0.01072, PGS AUROC (no covariates) = 0.55514 [0.54977,0.56051]	NA	NA	0.1	NA
PPM008318	PGS001116	PSS003859	PGP000244	Ibuprofen (e.g. Nurofen)	age, sex, UKB array type, Genotype PCs	Full Model & PGS R2 is estimated using Nagelkerke's method	35324888	10.1371/journal.pgen.1010105	NA	NA	NA	NA	NA	0.59205	[0.57467,0.60944]	NA	NA	RÂ² = 0.02759, Incremental AUROC (full-covars) = -0.00015, PGS R2 (no covariates) = 0.00046, PGS AUROC (no covariates) = 0.50964 [0.4914,0.52789]	NA	NA	0.094	NA
PPM008319	PGS001116	PSS003860	PGP000244	Ibuprofen (e.g. Nurofen)	age, sex, UKB array type, Genotype PCs	Full Model & PGS R2 is estimated using Nagelkerke's method	35324888	10.1371/journal.pgen.1010105	NA	NA	NA	NA	NA	0.61277	[0.5683,0.65725]	NA	NA	RÂ² = 0.04562, Incremental AUROC (full-covars) = 0.00152, PGS R2 (no covariates) = 0.00555, PGS AUROC (no covariates) = 0.54922 [0.50243,0.59601]	NA	NA	0.108	NA
PPM008320	PGS001116	PSS003861	PGP000244	Ibuprofen (e.g. Nurofen)	age, sex, UKB array type, Genotype PCs	Full Model & PGS R2 is estimated using Nagelkerke's method	35324888	10.1371/journal.pgen.1010105	NA	NA	NA	NA	NA	0.61988	[0.61042,0.62934]	NA	NA	RÂ² = 0.04208, Incremental AUROC (full-covars) = 0.00089, PGS R2 (no covariates) = 0.001, PGS AUROC (no covariates) = 0.51881 [0.50908,0.52853]	NA	NA	0.113	NA
PPM008321	PGS001116	PSS003862	PGP000244	Ibuprofen (e.g. Nurofen)	age, sex, UKB array type, Genotype PCs	Full Model & PGS R2 is estimated using Nagelkerke's method	35324888	10.1371/journal.pgen.1010105	NA	NA	NA	NA	NA	0.62217	[0.6023,0.64205]	NA	NA	RÂ² = 0.03601, Incremental AUROC (full-covars) = -0.00195, PGS R2 (no covariates) = 0.00051, PGS AUROC (no covariates) = 0.48821 [0.46651,0.50992]	NA	NA	0.114	NA
PPM008322	PGS001116	PSS003863	PGP000244	Ibuprofen (e.g. Nurofen)	age, sex, UKB array type, Genotype PCs	Full Model & PGS R2 is estimated using Nagelkerke's method	35324888	10.1371/journal.pgen.1010105	NA	NA	NA	NA	NA	0.61851	[0.6127,0.62433]	NA	NA	RÂ² = 0.03928, Incremental AUROC (full-covars) = 0.00101, PGS R2 (no covariates) = 0.00076, PGS AUROC (no covariates) = 0.51542 [0.50941,0.52143]	NA	NA	0.112	NA
PPM008323	PGS001117	PSS003731	PGP000244	Started insulin within one year diagnosis of diabetes	age, sex, UKB array type, Genotype PCs	Full Model & PGS R2 is estimated using Nagelkerke's method	35324888	10.1371/journal.pgen.1010105	NA	NA	NA	NA	NA	0.6057	[0.54935,0.66205]	NA	NA	RÂ² = 0.03335, Incremental AUROC (full-covars) = 0.01803, PGS R2 (no covariates) = 0.00453, PGS AUROC (no covariates) = 0.54401 [0.48567,0.60235]	NA	NA	0.103	NA
PPM008324	PGS001117	PSS003732	PGP000244	Started insulin within one year diagnosis of diabetes	age, sex, UKB array type, Genotype PCs	Full Model & PGS R2 is estimated using Nagelkerke's method	35324888	10.1371/journal.pgen.1010105	NA	NA	NA	NA	NA	0.71573	[0.51412,0.91734]	NA	NA	RÂ² = 0.15018, Incremental AUROC (full-covars) = -0.09668, PGS R2 (no covariates) = 0.11116, PGS AUROC (no covariates) = 0.29582 [0.14557,0.44606]	NA	NA	0.201	NA
PPM008325	PGS001117	PSS003733	PGP000244	Started insulin within one year diagnosis of diabetes	age, sex, UKB array type, Genotype PCs	Full Model & PGS R2 is estimated using Nagelkerke's method	35324888	10.1371/journal.pgen.1010105	NA	NA	NA	NA	NA	0.80203	[0.75876,0.8453]	NA	NA	RÂ² = 0.28861, Incremental AUROC (full-covars) = 0.05722, PGS R2 (no covariates) = 0.17586, PGS AUROC (no covariates) = 0.72657 [0.67703,0.77611]	NA	NA	0.328	NA
PPM008326	PGS001117	PSS003734	PGP000244	Started insulin within one year diagnosis of diabetes	age, sex, UKB array type, Genotype PCs	Full Model & PGS R2 is estimated using Nagelkerke's method	35324888	10.1371/journal.pgen.1010105	NA	NA	NA	NA	NA	0.62878	[0.57833,0.67923]	NA	NA	RÂ² = 0.03294, Incremental AUROC (full-covars) = 0.02324, PGS R2 (no covariates) = 0.01621, PGS AUROC (no covariates) = 0.58662 [0.53076,0.64248]	NA	NA	0.119	NA
PPM008327	PGS001117	PSS003735	PGP000244	Started insulin within one year diagnosis of diabetes	age, sex, UKB array type, Genotype PCs	Full Model & PGS R2 is estimated using Nagelkerke's method	35324888	10.1371/journal.pgen.1010105	NA	NA	NA	NA	NA	0.74056	[0.71173,0.76938]	NA	NA	RÂ² = 0.17764, Incremental AUROC (full-covars) = 0.0941, PGS R2 (no covariates) = 0.12982, PGS AUROC (no covariates) = 0.71086 [0.68153,0.74018]	NA	NA	0.232	NA
PPM008328	PGS001118	PSS003721	PGP000244	Taking other prescription medications	age, sex, UKB array type, Genotype PCs	Full Model & PGS R2 is estimated using Nagelkerke's method	35324888	10.1371/journal.pgen.1010105	NA	NA	NA	NA	NA	0.62398	[0.61004,0.63792]	NA	NA	RÂ² = 0.06129, Incremental AUROC (full-covars) = -0.00126, PGS R2 (no covariates) = 0.00017, PGS AUROC (no covariates) = 0.50683 [0.49237,0.52129]	NA	NA	0.115	NA
PPM008329	PGS001118	PSS003722	PGP000244	Taking other prescription medications	age, sex, UKB array type, Genotype PCs	Full Model & PGS R2 is estimated using Nagelkerke's method	35324888	10.1371/journal.pgen.1010105	NA	NA	NA	NA	NA	0.63204	[0.60343,0.66066]	NA	NA	RÂ² = 0.06971, Incremental AUROC (full-covars) = -0.00329, PGS R2 (no covariates) = 0.00015, PGS AUROC (no covariates) = 0.49407 [0.46467,0.52347]	NA	NA	0.121	NA
PPM008330	PGS001118	PSS003723	PGP000244	Taking other prescription medications	age, sex, UKB array type, Genotype PCs	Full Model & PGS R2 is estimated using Nagelkerke's method	35324888	10.1371/journal.pgen.1010105	NA	NA	NA	NA	NA	0.64338	[0.63654,0.65022]	NA	NA	RÂ² = 0.08116, Incremental AUROC (full-covars) = 0.00469, PGS R2 (no covariates) = 0.00551, PGS AUROC (no covariates) = 0.537 [0.52981,0.54419]	NA	NA	0.13	NA
PPM008331	PGS001118	PSS003724	PGP000244	Taking other prescription medications	age, sex, UKB array type, Genotype PCs	Full Model & PGS R2 is estimated using Nagelkerke's method	35324888	10.1371/journal.pgen.1010105	NA	NA	NA	NA	NA	0.65224	[0.63989,0.66459]	NA	NA	RÂ² = 0.09172, Incremental AUROC (full-covars) = 0.00168, PGS R2 (no covariates) = 0.00174, PGS AUROC (no covariates) = 0.52005 [0.50697,0.53313]	NA	NA	0.138	NA
PPM008332	PGS001118	PSS003725	PGP000244	Taking other prescription medications	age, sex, UKB array type, Genotype PCs	Full Model & PGS R2 is estimated using Nagelkerke's method	35324888	10.1371/journal.pgen.1010105	NA	NA	NA	NA	NA	0.61983	[0.61562,0.62403]	NA	NA	RÂ² = 0.05769, Incremental AUROC (full-covars) = 0.00393, PGS R2 (no covariates) = 0.00443, PGS AUROC (no covariates) = 0.53239 [0.52804,0.53675]	NA	NA	0.112	NA
PPM008333	PGS001119	PSS007346	PGP000244	Hand grip strength (L)	age, sex, UKB array type, Genotype PCs	NA	35324888	10.1371/journal.pgen.1010105	NA	NA	NA	NA	NA	NA	NA	NA	NA	RÂ² = 0.46137 [0.44358,0.47915], Incremental R2 (full-covars) = -0.00082, PGS R2 (no covariates) = 0.00155 [-0.00036,0.00346]	NA	NA	NA	NA
PPM008334	PGS001119	PSS007347	PGP000244	Hand grip strength (L)	age, sex, UKB array type, Genotype PCs	NA	35324888	10.1371/journal.pgen.1010105	NA	NA	NA	NA	NA	NA	NA	NA	NA	RÂ² = 0.51785 [0.48497,0.55073], Incremental R2 (full-covars) = 0.00522, PGS R2 (no covariates) = 0.01076 [0.00104,0.02048]	NA	NA	NA	NA
PPM008335	PGS001119	PSS007348	PGP000244	Hand grip strength (L)	age, sex, UKB array type, Genotype PCs	NA	35324888	10.1371/journal.pgen.1010105	NA	NA	NA	NA	NA	NA	NA	NA	NA	RÂ² = 0.54413 [0.53578,0.55248], Incremental R2 (full-covars) = 0.01167, PGS R2 (no covariates) = 0.01075 [0.0082,0.01329]	NA	NA	NA	NA
PPM008336	PGS001119	PSS007349	PGP000244	Hand grip strength (L)	age, sex, UKB array type, Genotype PCs	NA	35324888	10.1371/journal.pgen.1010105	NA	NA	NA	NA	NA	NA	NA	NA	NA	RÂ² = 0.48797 [0.47214,0.50381], Incremental R2 (full-covars) = 0.00538, PGS R2 (no covariates) = 0.00871 [0.00462,0.01281]	NA	NA	NA	NA
PPM008337	PGS001119	PSS007350	PGP000244	Hand grip strength (L)	age, sex, UKB array type, Genotype PCs	NA	35324888	10.1371/journal.pgen.1010105	NA	NA	NA	NA	NA	NA	NA	NA	NA	RÂ² = 0.57766 [0.57281,0.5825], Incremental R2 (full-covars) = 0.01506, PGS R2 (no covariates) = 0.01441 [0.01262,0.0162]	NA	NA	NA	NA
PPM008338	PGS001120	PSS007351	PGP000244	Hand grip strength (R)	age, sex, UKB array type, Genotype PCs	NA	35324888	10.1371/journal.pgen.1010105	NA	NA	NA	NA	NA	NA	NA	NA	NA	RÂ² = 0.46894 [0.45127,0.48662], Incremental R2 (full-covars) = 0.00206, PGS R2 (no covariates) = 0.00239 [2e-05,0.00476]	NA	NA	NA	NA
PPM008339	PGS001120	PSS007352	PGP000244	Hand grip strength (R)	age, sex, UKB array type, Genotype PCs	NA	35324888	10.1371/journal.pgen.1010105	NA	NA	NA	NA	NA	NA	NA	NA	NA	RÂ² = 0.52807 [0.49557,0.56056], Incremental R2 (full-covars) = 0.00381, PGS R2 (no covariates) = 0.00613 [-0.00124,0.01351]	NA	NA	NA	NA
PPM008340	PGS001120	PSS007353	PGP000244	Hand grip strength (R)	age, sex, UKB array type, Genotype PCs	NA	35324888	10.1371/journal.pgen.1010105	NA	NA	NA	NA	NA	NA	NA	NA	NA	RÂ² = 0.55224 [0.54398,0.5605], Incremental R2 (full-covars) = 0.01267, PGS R2 (no covariates) = 0.01229 [0.00957,0.01501]	NA	NA	NA	NA
PPM008341	PGS001120	PSS007354	PGP000244	Hand grip strength (R)	age, sex, UKB array type, Genotype PCs	NA	35324888	10.1371/journal.pgen.1010105	NA	NA	NA	NA	NA	NA	NA	NA	NA	RÂ² = 0.48203 [0.46611,0.49796], Incremental R2 (full-covars) = 0.00822, PGS R2 (no covariates) = 0.00897 [0.00481,0.01312]	NA	NA	NA	NA
PPM008342	PGS001120	PSS007355	PGP000244	Hand grip strength (R)	age, sex, UKB array type, Genotype PCs	NA	35324888	10.1371/journal.pgen.1010105	NA	NA	NA	NA	NA	NA	NA	NA	NA	RÂ² = 0.57637 [0.57152,0.58123], Incremental R2 (full-covars) = 0.01651, PGS R2 (no covariates) = 0.01531 [0.01347,0.01715]	NA	NA	NA	NA
PPM008343	PGS001123	PSS003607	PGP000244	Coffee consumed	age, sex, UKB array type, Genotype PCs	Full Model & PGS R2 is estimated using Nagelkerke's method	35324888	10.1371/journal.pgen.1010105	NA	NA	NA	NA	NA	0.56543	[0.54078,0.59007]	NA	NA	RÂ² = 0.02152, Incremental AUROC (full-covars) = 0.00175, PGS R2 (no covariates) = 0.00286, PGS AUROC (no covariates) = 0.52506 [0.50028,0.54984]	NA	NA	0.079	NA
PPM008344	PGS001123	PSS003608	PGP000244	Coffee consumed	age, sex, UKB array type, Genotype PCs	Full Model & PGS R2 is estimated using Nagelkerke's method	35324888	10.1371/journal.pgen.1010105	NA	NA	NA	NA	NA	0.60702	[0.56152,0.65252]	NA	NA	RÂ² = 0.06384, Incremental AUROC (full-covars) = 0.00101, PGS R2 (no covariates) = 0.00015, PGS AUROC (no covariates) = 0.50685 [0.46035,0.55335]	NA	NA	0.104	NA
PPM008345	PGS001123	PSS003609	PGP000244	Coffee consumed	age, sex, UKB array type, Genotype PCs	Full Model & PGS R2 is estimated using Nagelkerke's method	35324888	10.1371/journal.pgen.1010105	NA	NA	NA	NA	NA	0.60041	[0.58833,0.61249]	NA	NA	RÂ² = 0.03144, Incremental AUROC (full-covars) = 0.00304, PGS R2 (no covariates) = 0.00129, PGS AUROC (no covariates) = 0.51901 [0.50649,0.53153]	NA	NA	0.099	NA
PPM008346	PGS001123	PSS003610	PGP000244	Coffee consumed	age, sex, UKB array type, Genotype PCs	Full Model & PGS R2 is estimated using Nagelkerke's method	35324888	10.1371/journal.pgen.1010105	NA	NA	NA	NA	NA	0.61704	[0.5943,0.63978]	NA	NA	RÂ² = 0.05335, Incremental AUROC (full-covars) = 0.00112, PGS R2 (no covariates) = 0.0008, PGS AUROC (no covariates) = 0.51646 [0.49302,0.53991]	NA	NA	0.111	NA
PPM008347	PGS001123	PSS003611	PGP000244	Coffee consumed	age, sex, UKB array type, Genotype PCs	Full Model & PGS R2 is estimated using Nagelkerke's method	35324888	10.1371/journal.pgen.1010105	NA	NA	NA	NA	NA	0.57876	[0.57089,0.58662]	NA	NA	RÂ² = 0.01993, Incremental AUROC (full-covars) = 0.00268, PGS R2 (no covariates) = 0.00154, PGS AUROC (no covariates) = 0.52002 [0.51203,0.52801]	NA	NA	0.086	NA
PPM008348	PGS001124	PSS003874	PGP000244	Coffee type: Ground coffee (include espresso, filter etc)	age, sex, UKB array type, Genotype PCs	Full Model & PGS R2 is estimated using Nagelkerke's method	35324888	10.1371/journal.pgen.1010105	NA	NA	NA	NA	NA	0.60248	[0.57445,0.6305]	NA	NA	RÂ² = 0.02526, Incremental AUROC (full-covars) = -0.00838, PGS R2 (no covariates) = 0.00112, PGS AUROC (no covariates) = 0.51847 [0.48874,0.54821]	NA	NA	0.101	NA
PPM008349	PGS001124	PSS003875	PGP000244	Coffee type: Ground coffee (include espresso, filter etc)	age, sex, UKB array type, Genotype PCs	Full Model & PGS R2 is estimated using Nagelkerke's method	35324888	10.1371/journal.pgen.1010105	NA	NA	NA	NA	NA	0.62271	[0.58544,0.65999]	NA	NA	RÂ² = 0.06183, Incremental AUROC (full-covars) = -0.00244, PGS R2 (no covariates) = 0.00176, PGS AUROC (no covariates) = 0.52394 [0.48401,0.56387]	NA	NA	0.115	NA
PPM008350	PGS001124	PSS003876	PGP000244	Coffee type: Ground coffee (include espresso, filter etc)	age, sex, UKB array type, Genotype PCs	Full Model & PGS R2 is estimated using Nagelkerke's method	35324888	10.1371/journal.pgen.1010105	NA	NA	NA	NA	NA	0.6398	[0.632,0.64761]	NA	NA	RÂ² = 0.07694, Incremental AUROC (full-covars) = 2e-05, PGS R2 (no covariates) = 0.01506, PGS AUROC (no covariates) = 0.55973 [0.55158,0.56789]	NA	NA	0.127	NA
PPM008351	PGS001124	PSS003877	PGP000244	Coffee type: Ground coffee (include espresso, filter etc)	age, sex, UKB array type, Genotype PCs	Full Model & PGS R2 is estimated using Nagelkerke's method	35324888	10.1371/journal.pgen.1010105	NA	NA	NA	NA	NA	0.57148	[0.54785,0.59512]	NA	NA	RÂ² = 0.01345, Incremental AUROC (full-covars) = -0.00658, PGS R2 (no covariates) = 0.00195, PGS AUROC (no covariates) = 0.52707 [0.50259,0.55154]	NA	NA	0.082	NA
PPM008352	PGS001124	PSS003878	PGP000244	Coffee type: Ground coffee (include espresso, filter etc)	age, sex, UKB array type, Genotype PCs	Full Model & PGS R2 is estimated using Nagelkerke's method	35324888	10.1371/journal.pgen.1010105	NA	NA	NA	NA	NA	0.584	[0.57837,0.58964]	NA	NA	RÂ² = 0.02384, Incremental AUROC (full-covars) = 0.02525, PGS R2 (no covariates) = 0.01318, PGS AUROC (no covariates) = 0.56269 [0.55703,0.56835]	NA	NA	0.089	NA
PPM008353	PGS001125	PSS003815	PGP000244	Coffee type: Instant coffee	age, sex, UKB array type, Genotype PCs	Full Model & PGS R2 is estimated using Nagelkerke's method	35324888	10.1371/journal.pgen.1010105	NA	NA	NA	NA	NA	0.56676	[0.54763,0.58589]	NA	NA	RÂ² = 0.01807, Incremental AUROC (full-covars) = 0.00096, PGS R2 (no covariates) = 0.00043, PGS AUROC (no covariates) = 0.50852 [0.48917,0.52787]	NA	NA	0.08	NA
PPM008354	PGS001125	PSS003816	PGP000244	Coffee type: Instant coffee	age, sex, UKB array type, Genotype PCs	Full Model & PGS R2 is estimated using Nagelkerke's method	35324888	10.1371/journal.pgen.1010105	NA	NA	NA	NA	NA	0.58603	[0.55141,0.62065]	NA	NA	RÂ² = 0.04389, Incremental AUROC (full-covars) = -0.00701, PGS R2 (no covariates) = 0.00663, PGS AUROC (no covariates) = 0.46336 [0.42819,0.49853]	NA	NA	0.091	NA
PPM008355	PGS001125	PSS003817	PGP000244	Coffee type: Instant coffee	age, sex, UKB array type, Genotype PCs	Full Model & PGS R2 is estimated using Nagelkerke's method	35324888	10.1371/journal.pgen.1010105	NA	NA	NA	NA	NA	0.62091	[0.61307,0.62875]	NA	NA	RÂ² = 0.05743, Incremental AUROC (full-covars) = 0.00079, PGS R2 (no covariates) = 0.00216, PGS AUROC (no covariates) = 0.52276 [0.51464,0.53088]	NA	NA	0.113	NA
PPM008356	PGS001125	PSS003818	PGP000244	Coffee type: Instant coffee	age, sex, UKB array type, Genotype PCs	Full Model & PGS R2 is estimated using Nagelkerke's method	35324888	10.1371/journal.pgen.1010105	NA	NA	NA	NA	NA	0.56461	[0.54534,0.58388]	NA	NA	RÂ² = 0.01489, Incremental AUROC (full-covars) = 0.00295, PGS R2 (no covariates) = 0.00158, PGS AUROC (no covariates) = 0.52329 [0.50344,0.54314]	NA	NA	0.079	NA
PPM008357	PGS001125	PSS003819	PGP000244	Coffee type: Instant coffee	age, sex, UKB array type, Genotype PCs	Full Model & PGS R2 is estimated using Nagelkerke's method	35324888	10.1371/journal.pgen.1010105	NA	NA	NA	NA	NA	0.55986	[0.55497,0.56475]	NA	NA	RÂ² = 0.01438, Incremental AUROC (full-covars) = 0.00115, PGS R2 (no covariates) = 0.00071, PGS AUROC (no covariates) = 0.51308 [0.50814,0.51802]	NA	NA	0.076	NA
PPM008358	PGS001126	PSS004856	PGP000244	Coffee intake	age, sex, UKB array type, Genotype PCs	NA	35324888	10.1371/journal.pgen.1010105	NA	NA	NA	NA	NA	NA	NA	NA	NA	RÂ² = 0.02026 [0.01348,0.02704], Incremental R2 (full-covars) = -0.00015, PGS R2 (no covariates) = 0.00245 [5e-05,0.00484]	NA	NA	NA	NA
PPM008359	PGS001126	PSS004857	PGP000244	Coffee intake	age, sex, UKB array type, Genotype PCs	NA	35324888	10.1371/journal.pgen.1010105	NA	NA	NA	NA	NA	NA	NA	NA	NA	RÂ² = 0.05298 [0.03232,0.07363], Incremental R2 (full-covars) = 0.00443, PGS R2 (no covariates) = 0.00591 [-0.00133,0.01315]	NA	NA	NA	NA
PPM008360	PGS001126	PSS004858	PGP000244	Coffee intake	age, sex, UKB array type, Genotype PCs	NA	35324888	10.1371/journal.pgen.1010105	NA	NA	NA	NA	NA	NA	NA	NA	NA	RÂ² = 0.02284 [0.01917,0.02651], Incremental R2 (full-covars) = 0.00663, PGS R2 (no covariates) = 0.00615 [0.00421,0.00809]	NA	NA	NA	NA
PPM008361	PGS001126	PSS004859	PGP000244	Coffee intake	age, sex, UKB array type, Genotype PCs	NA	35324888	10.1371/journal.pgen.1010105	NA	NA	NA	NA	NA	NA	NA	NA	NA	RÂ² = 0.02847 [0.02121,0.03573], Incremental R2 (full-covars) = -0.00336, PGS R2 (no covariates) = 0.00187 [-4e-05,0.00379]	NA	NA	NA	NA
PPM008362	PGS001126	PSS004860	PGP000244	Coffee intake	age, sex, UKB array type, Genotype PCs	NA	35324888	10.1371/journal.pgen.1010105	NA	NA	NA	NA	NA	NA	NA	NA	NA	RÂ² = 0.01573 [0.01387,0.01759], Incremental R2 (full-covars) = 0.00848, PGS R2 (no covariates) = 0.00833 [0.00697,0.0097]	NA	NA	NA	NA
PPM008363	PGS001127	PSS003750	PGP000244	Never Smoker	age, sex, UKB array type, Genotype PCs	Full Model & PGS R2 is estimated using Nagelkerke's method	35324888	10.1371/journal.pgen.1010105	NA	NA	NA	NA	NA	0.65929	[0.64485,0.67373]	NA	NA	RÂ² = 0.08669, Incremental AUROC (full-covars) = -0.00756, PGS R2 (no covariates) = 0.00049, PGS AUROC (no covariates) = 0.51037 [0.49458,0.52616]	NA	NA	0.144	NA
PPM008364	PGS001127	PSS003751	PGP000244	Never Smoker	age, sex, UKB array type, Genotype PCs	Full Model & PGS R2 is estimated using Nagelkerke's method	35324888	10.1371/journal.pgen.1010105	NA	NA	NA	NA	NA	0.71794	[0.68736,0.74851]	NA	NA	RÂ² = 0.15281, Incremental AUROC (full-covars) = 0.00859, PGS R2 (no covariates) = 0.00367, PGS AUROC (no covariates) = 0.53548 [0.50244,0.56852]	NA	NA	0.203	NA
PPM008365	PGS001127	PSS003752	PGP000244	Never Smoker	age, sex, UKB array type, Genotype PCs	Full Model & PGS R2 is estimated using Nagelkerke's method	35324888	10.1371/journal.pgen.1010105	NA	NA	NA	NA	NA	0.60529	[0.5983,0.61228]	NA	NA	RÂ² = 0.04529, Incremental AUROC (full-covars) = 0.0311, PGS R2 (no covariates) = 0.02383, PGS AUROC (no covariates) = 0.57608 [0.56899,0.58317]	NA	NA	0.103	NA
PPM008366	PGS001127	PSS003753	PGP000244	Never Smoker	age, sex, UKB array type, Genotype PCs	Full Model & PGS R2 is estimated using Nagelkerke's method	35324888	10.1371/journal.pgen.1010105	NA	NA	NA	NA	NA	0.7532	[0.74067,0.76574]	NA	NA	RÂ² = 0.20415, Incremental AUROC (full-covars) = 0.01888, PGS R2 (no covariates) = 0.01842, PGS AUROC (no covariates) = 0.5755 [0.55967,0.59134]	NA	NA	0.249	NA
PPM008367	PGS001127	PSS003754	PGP000244	Never Smoker	age, sex, UKB array type, Genotype PCs	Full Model & PGS R2 is estimated using Nagelkerke's method	35324888	10.1371/journal.pgen.1010105	NA	NA	NA	NA	NA	0.62158	[0.61735,0.62581]	NA	NA	RÂ² = 0.06047, Incremental AUROC (full-covars) = 0.03481, PGS R2 (no covariates) = 0.03106, PGS AUROC (no covariates) = 0.58693 [0.58262,0.59123]	NA	NA	0.114	NA
PPM008368	PGS001128	PSS003844	PGP000244	Previous Smoker	age, sex, UKB array type, Genotype PCs	Full Model & PGS R2 is estimated using Nagelkerke's method	35324888	10.1371/journal.pgen.1010105	NA	NA	NA	NA	NA	0.62818	[0.61021,0.64615]	NA	NA	RÂ² = 0.04625, Incremental AUROC (full-covars) = -0.00333, PGS R2 (no covariates) = 2e-05, PGS AUROC (no covariates) = 0.49819 [0.47898,0.5174]	NA	NA	0.119	NA
PPM008369	PGS001128	PSS003845	PGP000244	Previous Smoker	age, sex, UKB array type, Genotype PCs	Full Model & PGS R2 is estimated using Nagelkerke's method	35324888	10.1371/journal.pgen.1010105	NA	NA	NA	NA	NA	0.70433	[0.66805,0.74061]	NA	NA	PGS R2 (no covariates) = 0.00293, RÂ² = 0.11247, Incremental AUROC (full-covars) = -0.00189, PGS AUROC (no covariates) = 0.5352 [0.49491,0.57548]	NA	NA	0.188	NA
PPM008370	PGS001128	PSS003846	PGP000244	Previous Smoker	age, sex, UKB array type, Genotype PCs	Full Model & PGS R2 is estimated using Nagelkerke's method	35324888	10.1371/journal.pgen.1010105	NA	NA	NA	NA	NA	0.59213	[0.58495,0.59931]	NA	NA	RÂ² = 0.03309, Incremental AUROC (full-covars) = 0.00528, PGS R2 (no covariates) = 0.0046, PGS AUROC (no covariates) = 0.53522 [0.5279,0.54253]	NA	NA	0.094	NA
PPM008371	PGS001128	PSS003847	PGP000244	Previous Smoker	age, sex, UKB array type, Genotype PCs	Full Model & PGS R2 is estimated using Nagelkerke's method	35324888	10.1371/journal.pgen.1010105	NA	NA	NA	NA	NA	0.73887	[0.72262,0.75511]	NA	NA	RÂ² = 0.14448, Incremental AUROC (full-covars) = 0.00362, PGS R2 (no covariates) = 0.00301, PGS AUROC (no covariates) = 0.53352 [0.51394,0.55311]	NA	NA	0.23	NA
PPM008372	PGS001128	PSS003848	PGP000244	Previous Smoker	age, sex, UKB array type, Genotype PCs	Full Model & PGS R2 is estimated using Nagelkerke's method	35324888	10.1371/journal.pgen.1010105	NA	NA	NA	NA	NA	0.61185	[0.60741,0.61629]	NA	NA	RÂ² = 0.04715, Incremental AUROC (full-covars) = 0.01019, PGS R2 (no covariates) = 0.0091, PGS AUROC (no covariates) = 0.5477 [0.54318,0.55223]	NA	NA	0.107	NA
PPM008373	PGS001129	PSS003904	PGP000244	Tobacco smoking ever vs no	age, sex, UKB array type, Genotype PCs	Full Model & PGS R2 is estimated using Nagelkerke's method	35324888	10.1371/journal.pgen.1010105	NA	NA	NA	NA	NA	0.6456	[0.59467,0.69652]	NA	NA	RÂ² = 0.08383, Incremental AUROC (full-covars) = -0.01967, PGS R2 (no covariates) = 0.01985, PGS AUROC (no covariates) = 0.42965 [0.37629,0.483]	NA	NA	0.132	NA
PPM008374	PGS001129	PSS003905	PGP000244	Tobacco smoking ever vs no	age, sex, UKB array type, Genotype PCs	Full Model & PGS R2 is estimated using Nagelkerke's method	35324888	10.1371/journal.pgen.1010105	NA	NA	NA	NA	NA	0.72543	[0.64779,0.80307]	NA	NA	RÂ² = 0.18478, Incremental AUROC (full-covars) = 0.00769, PGS R2 (no covariates) = 0.02947, PGS AUROC (no covariates) = 0.59444 [0.50179,0.6871]	NA	NA	0.213	NA
PPM008375	PGS001129	PSS003906	PGP000244	Tobacco smoking ever vs no	age, sex, UKB array type, Genotype PCs	Full Model & PGS R2 is estimated using Nagelkerke's method	35324888	10.1371/journal.pgen.1010105	NA	NA	NA	NA	NA	0.59066	[0.5762,0.60512]	NA	NA	RÂ² = 0.03312, Incremental AUROC (full-covars) = 0.00637, PGS R2 (no covariates) = 0.00344, PGS AUROC (no covariates) = 0.52696 [0.51226,0.54167]	NA	NA	0.093	NA
PPM008376	PGS001129	PSS003907	PGP000244	Tobacco smoking ever vs no	age, sex, UKB array type, Genotype PCs	Full Model & PGS R2 is estimated using Nagelkerke's method	35324888	10.1371/journal.pgen.1010105	NA	NA	NA	NA	NA	0.69293	[0.64829,0.73757]	NA	NA	RÂ² = 0.12848, Incremental AUROC (full-covars) = 0.00403, PGS R2 (no covariates) = 0.00894, PGS AUROC (no covariates) = 0.55217 [0.50411,0.60023]	NA	NA	0.176	NA
PPM008377	PGS001129	PSS003908	PGP000244	Tobacco smoking ever vs no	age, sex, UKB array type, Genotype PCs	Full Model & PGS R2 is estimated using Nagelkerke's method	35324888	10.1371/journal.pgen.1010105	NA	NA	NA	NA	NA	0.59861	[0.58997,0.60724]	NA	NA	RÂ² = 0.03796, Incremental AUROC (full-covars) = 0.00411, PGS R2 (no covariates) = 0.00371, PGS AUROC (no covariates) = 0.52942 [0.52057,0.53826]	NA	NA	0.098	NA
PPM008378	PGS001130	PSS006871	PGP000244	# of cigarettes previously smoked daily	age, sex, UKB array type, Genotype PCs	NA	35324888	10.1371/journal.pgen.1010105	NA	NA	NA	NA	NA	NA	NA	NA	NA	RÂ² = 0.05257 [0.04201,0.06313], Incremental R2 (full-covars) = -0.00029, PGS R2 (no covariates) = 0.00089 [-0.00056,0.00234]	NA	NA	NA	NA
PPM008379	PGS001130	PSS006872	PGP000244	# of cigarettes previously smoked daily	age, sex, UKB array type, Genotype PCs	NA	35324888	10.1371/journal.pgen.1010105	NA	NA	NA	NA	NA	NA	NA	NA	NA	RÂ² = 0.20745 [0.17324,0.24166], Incremental R2 (full-covars) = -0.00582, PGS R2 (no covariates) = 0.00074 [-0.00184,0.00332]	NA	NA	NA	NA
PPM008380	PGS001130	PSS006873	PGP000244	# of cigarettes previously smoked daily	age, sex, UKB array type, Genotype PCs	NA	35324888	10.1371/journal.pgen.1010105	NA	NA	NA	NA	NA	NA	NA	NA	NA	RÂ² = 0.10992 [0.10259,0.11725], Incremental R2 (full-covars) = 0.00885, PGS R2 (no covariates) = 0.00973 [0.0073,0.01215]	NA	NA	NA	NA
PPM008381	PGS001130	PSS006874	PGP000244	# of cigarettes previously smoked daily	age, sex, UKB array type, Genotype PCs	NA	35324888	10.1371/journal.pgen.1010105	NA	NA	NA	NA	NA	NA	NA	NA	NA	RÂ² = 0.0678 [0.05705,0.07855], Incremental R2 (full-covars) = -0.00447, PGS R2 (no covariates) = 0.00066 [-0.00048,0.0018]	NA	NA	NA	NA
PPM008382	PGS001130	PSS006875	PGP000244	# of cigarettes previously smoked daily	age, sex, UKB array type, Genotype PCs	NA	35324888	10.1371/journal.pgen.1010105	NA	NA	NA	NA	NA	NA	NA	NA	NA	RÂ² = 0.0979 [0.09364,0.10216], Incremental R2 (full-covars) = 0.0054, PGS R2 (no covariates) = 0.00613 [0.00496,0.00731]	NA	NA	NA	NA
PPM008383	PGS001131	PSS004516	PGP000244	TTE zoster [herpes zoster]	age, sex, UKB array type, Genotype PCs	Full Model & PGS R2 is estimated using Nagelkerke's method	35324888	10.1371/journal.pgen.1010105	NA	NA	NA	NA	NA	0.66564	[0.59848,0.7328]	NA	NA	RÂ² = 0.02855, Incremental AUROC (full-covars) = 0.00653, PGS R2 (no covariates) = 0.00463, PGS AUROC (no covariates) = 0.5717 [0.50786,0.63553]	NA	NA	0.149	NA
PPM008384	PGS001131	PSS004517	PGP000244	TTE zoster [herpes zoster]	age, sex, UKB array type, Genotype PCs	Full Model & PGS R2 is estimated using Nagelkerke's method	35324888	10.1371/journal.pgen.1010105	NA	NA	NA	NA	NA	0.6496	[0.5711,0.7281]	NA	NA	RÂ² = 0.02884, Incremental AUROC (full-covars) = 0.00319, PGS R2 (no covariates) = 1e-05, PGS AUROC (no covariates) = 0.49296 [0.39896,0.58695]	NA	NA	0.135	NA
PPM008385	PGS001131	PSS004518	PGP000244	TTE zoster [herpes zoster]	age, sex, UKB array type, Genotype PCs	Full Model & PGS R2 is estimated using Nagelkerke's method	35324888	10.1371/journal.pgen.1010105	NA	NA	NA	NA	NA	0.61339	[0.59385,0.63293]	NA	NA	RÂ² = 0.01934, Incremental AUROC (full-covars) = 0.00397, PGS R2 (no covariates) = 0.00108, PGS AUROC (no covariates) = 0.52734 [0.50543,0.54926]	NA	NA	0.108	NA
PPM008386	PGS001131	PSS004519	PGP000244	TTE zoster [herpes zoster]	age, sex, UKB array type, Genotype PCs	Full Model & PGS R2 is estimated using Nagelkerke's method	35324888	10.1371/journal.pgen.1010105	NA	NA	NA	NA	NA	0.64482	[0.60407,0.68558]	NA	NA	RÂ² = 0.02792, Incremental AUROC (full-covars) = -0.00388, PGS R2 (no covariates) = 0.00012, PGS AUROC (no covariates) = 0.49268 [0.44738,0.53799]	NA	NA	0.131	NA
PPM008387	PGS001131	PSS004520	PGP000244	TTE zoster [herpes zoster]	age, sex, UKB array type, Genotype PCs	Full Model & PGS R2 is estimated using Nagelkerke's method	35324888	10.1371/journal.pgen.1010105	NA	NA	NA	NA	NA	0.60947	[0.59775,0.62119]	NA	NA	RÂ² = 0.0198, Incremental AUROC (full-covars) = 0.00787, PGS R2 (no covariates) = 0.00329, PGS AUROC (no covariates) = 0.54558 [0.53361,0.55755]	NA	NA	0.105	NA
PPM008388	PGS001132	PSS004049	PGP000244	Chronic bronchitis/emphysema (FH)	age, sex, UKB array type, Genotype PCs	Full Model & PGS R2 is estimated using Nagelkerke's method	35324888	10.1371/journal.pgen.1010105	NA	NA	NA	NA	NA	0.55867	[0.53736,0.57998]	NA	NA	RÂ² = 0.01064, Incremental AUROC (full-covars) = -0.00488, PGS R2 (no covariates) = 0.00023, PGS AUROC (no covariates) = 0.49207 [0.46984,0.5143]	NA	NA	0.075	NA
PPM008389	PGS001132	PSS004050	PGP000244	Chronic bronchitis/emphysema (FH)	age, sex, UKB array type, Genotype PCs	Full Model & PGS R2 is estimated using Nagelkerke's method	35324888	10.1371/journal.pgen.1010105	NA	NA	NA	NA	NA	0.59763	[0.55526,0.63999]	NA	NA	RÂ² = 0.03241, Incremental AUROC (full-covars) = 0.00659, PGS R2 (no covariates) = 0.00372, PGS AUROC (no covariates) = 0.53681 [0.49409,0.57952]	NA	NA	0.098	NA
PPM008390	PGS001132	PSS004051	PGP000244	Chronic bronchitis/emphysema (FH)	age, sex, UKB array type, Genotype PCs	Full Model & PGS R2 is estimated using Nagelkerke's method	35324888	10.1371/journal.pgen.1010105	NA	NA	NA	NA	NA	0.5885	[0.58009,0.59692]	NA	NA	RÂ² = 0.02565, Incremental AUROC (full-covars) = 0.00247, PGS R2 (no covariates) = 0.00203, PGS AUROC (no covariates) = 0.52356 [0.51492,0.53221]	NA	NA	0.092	NA
PPM008391	PGS001132	PSS004052	PGP000244	Chronic bronchitis/emphysema (FH)	age, sex, UKB array type, Genotype PCs	Full Model & PGS R2 is estimated using Nagelkerke's method	35324888	10.1371/journal.pgen.1010105	NA	NA	NA	NA	NA	0.54947	[0.53138,0.56755]	NA	NA	RÂ² = 0.00653, Incremental AUROC (full-covars) = -0.00201, PGS R2 (no covariates) = 0.00013, PGS AUROC (no covariates) = 0.50704 [0.48923,0.52485]	NA	NA	0.071	NA
PPM008392	PGS001132	PSS004053	PGP000244	Chronic bronchitis/emphysema (FH)	age, sex, UKB array type, Genotype PCs	Full Model & PGS R2 is estimated using Nagelkerke's method	35324888	10.1371/journal.pgen.1010105	NA	NA	NA	NA	NA	0.58327	[0.57825,0.58829]	NA	NA	RÂ² = 0.02293, Incremental AUROC (full-covars) = 0.0012, PGS R2 (no covariates) = 0.00095, PGS AUROC (no covariates) = 0.51589 [0.51075,0.52103]	NA	NA	0.089	NA
PPM008393	PGS001133	PSS007261	PGP000244	Diastolic BP (AR)	age, sex, UKB array type, Genotype PCs	NA	35324888	10.1371/journal.pgen.1010105	NA	NA	NA	NA	NA	NA	NA	NA	NA	RÂ² = 0.00961 [0.00489,0.01433], Incremental R2 (full-covars) = 0.004, PGS R2 (no covariates) = 0.00541 [0.00186,0.00897]	NA	NA	NA	NA
PPM008394	PGS001133	PSS007262	PGP000244	Diastolic BP (AR)	age, sex, UKB array type, Genotype PCs	NA	35324888	10.1371/journal.pgen.1010105	NA	NA	NA	NA	NA	NA	NA	NA	NA	RÂ² = 0.10887 [0.081,0.13673], Incremental R2 (full-covars) = 0.03804, PGS R2 (no covariates) = 0.04085 [0.02248,0.05923]	NA	NA	NA	NA
PPM008395	PGS001133	PSS007263	PGP000244	Diastolic BP (AR)	age, sex, UKB array type, Genotype PCs	NA	35324888	10.1371/journal.pgen.1010105	NA	NA	NA	NA	NA	NA	NA	NA	NA	RÂ² = 0.08484 [0.07822,0.09146], Incremental R2 (full-covars) = 0.04531, PGS R2 (no covariates) = 0.04978 [0.04451,0.05504]	NA	NA	NA	NA
PPM008396	PGS001133	PSS007264	PGP000244	Diastolic BP (AR)	age, sex, UKB array type, Genotype PCs	NA	35324888	10.1371/journal.pgen.1010105	NA	NA	NA	NA	NA	NA	NA	NA	NA	RÂ² = 0.03516 [0.02715,0.04317], Incremental R2 (full-covars) = 0.02383, PGS R2 (no covariates) = 0.02615 [0.01918,0.03312]	NA	NA	NA	NA
PPM008397	PGS001133	PSS007265	PGP000244	Diastolic BP (AR)	age, sex, UKB array type, Genotype PCs	NA	35324888	10.1371/journal.pgen.1010105	NA	NA	NA	NA	NA	NA	NA	NA	NA	RÂ² = 0.07507 [0.07124,0.07889], Incremental R2 (full-covars) = 0.04511, PGS R2 (no covariates) = 0.04581 [0.04273,0.04889]	NA	NA	NA	NA
PPM008398	PGS001134	PSS007266	PGP000244	Systolic BP (AR)	age, sex, UKB array type, Genotype PCs	NA	35324888	10.1371/journal.pgen.1010105	NA	NA	NA	NA	NA	NA	NA	NA	NA	RÂ² = 0.1028 [0.08882,0.11678], Incremental R2 (full-covars) = 0.00145, PGS R2 (no covariates) = 0.00628 [0.00245,0.01011]	NA	NA	NA	NA
PPM008399	PGS001134	PSS007267	PGP000244	Systolic BP (AR)	age, sex, UKB array type, Genotype PCs	NA	35324888	10.1371/journal.pgen.1010105	NA	NA	NA	NA	NA	NA	NA	NA	NA	RÂ² = 0.22915 [0.19418,0.26412], Incremental R2 (full-covars) = 0.03474, PGS R2 (no covariates) = 0.04463 [0.0255,0.06375]	NA	NA	NA	NA
PPM008400	PGS001134	PSS007268	PGP000244	Systolic BP (AR)	age, sex, UKB array type, Genotype PCs	NA	35324888	10.1371/journal.pgen.1010105	NA	NA	NA	NA	NA	NA	NA	NA	NA	RÂ² = 0.19444 [0.18561,0.20326], Incremental R2 (full-covars) = 0.04167, PGS R2 (no covariates) = 0.04458 [0.03957,0.04959]	NA	NA	NA	NA
PPM008401	PGS001134	PSS007269	PGP000244	Systolic BP (AR)	age, sex, UKB array type, Genotype PCs	NA	35324888	10.1371/journal.pgen.1010105	NA	NA	NA	NA	NA	NA	NA	NA	NA	RÂ² = 0.15314 [0.13847,0.16782], Incremental R2 (full-covars) = 0.02459, PGS R2 (no covariates) = 0.0236 [0.01696,0.03024]	NA	NA	NA	NA
PPM008402	PGS001134	PSS007270	PGP000244	Systolic BP (AR)	age, sex, UKB array type, Genotype PCs	NA	35324888	10.1371/journal.pgen.1010105	NA	NA	NA	NA	NA	NA	NA	NA	NA	RÂ² = 0.17232 [0.16713,0.17751], Incremental R2 (full-covars) = 0.04845, PGS R2 (no covariates) = 0.04834 [0.04519,0.0515]	NA	NA	NA	NA
PPM008403	PGS001135	PSS004627	PGP000244	Arthritis (nos)	age, sex, UKB array type, Genotype PCs	Full Model & PGS R2 is estimated using Nagelkerke's method	35324888	10.1371/journal.pgen.1010105	NA	NA	NA	NA	NA	0.7166	[0.69191,0.7413]	NA	NA	RÂ² = 0.0961, Incremental AUROC (full-covars) = -0.00204, PGS R2 (no covariates) = 0.0, PGS AUROC (no covariates) = 0.50267 [0.47421,0.53114]	NA	NA	0.202	NA
PPM008404	PGS001135	PSS004628	PGP000244	Arthritis (nos)	age, sex, UKB array type, Genotype PCs	Full Model & PGS R2 is estimated using Nagelkerke's method	35324888	10.1371/journal.pgen.1010105	NA	NA	NA	NA	NA	0.78855	[0.73521,0.8419]	NA	NA	RÂ² = 0.13042, Incremental AUROC (full-covars) = -0.00593, PGS R2 (no covariates) = 0.00821, PGS AUROC (no covariates) = 0.42483 [0.32454,0.52511]	NA	NA	0.304	NA
PPM008405	PGS001135	PSS004629	PGP000244	Arthritis (nos)	age, sex, UKB array type, Genotype PCs	Full Model & PGS R2 is estimated using Nagelkerke's method	35324888	10.1371/journal.pgen.1010105	NA	NA	NA	NA	NA	0.67424	[0.65969,0.68878]	NA	NA	PGS R2 (no covariates) = 0.00291, RÂ² = 0.05468, Incremental AUROC (full-covars) = 0.00314, PGS AUROC (no covariates) = 0.53928 [0.52302,0.55554]	NA	NA	0.157	NA
PPM008406	PGS001135	PSS004630	PGP000244	Arthritis (nos)	age, sex, UKB array type, Genotype PCs	Full Model & PGS R2 is estimated using Nagelkerke's method	35324888	10.1371/journal.pgen.1010105	NA	NA	NA	NA	NA	0.71014	[0.68888,0.73139]	NA	NA	RÂ² = 0.08893, Incremental AUROC (full-covars) = 0.00207, PGS R2 (no covariates) = 0.00153, PGS AUROC (no covariates) = 0.52639 [0.5015,0.55128]	NA	NA	0.194	NA
PPM008407	PGS001135	PSS004631	PGP000244	Arthritis (nos)	age, sex, UKB array type, Genotype PCs	Full Model & PGS R2 is estimated using Nagelkerke's method	35324888	10.1371/journal.pgen.1010105	NA	NA	NA	NA	NA	0.64961	[0.64135,0.65786]	NA	NA	RÂ² = 0.04342, Incremental AUROC (full-covars) = 0.00228, PGS R2 (no covariates) = 0.00147, PGS AUROC (no covariates) = 0.52671 [0.51771,0.53571]	NA	NA	0.135	NA
PPM008408	PGS001136	PSS004481	PGP000244	Genetic haematological disorder	age, sex, UKB array type, Genotype PCs	Full Model & PGS R2 is estimated using Nagelkerke's method	35324888	10.1371/journal.pgen.1010105	NA	NA	NA	NA	NA	0.70006	[0.42128,0.97885]	NA	NA	RÂ² = 0.03928, Incremental AUROC (full-covars) = -0.02126, PGS R2 (no covariates) = 0.01794, PGS AUROC (no covariates) = 0.33706 [0.08609,0.58803]	NA	NA	0.183	NA
PPM008409	PGS001136	PSS004483	PGP000244	Genetic haematological disorder	age, sex, UKB array type, Genotype PCs	Full Model & PGS R2 is estimated using Nagelkerke's method	35324888	10.1371/journal.pgen.1010105	NA	NA	NA	NA	NA	0.74771	[0.64556,0.84987]	NA	NA	RÂ² = 0.04759, Incremental AUROC (full-covars) = 0.0501, PGS R2 (no covariates) = 0.01517, PGS AUROC (no covariates) = 0.6101 [0.48056,0.73964]	NA	NA	0.242	NA
PPM008410	PGS001136	PSS004484	PGP000244	Genetic haematological disorder	age, sex, UKB array type, Genotype PCs	Full Model & PGS R2 is estimated using Nagelkerke's method	35324888	10.1371/journal.pgen.1010105	NA	NA	NA	NA	NA	0.86122	[0.58992,1.0]	NA	NA	RÂ² = 0.17517, Incremental AUROC (full-covars) = -0.03046, PGS R2 (no covariates) = 0.0343, PGS AUROC (no covariates) = 0.45357 [0.0,1.0]	NA	NA	0.456	NA
PPM008411	PGS001136	PSS004485	PGP000244	Genetic haematological disorder	age, sex, UKB array type, Genotype PCs	Full Model & PGS R2 is estimated using Nagelkerke's method	35324888	10.1371/journal.pgen.1010105	NA	NA	NA	NA	NA	0.67815	[0.59919,0.75712]	NA	NA	RÂ² = 0.04564, Incremental AUROC (full-covars) = 0.21126, PGS R2 (no covariates) = 0.0569, PGS AUROC (no covariates) = 0.69867 [0.61574,0.78161]	NA	NA	0.161	NA
PPM008412	PGS001137	PSS004418	PGP000244	Retinal detachment	age, sex, UKB array type, Genotype PCs	Full Model & PGS R2 is estimated using Nagelkerke's method	35324888	10.1371/journal.pgen.1010105	NA	NA	NA	NA	NA	0.65217	[0.57926,0.72508]	NA	NA	RÂ² = 0.03407, Incremental AUROC (full-covars) = -0.00918, PGS R2 (no covariates) = 1e-05, PGS AUROC (no covariates) = 0.49921 [0.41839,0.58004]	NA	NA	0.137	NA
PPM008413	PGS001137	PSS004419	PGP000244	Retinal detachment	age, sex, UKB array type, Genotype PCs	Full Model & PGS R2 is estimated using Nagelkerke's method	35324888	10.1371/journal.pgen.1010105	NA	NA	NA	NA	NA	0.7872	[0.68424,0.89016]	NA	NA	RÂ² = 0.13209, Incremental AUROC (full-covars) = 0.01471, PGS R2 (no covariates) = 0.00931, PGS AUROC (no covariates) = 0.57064 [0.39309,0.74819]	NA	NA	0.302	NA
PPM008414	PGS001137	PSS004420	PGP000244	Retinal detachment	age, sex, UKB array type, Genotype PCs	Full Model & PGS R2 is estimated using Nagelkerke's method	35324888	10.1371/journal.pgen.1010105	NA	NA	NA	NA	NA	0.65311	[0.62153,0.68468]	NA	NA	RÂ² = 0.02791, Incremental AUROC (full-covars) = 0.01854, PGS R2 (no covariates) = 0.00663, PGS AUROC (no covariates) = 0.57317 [0.53771,0.60862]	NA	NA	0.138	NA
PPM008415	PGS001137	PSS004421	PGP000244	Retinal detachment	age, sex, UKB array type, Genotype PCs	Full Model & PGS R2 is estimated using Nagelkerke's method	35324888	10.1371/journal.pgen.1010105	NA	NA	NA	NA	NA	0.73537	[0.67789,0.79285]	NA	NA	RÂ² = 0.0635, Incremental AUROC (full-covars) = 0.01358, PGS R2 (no covariates) = 0.00738, PGS AUROC (no covariates) = 0.55915 [0.48569,0.63261]	NA	NA	0.225	NA
PPM008416	PGS001137	PSS004422	PGP000244	Retinal detachment	age, sex, UKB array type, Genotype PCs	Full Model & PGS R2 is estimated using Nagelkerke's method	35324888	10.1371/journal.pgen.1010105	NA	NA	NA	NA	NA	0.63847	[0.61945,0.65749]	NA	NA	RÂ² = 0.02286, Incremental AUROC (full-covars) = 0.00912, PGS R2 (no covariates) = 0.00357, PGS AUROC (no covariates) = 0.55079 [0.52979,0.57179]	NA	NA	0.126	NA
PPM008417	PGS001138	PSS003622	PGP000244	Rheumatoid factor > 16 IU/mL	age, sex, UKB array type, Genotype PCs	Full Model & PGS R2 is estimated using Nagelkerke's method	35324888	10.1371/journal.pgen.1010105	NA	NA	NA	NA	NA	0.59937	[0.56738,0.63135]	NA	NA	RÂ² = 0.01517, Incremental AUROC (full-covars) = -0.0001, PGS R2 (no covariates) = 0.00074, PGS AUROC (no covariates) = 0.52274 [0.48589,0.55958]	NA	NA	0.099	NA
PPM008418	PGS001138	PSS003623	PGP000244	Rheumatoid factor > 16 IU/mL	age, sex, UKB array type, Genotype PCs	Full Model & PGS R2 is estimated using Nagelkerke's method	35324888	10.1371/journal.pgen.1010105	NA	NA	NA	NA	NA	0.62134	[0.5547,0.68798]	NA	NA	RÂ² = 0.0451, Incremental AUROC (full-covars) = 0.02013, PGS R2 (no covariates) = 0.00611, PGS AUROC (no covariates) = 0.561 [0.49101,0.631]	NA	NA	0.114	NA
PPM008419	PGS001138	PSS003624	PGP000244	Rheumatoid factor > 16 IU/mL	age, sex, UKB array type, Genotype PCs	Full Model & PGS R2 is estimated using Nagelkerke's method	35324888	10.1371/journal.pgen.1010105	NA	NA	NA	NA	NA	0.61687	[0.6002,0.63355]	NA	NA	RÂ² = 0.02493, Incremental AUROC (full-covars) = 0.04213, PGS R2 (no covariates) = 0.01627, PGS AUROC (no covariates) = 0.59686 [0.57968,0.61405]	NA	NA	0.11	NA
PPM008420	PGS001138	PSS003625	PGP000244	Rheumatoid factor > 16 IU/mL	age, sex, UKB array type, Genotype PCs	Full Model & PGS R2 is estimated using Nagelkerke's method	35324888	10.1371/journal.pgen.1010105	NA	NA	NA	NA	NA	0.59949	[0.57257,0.62641]	NA	NA	RÂ² = 0.01901, Incremental AUROC (full-covars) = 0.00874, PGS R2 (no covariates) = 0.00434, PGS AUROC (no covariates) = 0.54845 [0.52086,0.57604]	NA	NA	0.099	NA
PPM008421	PGS001138	PSS003626	PGP000244	Rheumatoid factor > 16 IU/mL	age, sex, UKB array type, Genotype PCs	Full Model & PGS R2 is estimated using Nagelkerke's method	35324888	10.1371/journal.pgen.1010105	NA	NA	NA	NA	NA	0.60052	[0.59084,0.6102]	NA	NA	RÂ² = 0.0181, Incremental AUROC (full-covars) = 0.04923, PGS R2 (no covariates) = 0.01405, PGS AUROC (no covariates) = 0.58407 [0.57416,0.59397]	NA	NA	0.099	NA
PPM008422	PGS001139	PSS003726	PGP000244	Light smokers, at least 100 smokes in lifetime	age, sex, UKB array type, Genotype PCs	Full Model & PGS R2 is estimated using Nagelkerke's method	35324888	10.1371/journal.pgen.1010105	NA	NA	NA	NA	NA	0.60475	[0.57362,0.63587]	NA	NA	RÂ² = 0.04431, Incremental AUROC (full-covars) = -0.00017, PGS R2 (no covariates) = 0.00387, PGS AUROC (no covariates) = 0.52025 [0.48862,0.55188]	NA	NA	0.102	NA
PPM008423	PGS001139	PSS003727	PGP000244	Light smokers, at least 100 smokes in lifetime	age, sex, UKB array type, Genotype PCs	Full Model & PGS R2 is estimated using Nagelkerke's method	35324888	10.1371/journal.pgen.1010105	NA	NA	NA	NA	NA	0.72018	[0.66282,0.77753]	NA	NA	RÂ² = 0.18473, Incremental AUROC (full-covars) = 0.00217, PGS R2 (no covariates) = 0.0059, PGS AUROC (no covariates) = 0.50127 [0.43399,0.56856]	NA	NA	0.206	NA
PPM008424	PGS001139	PSS003728	PGP000244	Light smokers, at least 100 smokes in lifetime	age, sex, UKB array type, Genotype PCs	Full Model & PGS R2 is estimated using Nagelkerke's method	35324888	10.1371/journal.pgen.1010105	NA	NA	NA	NA	NA	0.5677	[0.55413,0.58127]	NA	NA	RÂ² = 0.01989, Incremental AUROC (full-covars) = 0.00081, PGS R2 (no covariates) = 0.00134, PGS AUROC (no covariates) = 0.51767 [0.50394,0.5314]	NA	NA	0.08	NA
PPM008425	PGS001139	PSS003729	PGP000244	Light smokers, at least 100 smokes in lifetime	age, sex, UKB array type, Genotype PCs	Full Model & PGS R2 is estimated using Nagelkerke's method	35324888	10.1371/journal.pgen.1010105	NA	NA	NA	NA	NA	0.63663	[0.60494,0.66832]	NA	NA	RÂ² = 0.07807, Incremental AUROC (full-covars) = 0.00531, PGS R2 (no covariates) = 0.00278, PGS AUROC (no covariates) = 0.5327 [0.49921,0.56619]	NA	NA	0.125	NA
PPM008426	PGS001139	PSS003730	PGP000244	Light smokers, at least 100 smokes in lifetime	age, sex, UKB array type, Genotype PCs	Full Model & PGS R2 is estimated using Nagelkerke's method	35324888	10.1371/journal.pgen.1010105	NA	NA	NA	NA	NA	0.57908	[0.57055,0.58761]	NA	NA	RÂ² = 0.02444, Incremental AUROC (full-covars) = 0.00325, PGS R2 (no covariates) = 0.00154, PGS AUROC (no covariates) = 0.52034 [0.51172,0.52897]	NA	NA	0.086	NA
PPM008427	PGS001140	PSS004178	PGP000244	TTE seborrhoeic keratosis	age, sex, UKB array type, Genotype PCs	Full Model & PGS R2 is estimated using Nagelkerke's method	35324888	10.1371/journal.pgen.1010105	NA	NA	NA	NA	NA	0.69791	[0.62772,0.7681]	NA	NA	RÂ² = 0.0531, Incremental AUROC (full-covars) = 0.01676, PGS R2 (no covariates) = 0.01004, PGS AUROC (no covariates) = 0.5859 [0.50622,0.66558]	NA	NA	0.181	NA
PPM008428	PGS001140	PSS004179	PGP000244	TTE seborrhoeic keratosis	age, sex, UKB array type, Genotype PCs	Full Model & PGS R2 is estimated using Nagelkerke's method	35324888	10.1371/journal.pgen.1010105	NA	NA	NA	NA	NA	0.74674	[0.66312,0.83035]	NA	NA	RÂ² = 0.10541, Incremental AUROC (full-covars) = -0.00457, PGS R2 (no covariates) = 0.01744, PGS AUROC (no covariates) = 0.62007 [0.51848,0.72165]	NA	NA	0.24	NA
PPM008429	PGS001140	PSS004180	PGP000244	TTE seborrhoeic keratosis	age, sex, UKB array type, Genotype PCs	Full Model & PGS R2 is estimated using Nagelkerke's method	35324888	10.1371/journal.pgen.1010105	NA	NA	NA	NA	NA	0.63238	[0.61781,0.64695]	NA	NA	RÂ² = 0.03162, Incremental AUROC (full-covars) = 0.01328, PGS R2 (no covariates) = 0.00595, PGS AUROC (no covariates) = 0.55636 [0.54088,0.57185]	NA	NA	0.122	NA
PPM008430	PGS001140	PSS004181	PGP000244	TTE seborrhoeic keratosis	age, sex, UKB array type, Genotype PCs	Full Model & PGS R2 is estimated using Nagelkerke's method	35324888	10.1371/journal.pgen.1010105	NA	NA	NA	NA	NA	0.65125	[0.6056,0.6969]	NA	NA	Incremental AUROC (full-covars) = 0.00972, RÂ² = 0.03155, PGS R2 (no covariates) = 0.00354, PGS AUROC (no covariates) = 0.54802 [0.49607,0.59996]	NA	NA	0.137	NA
PPM008431	PGS001140	PSS004182	PGP000244	TTE seborrhoeic keratosis	age, sex, UKB array type, Genotype PCs	Full Model & PGS R2 is estimated using Nagelkerke's method	35324888	10.1371/journal.pgen.1010105	NA	NA	NA	NA	NA	0.62735	[0.61905,0.63565]	NA	NA	RÂ² = 0.03214, Incremental AUROC (full-covars) = 0.01502, PGS R2 (no covariates) = 0.00744, PGS AUROC (no covariates) = 0.56248 [0.55356,0.57141]	NA	NA	0.118	NA
PPM008432	PGS001141	PSS003711	PGP000244	Facial ageing (Younger than you are)	age, sex, UKB array type, Genotype PCs	Full Model & PGS R2 is estimated using Nagelkerke's method	35324888	10.1371/journal.pgen.1010105	NA	NA	NA	NA	NA	0.62575	[0.60183,0.64968]	NA	NA	PGS R2 (no covariates) = 0.0, RÂ² = 0.03422, Incremental AUROC (full-covars) = -0.0096, PGS AUROC (no covariates) = 0.49845 [0.4741,0.5228]	NA	NA	0.117	NA
PPM008433	PGS001141	PSS003712	PGP000244	Facial ageing (Younger than you are)	age, sex, UKB array type, Genotype PCs	Full Model & PGS R2 is estimated using Nagelkerke's method	35324888	10.1371/journal.pgen.1010105	NA	NA	NA	NA	NA	0.67212	[0.6348,0.70943]	NA	NA	RÂ² = 0.09924, Incremental AUROC (full-covars) = -0.00079, PGS R2 (no covariates) = 0.00447, PGS AUROC (no covariates) = 0.53362 [0.49585,0.57138]	NA	NA	0.155	NA
PPM008434	PGS001141	PSS003713	PGP000244	Facial ageing (Younger than you are)	age, sex, UKB array type, Genotype PCs	Full Model & PGS R2 is estimated using Nagelkerke's method	35324888	10.1371/journal.pgen.1010105	NA	NA	NA	NA	NA	0.62901	[0.62066,0.63735]	NA	NA	RÂ² = 0.05714, Incremental AUROC (full-covars) = 0.0197, PGS R2 (no covariates) = 0.03222, PGS AUROC (no covariates) = 0.59793 [0.58944,0.60642]	NA	NA	0.119	NA
PPM008435	PGS001141	PSS003714	PGP000244	Facial ageing (Younger than you are)	age, sex, UKB array type, Genotype PCs	Full Model & PGS R2 is estimated using Nagelkerke's method	35324888	10.1371/journal.pgen.1010105	NA	NA	NA	NA	NA	0.62356	[0.60884,0.63828]	NA	NA	RÂ² = 0.05339, Incremental AUROC (full-covars) = 0.0021, PGS R2 (no covariates) = 0.00778, PGS AUROC (no covariates) = 0.54684 [0.53181,0.56188]	NA	NA	0.115	NA
PPM008436	PGS001141	PSS003715	PGP000244	Facial ageing (Younger than you are)	age, sex, UKB array type, Genotype PCs	Full Model & PGS R2 is estimated using Nagelkerke's method	35324888	10.1371/journal.pgen.1010105	NA	NA	NA	NA	NA	0.6077	[0.60261,0.61279]	NA	NA	RÂ² = 0.04153, Incremental AUROC (full-covars) = 0.03145, PGS R2 (no covariates) = 0.02196, PGS AUROC (no covariates) = 0.57753 [0.57241,0.58265]	NA	NA	0.104	NA
PPM008437	PGS001142	PSS006536	PGP000244	Vol. of grey matter in Intracalcarine Cortex (R)	age, sex, UKB array type, Genotype PCs	NA	35324888	10.1371/journal.pgen.1010105	NA	NA	NA	NA	NA	NA	NA	NA	NA	RÂ² = 0.07449 [0.06221,0.08677], Incremental R2 (full-covars) = -0.02759, PGS R2 (no covariates) = 3e-05 [-0.00025,0.00032]	NA	NA	NA	NA
PPM008438	PGS001142	PSS006537	PGP000244	Vol. of grey matter in Intracalcarine Cortex (R)	age, sex, UKB array type, Genotype PCs	NA	35324888	10.1371/journal.pgen.1010105	NA	NA	NA	NA	NA	NA	NA	NA	NA	RÂ² = 0.26785 [0.23195,0.30376], Incremental R2 (full-covars) = 0.01816, PGS R2 (no covariates) = 0.01143 [0.00142,0.02145]	NA	NA	NA	NA
PPM008439	PGS001142	PSS006538	PGP000244	Vol. of grey matter in Intracalcarine Cortex (R)	age, sex, UKB array type, Genotype PCs	NA	35324888	10.1371/journal.pgen.1010105	NA	NA	NA	NA	NA	NA	NA	NA	NA	RÂ² = 0.1698 [0.1613,0.17829], Incremental R2 (full-covars) = 0.04347, PGS R2 (no covariates) = 0.04048 [0.03569,0.04528]	NA	NA	NA	NA
PPM008440	PGS001142	PSS006539	PGP000244	Vol. of grey matter in Intracalcarine Cortex (R)	age, sex, UKB array type, Genotype PCs	NA	35324888	10.1371/journal.pgen.1010105	NA	NA	NA	NA	NA	NA	NA	NA	NA	RÂ² = 0.13771 [0.12354,0.15187], Incremental R2 (full-covars) = 0.01521, PGS R2 (no covariates) = 0.01545 [0.01003,0.02087]	NA	NA	NA	NA
PPM008441	PGS001142	PSS006540	PGP000244	Vol. of grey matter in Intracalcarine Cortex (R)	age, sex, UKB array type, Genotype PCs	NA	35324888	10.1371/journal.pgen.1010105	NA	NA	NA	NA	NA	NA	NA	NA	NA	RÂ² = 0.12734 [0.12264,0.13205], Incremental R2 (full-covars) = 0.04583, PGS R2 (no covariates) = 0.04724 [0.04412,0.05037]	NA	NA	NA	NA
PPM008442	PGS001143	PSS006651	PGP000244	Vol. of grey matter in Parietal Operculum Cortex (R)	age, sex, UKB array type, Genotype PCs	NA	35324888	10.1371/journal.pgen.1010105	NA	NA	NA	NA	NA	NA	NA	NA	NA	RÂ² = 0.16219 [0.14579,0.17859], Incremental R2 (full-covars) = 0.00336, PGS R2 (no covariates) = 0.00042 [-0.00058,0.00142]	NA	NA	NA	NA
PPM008443	PGS001143	PSS006652	PGP000244	Vol. of grey matter in Parietal Operculum Cortex (R)	age, sex, UKB array type, Genotype PCs	NA	35324888	10.1371/journal.pgen.1010105	NA	NA	NA	NA	NA	NA	NA	NA	NA	RÂ² = 0.22649 [0.1916,0.26137], Incremental R2 (full-covars) = 0.00699, PGS R2 (no covariates) = 0.00387 [-0.002,0.00975]	NA	NA	NA	NA
PPM008444	PGS001143	PSS006653	PGP000244	Vol. of grey matter in Parietal Operculum Cortex (R)	age, sex, UKB array type, Genotype PCs	NA	35324888	10.1371/journal.pgen.1010105	NA	NA	NA	NA	NA	NA	NA	NA	NA	RÂ² = 0.21266 [0.20364,0.22168], Incremental R2 (full-covars) = 0.00324, PGS R2 (no covariates) = 0.00394 [0.00238,0.00549]	NA	NA	NA	NA
PPM008445	PGS001143	PSS006654	PGP000244	Vol. of grey matter in Parietal Operculum Cortex (R)	age, sex, UKB array type, Genotype PCs	NA	35324888	10.1371/journal.pgen.1010105	NA	NA	NA	NA	NA	NA	NA	NA	NA	RÂ² = 0.18614 [0.1706,0.20169], Incremental R2 (full-covars) = 0.00981, PGS R2 (no covariates) = 0.00576 [0.00242,0.0091]	NA	NA	NA	NA
PPM008446	PGS001143	PSS006655	PGP000244	Vol. of grey matter in Parietal Operculum Cortex (R)	age, sex, UKB array type, Genotype PCs	NA	35324888	10.1371/journal.pgen.1010105	NA	NA	NA	NA	NA	NA	NA	NA	NA	RÂ² = 0.15331 [0.1483,0.15831], Incremental R2 (full-covars) = 0.00692, PGS R2 (no covariates) = 0.00739 [0.0061,0.00868]	NA	NA	NA	NA
PPM008447	PGS001144	PSS005146	PGP000244	Arm fat mass (L)	age, sex, UKB array type, Genotype PCs	NA	35324888	10.1371/journal.pgen.1010105	NA	NA	NA	NA	NA	NA	NA	NA	NA	RÂ² = 0.19829 [0.18093,0.21564], Incremental R2 (full-covars) = 0.01056, PGS R2 (no covariates) = 0.0115 [0.00635,0.01665]	NA	NA	NA	NA
PPM008448	PGS001144	PSS005147	PGP000244	Arm fat mass (L)	age, sex, UKB array type, Genotype PCs	NA	35324888	10.1371/journal.pgen.1010105	NA	NA	NA	NA	NA	NA	NA	NA	NA	RÂ² = 0.10217 [0.07498,0.12937], Incremental R2 (full-covars) = 0.01559, PGS R2 (no covariates) = 0.04382 [0.02485,0.06278]	NA	NA	NA	NA
PPM008449	PGS001144	PSS005148	PGP000244	Arm fat mass (L)	age, sex, UKB array type, Genotype PCs	NA	35324888	10.1371/journal.pgen.1010105	NA	NA	NA	NA	NA	NA	NA	NA	NA	RÂ² = 0.11004 [0.10271,0.11737], Incremental R2 (full-covars) = 0.07159, PGS R2 (no covariates) = 0.07386 [0.06761,0.08012]	NA	NA	NA	NA
PPM008450	PGS001144	PSS005149	PGP000244	Arm fat mass (L)	age, sex, UKB array type, Genotype PCs	NA	35324888	10.1371/journal.pgen.1010105	NA	NA	NA	NA	NA	NA	NA	NA	NA	RÂ² = 0.16359 [0.14861,0.17857], Incremental R2 (full-covars) = 0.04415, PGS R2 (no covariates) = 0.04982 [0.04043,0.05921]	NA	NA	NA	NA
PPM008451	PGS001144	PSS005150	PGP000244	Arm fat mass (L)	age, sex, UKB array type, Genotype PCs	NA	35324888	10.1371/journal.pgen.1010105	NA	NA	NA	NA	NA	NA	NA	NA	NA	RÂ² = 0.1322 [0.12743,0.13696], Incremental R2 (full-covars) = 0.07627, PGS R2 (no covariates) = 0.07725 [0.07338,0.08112]	NA	NA	NA	NA
PPM008452	PGS001145	PSS005126	PGP000244	Arm fat mass (R)	age, sex, UKB array type, Genotype PCs	NA	35324888	10.1371/journal.pgen.1010105	NA	NA	NA	NA	NA	NA	NA	NA	NA	Incremental R2 (full-covars) = 0.0099, RÂ² = 0.20498 [0.18748,0.22247], PGS R2 (no covariates) = 0.01125 [0.00615,0.01635]	NA	NA	NA	NA
PPM008453	PGS001145	PSS005127	PGP000244	Arm fat mass (R)	age, sex, UKB array type, Genotype PCs	NA	35324888	10.1371/journal.pgen.1010105	NA	NA	NA	NA	NA	NA	NA	NA	NA	RÂ² = 0.1096 [0.08166,0.13753], Incremental R2 (full-covars) = 0.02033, PGS R2 (no covariates) = 0.04736 [0.02771,0.06701]	NA	NA	NA	NA
PPM008454	PGS001145	PSS005128	PGP000244	Arm fat mass (R)	age, sex, UKB array type, Genotype PCs	NA	35324888	10.1371/journal.pgen.1010105	NA	NA	NA	NA	NA	NA	NA	NA	NA	RÂ² = 0.11299 [0.10558,0.12039], Incremental R2 (full-covars) = 0.07263, PGS R2 (no covariates) = 0.07483 [0.06855,0.08112]	NA	NA	NA	NA
PPM008455	PGS001145	PSS005129	PGP000244	Arm fat mass (R)	age, sex, UKB array type, Genotype PCs	NA	35324888	10.1371/journal.pgen.1010105	NA	NA	NA	NA	NA	NA	NA	NA	NA	RÂ² = 0.1687 [0.15358,0.18381], Incremental R2 (full-covars) = 0.04455, PGS R2 (no covariates) = 0.04978 [0.04039,0.05916]	NA	NA	NA	NA
PPM008456	PGS001145	PSS005130	PGP000244	Arm fat mass (R)	age, sex, UKB array type, Genotype PCs	NA	35324888	10.1371/journal.pgen.1010105	NA	NA	NA	NA	NA	NA	NA	NA	NA	RÂ² = 0.13668 [0.13186,0.1415], Incremental R2 (full-covars) = 0.07881, PGS R2 (no covariates) = 0.07963 [0.07571,0.08355]	NA	NA	NA	NA
PPM008457	PGS001146	PSS005131	PGP000244	Arm fat-free mass (R)	age, sex, UKB array type, Genotype PCs	NA	35324888	10.1371/journal.pgen.1010105	NA	NA	NA	NA	NA	NA	NA	NA	NA	RÂ² = 0.64816 [0.63439,0.66193], Incremental R2 (full-covars) = 0.00971, PGS R2 (no covariates) = 0.01621 [0.01012,0.02229]	NA	NA	NA	NA
PPM008458	PGS001146	PSS005132	PGP000244	Arm fat-free mass (R)	age, sex, UKB array type, Genotype PCs	NA	35324888	10.1371/journal.pgen.1010105	NA	NA	NA	NA	NA	NA	NA	NA	NA	RÂ² = 0.75781 [0.73783,0.77779], Incremental R2 (full-covars) = 0.0021, PGS R2 (no covariates) = 0.01403 [0.00296,0.0251]	NA	NA	NA	NA
PPM008459	PGS001146	PSS005133	PGP000244	Arm fat-free mass (R)	age, sex, UKB array type, Genotype PCs	NA	35324888	10.1371/journal.pgen.1010105	NA	NA	NA	NA	NA	NA	NA	NA	NA	RÂ² = 0.76277 [0.75762,0.76791], Incremental R2 (full-covars) = 0.03623, PGS R2 (no covariates) = 0.03786 [0.03321,0.04251]	NA	NA	NA	NA
PPM008460	PGS001146	PSS005134	PGP000244	Arm fat-free mass (R)	age, sex, UKB array type, Genotype PCs	NA	35324888	10.1371/journal.pgen.1010105	NA	NA	NA	NA	NA	NA	NA	NA	NA	RÂ² = 0.70823 [0.69735,0.7191], Incremental R2 (full-covars) = 0.02714, PGS R2 (no covariates) = 0.018 [0.01216,0.02383]	NA	NA	NA	NA
PPM008461	PGS001146	PSS005135	PGP000244	Arm fat-free mass (R)	age, sex, UKB array type, Genotype PCs	NA	35324888	10.1371/journal.pgen.1010105	NA	NA	NA	NA	NA	NA	NA	NA	NA	RÂ² = 0.75647 [0.75327,0.75966], Incremental R2 (full-covars) = 0.0401, PGS R2 (no covariates) = 0.04083 [0.03791,0.04376]	NA	NA	NA	NA
PPM008462	PGS001147	PSS005091	PGP000244	Leg fat mass (R)	age, sex, UKB array type, Genotype PCs	NA	35324888	10.1371/journal.pgen.1010105	NA	NA	NA	NA	NA	NA	NA	NA	NA	RÂ² = 0.43888 [0.42081,0.45695], Incremental R2 (full-covars) = 0.00478, PGS R2 (no covariates) = 0.00647 [0.00258,0.01035]	NA	NA	NA	NA
PPM008463	PGS001147	PSS005092	PGP000244	Leg fat mass (R)	age, sex, UKB array type, Genotype PCs	NA	35324888	10.1371/journal.pgen.1010105	NA	NA	NA	NA	NA	NA	NA	NA	NA	RÂ² = 0.46789 [0.43339,0.50238], Incremental R2 (full-covars) = -0.00071, PGS R2 (no covariates) = 0.03169 [0.01535,0.04803]	NA	NA	NA	NA
PPM008464	PGS001147	PSS005093	PGP000244	Leg fat mass (R)	age, sex, UKB array type, Genotype PCs	NA	35324888	10.1371/journal.pgen.1010105	NA	NA	NA	NA	NA	NA	NA	NA	NA	RÂ² = 0.34025 [0.33069,0.34981], Incremental R2 (full-covars) = 0.05666, PGS R2 (no covariates) = 0.05548 [0.04995,0.061]	NA	NA	NA	NA
PPM008465	PGS001147	PSS005094	PGP000244	Leg fat mass (R)	age, sex, UKB array type, Genotype PCs	NA	35324888	10.1371/journal.pgen.1010105	NA	NA	NA	NA	NA	NA	NA	NA	NA	RÂ² = 0.44907 [0.43273,0.46542], Incremental R2 (full-covars) = 0.02496, PGS R2 (no covariates) = 0.03286 [0.0251,0.04063]	NA	NA	NA	NA
PPM008466	PGS001147	PSS005095	PGP000244	Leg fat mass (R)	age, sex, UKB array type, Genotype PCs	NA	35324888	10.1371/journal.pgen.1010105	NA	NA	NA	NA	NA	NA	NA	NA	NA	RÂ² = 0.37892 [0.37315,0.38469], Incremental R2 (full-covars) = 0.06155, PGS R2 (no covariates) = 0.0616 [0.05808,0.06511]	NA	NA	NA	NA
PPM008467	PGS001148	PSS005166	PGP000244	Trunk fat mass	age, sex, UKB array type, Genotype PCs	NA	35324888	10.1371/journal.pgen.1010105	NA	NA	NA	NA	NA	NA	NA	NA	NA	RÂ² = 0.07784 [0.06534,0.09035], Incremental R2 (full-covars) = 0.00763, PGS R2 (no covariates) = 0.01681 [0.01061,0.023]	NA	NA	NA	NA
PPM008468	PGS001148	PSS005167	PGP000244	Trunk fat mass	age, sex, UKB array type, Genotype PCs	NA	35324888	10.1371/journal.pgen.1010105	NA	NA	NA	NA	NA	NA	NA	NA	NA	RÂ² = 0.08471 [0.05946,0.10995], Incremental R2 (full-covars) = 0.02256, PGS R2 (no covariates) = 0.04289 [0.0241,0.06167]	NA	NA	NA	NA
PPM008469	PGS001148	PSS005168	PGP000244	Trunk fat mass	age, sex, UKB array type, Genotype PCs	NA	35324888	10.1371/journal.pgen.1010105	NA	NA	NA	NA	NA	NA	NA	NA	NA	RÂ² = 0.12525 [0.11756,0.13293], Incremental R2 (full-covars) = 0.09644, PGS R2 (no covariates) = 0.10468 [0.09748,0.11187]	NA	NA	NA	NA
PPM008470	PGS001148	PSS005169	PGP000244	Trunk fat mass	age, sex, UKB array type, Genotype PCs	NA	35324888	10.1371/journal.pgen.1010105	NA	NA	NA	NA	NA	NA	NA	NA	NA	RÂ² = 0.08664 [0.07474,0.09855], Incremental R2 (full-covars) = 0.06072, PGS R2 (no covariates) = 0.06279 [0.05239,0.07318]	NA	NA	NA	NA
PPM008471	PGS001148	PSS005170	PGP000244	Trunk fat mass	age, sex, UKB array type, Genotype PCs	NA	35324888	10.1371/journal.pgen.1010105	NA	NA	NA	NA	NA	NA	NA	NA	NA	RÂ² = 0.11749 [0.11293,0.12206], Incremental R2 (full-covars) = 0.1078, PGS R2 (no covariates) = 0.10871 [0.10428,0.11315]	NA	NA	NA	NA
PPM008472	PGS001149	PSS005041	PGP000244	Whole body fat mass	age, sex, UKB array type, Genotype PCs	NA	35324888	10.1371/journal.pgen.1010105	NA	NA	NA	NA	NA	NA	NA	NA	NA	RÂ² = 0.22098 [0.20318,0.23878], Incremental R2 (full-covars) = 0.00715, PGS R2 (no covariates) = 0.01342 [0.00786,0.01897]	NA	NA	NA	NA
PPM008473	PGS001149	PSS005042	PGP000244	Whole body fat mass	age, sex, UKB array type, Genotype PCs	NA	35324888	10.1371/journal.pgen.1010105	NA	NA	NA	NA	NA	NA	NA	NA	NA	RÂ² = 0.10565 [0.0781,0.1332], Incremental R2 (full-covars) = 0.01419, PGS R2 (no covariates) = 0.04325 [0.0244,0.06211]	NA	NA	NA	NA
PPM008474	PGS001149	PSS005043	PGP000244	Whole body fat mass	age, sex, UKB array type, Genotype PCs	NA	35324888	10.1371/journal.pgen.1010105	NA	NA	NA	NA	NA	NA	NA	NA	NA	RÂ² = 0.1432 [0.13515,0.15125], Incremental R2 (full-covars) = 0.08949, PGS R2 (no covariates) = 0.09358 [0.08669,0.10047]	NA	NA	NA	NA
PPM008475	PGS001149	PSS005044	PGP000244	Whole body fat mass	age, sex, UKB array type, Genotype PCs	NA	35324888	10.1371/journal.pgen.1010105	NA	NA	NA	NA	NA	NA	NA	NA	NA	RÂ² = 0.17436 [0.1591,0.18963], Incremental R2 (full-covars) = 0.05377, PGS R2 (no covariates) = 0.06028 [0.05006,0.07049]	NA	NA	NA	NA
PPM008476	PGS001149	PSS005045	PGP000244	Whole body fat mass	age, sex, UKB array type, Genotype PCs	NA	35324888	10.1371/journal.pgen.1010105	NA	NA	NA	NA	NA	NA	NA	NA	NA	RÂ² = 0.16366 [0.15856,0.16877], Incremental R2 (full-covars) = 0.09847, PGS R2 (no covariates) = 0.09893 [0.09465,0.10321]	NA	NA	NA	NA
PPM008477	PGS001150	PSS004796	PGP000244	Sleep duration	age, sex, UKB array type, Genotype PCs	NA	35324888	10.1371/journal.pgen.1010105	NA	NA	NA	NA	NA	NA	NA	NA	NA	RÂ² = 0.01014 [0.0053,0.01499], Incremental R2 (full-covars) = 0.00154, PGS R2 (no covariates) = 0.00168 [-0.00031,0.00366]	NA	NA	NA	NA
PPM008478	PGS001150	PSS004797	PGP000244	Sleep duration	age, sex, UKB array type, Genotype PCs	NA	35324888	10.1371/journal.pgen.1010105	NA	NA	NA	NA	NA	NA	NA	NA	NA	RÂ² = 0.04058 [0.02227,0.0589], Incremental R2 (full-covars) = 0.00193, PGS R2 (no covariates) = 0.00695 [-0.00089,0.0148]	NA	NA	NA	NA
PPM008479	PGS001150	PSS004798	PGP000244	Sleep duration	age, sex, UKB array type, Genotype PCs	NA	35324888	10.1371/journal.pgen.1010105	NA	NA	NA	NA	NA	NA	NA	NA	NA	RÂ² = 0.01244 [0.00971,0.01518], Incremental R2 (full-covars) = 0.00809, PGS R2 (no covariates) = 0.00875 [0.00645,0.01105]	NA	NA	NA	NA
PPM008480	PGS001150	PSS004799	PGP000244	Sleep duration	age, sex, UKB array type, Genotype PCs	NA	35324888	10.1371/journal.pgen.1010105	NA	NA	NA	NA	NA	NA	NA	NA	NA	RÂ² = 0.008 [0.00407,0.01193], Incremental R2 (full-covars) = 0.00387, PGS R2 (no covariates) = 0.00403 [0.00123,0.00683]	NA	NA	NA	NA
PPM008481	PGS001150	PSS004800	PGP000244	Sleep duration	age, sex, UKB array type, Genotype PCs	NA	35324888	10.1371/journal.pgen.1010105	NA	NA	NA	NA	NA	NA	NA	NA	NA	RÂ² = 0.01307 [0.01137,0.01477], Incremental R2 (full-covars) = 0.00777, PGS R2 (no covariates) = 0.00798 [0.00664,0.00932]	NA	NA	NA	NA
PPM008482	PGS001152	PSS006941	PGP000244	Red blood cell distribution width	age, sex, UKB array type, Genotype PCs	NA	35324888	10.1371/journal.pgen.1010105	NA	NA	NA	NA	NA	NA	NA	NA	NA	RÂ² = 0.02633 [0.01865,0.03401], Incremental R2 (full-covars) = 0.00466, PGS R2 (no covariates) = 0.00617 [0.00238,0.00997]	NA	NA	NA	NA
PPM008483	PGS001152	PSS006942	PGP000244	Red blood cell distribution width	age, sex, UKB array type, Genotype PCs	NA	35324888	10.1371/journal.pgen.1010105	NA	NA	NA	NA	NA	NA	NA	NA	NA	RÂ² = 0.06947 [0.04623,0.09271], Incremental R2 (full-covars) = 0.04028, PGS R2 (no covariates) = 0.04714 [0.02754,0.06675]	NA	NA	NA	NA
PPM008484	PGS001152	PSS006943	PGP000244	Red blood cell distribution width	age, sex, UKB array type, Genotype PCs	NA	35324888	10.1371/journal.pgen.1010105	NA	NA	NA	NA	NA	NA	NA	NA	NA	RÂ² = 0.08241 [0.07587,0.08895], Incremental R2 (full-covars) = 0.07409, PGS R2 (no covariates) = 0.0754 [0.06909,0.0817]	NA	NA	NA	NA
PPM008485	PGS001152	PSS006944	PGP000244	Red blood cell distribution width	age, sex, UKB array type, Genotype PCs	NA	35324888	10.1371/journal.pgen.1010105	NA	NA	NA	NA	NA	NA	NA	NA	NA	RÂ² = 0.06357 [0.05312,0.07403], Incremental R2 (full-covars) = 0.04077, PGS R2 (no covariates) = 0.04137 [0.03274,0.05]	NA	NA	NA	NA
PPM008486	PGS001152	PSS006945	PGP000244	Red blood cell distribution width	age, sex, UKB array type, Genotype PCs	NA	35324888	10.1371/journal.pgen.1010105	NA	NA	NA	NA	NA	NA	NA	NA	NA	RÂ² = 0.0852 [0.08117,0.08923], Incremental R2 (full-covars) = 0.07926, PGS R2 (no covariates) = 0.07945 [0.07553,0.08337]	NA	NA	NA	NA
PPM008487	PGS001153	PSS003800	PGP000244	Folic acid or folate (Vitamin B9)	age, sex, UKB array type, Genotype PCs	Full Model & PGS R2 is estimated using Nagelkerke's method	35324888	10.1371/journal.pgen.1010105	NA	NA	NA	NA	NA	0.6634	[0.63271,0.69409]	NA	NA	RÂ² = 0.0478, Incremental AUROC (full-covars) = 0.00087, PGS R2 (no covariates) = 0.00159, PGS AUROC (no covariates) = 0.51941 [0.48659,0.55223]	NA	NA	0.147	NA
PPM008488	PGS001153	PSS003801	PGP000244	Folic acid or folate (Vitamin B9)	age, sex, UKB array type, Genotype PCs	Full Model & PGS R2 is estimated using Nagelkerke's method	35324888	10.1371/journal.pgen.1010105	NA	NA	NA	NA	NA	0.63752	[0.54728,0.72776]	NA	NA	RÂ² = 0.0289, Incremental AUROC (full-covars) = -0.00046, PGS R2 (no covariates) = 0.00218, PGS AUROC (no covariates) = 0.46506 [0.36185,0.56827]	NA	NA	0.126	NA
PPM008489	PGS001153	PSS003802	PGP000244	Folic acid or folate (Vitamin B9)	age, sex, UKB array type, Genotype PCs	Full Model & PGS R2 is estimated using Nagelkerke's method	35324888	10.1371/journal.pgen.1010105	NA	NA	NA	NA	NA	0.60494	[0.58719,0.6227]	NA	NA	RÂ² = 0.01823, Incremental AUROC (full-covars) = 0.00018, PGS R2 (no covariates) = 0.0001, PGS AUROC (no covariates) = 0.50901 [0.49019,0.52784]	NA	NA	0.102	NA
PPM008490	PGS001153	PSS003803	PGP000244	Folic acid or folate (Vitamin B9)	age, sex, UKB array type, Genotype PCs	Full Model & PGS R2 is estimated using Nagelkerke's method	35324888	10.1371/journal.pgen.1010105	NA	NA	NA	NA	NA	0.6488	[0.61837,0.67924]	NA	NA	RÂ² = 0.0382, Incremental AUROC (full-covars) = 0.00089, PGS R2 (no covariates) = 0.00065, PGS AUROC (no covariates) = 0.5068 [0.47267,0.54094]	NA	NA	0.135	NA
PPM008491	PGS001153	PSS003804	PGP000244	Folic acid or folate (Vitamin B9)	age, sex, UKB array type, Genotype PCs	Full Model & PGS R2 is estimated using Nagelkerke's method	35324888	10.1371/journal.pgen.1010105	NA	NA	NA	NA	NA	0.57772	[0.56344,0.59201]	NA	NA	PGS R2 (no covariates) = 0.00169, RÂ² = 0.00847, Incremental AUROC (full-covars) = 0.00471, PGS AUROC (no covariates) = 0.526 [0.51065,0.54135]	NA	NA	0.086	NA
PPM008492	PGS001154	PSS005081	PGP000244	Impedance of arm (L)	age, sex, UKB array type, Genotype PCs	NA	35324888	10.1371/journal.pgen.1010105	NA	NA	NA	NA	NA	NA	NA	NA	NA	RÂ² = 0.40184 [0.38341,0.42027], Incremental R2 (full-covars) = 0.00929, PGS R2 (no covariates) = 0.01779 [0.01142,0.02415]	NA	NA	NA	NA
PPM008493	PGS001154	PSS005082	PGP000244	Impedance of arm (L)	age, sex, UKB array type, Genotype PCs	NA	35324888	10.1371/journal.pgen.1010105	NA	NA	NA	NA	NA	NA	NA	NA	NA	RÂ² = 0.57437 [0.5438,0.60494], Incremental R2 (full-covars) = 0.01873, PGS R2 (no covariates) = 0.01902 [0.0062,0.03184]	NA	NA	NA	NA
PPM008494	PGS001154	PSS005083	PGP000244	Impedance of arm (L)	age, sex, UKB array type, Genotype PCs	NA	35324888	10.1371/journal.pgen.1010105	NA	NA	NA	NA	NA	NA	NA	NA	NA	RÂ² = 0.57497 [0.56697,0.58297], Incremental R2 (full-covars) = 0.0528, PGS R2 (no covariates) = 0.05187 [0.0465,0.05723]	NA	NA	NA	NA
PPM008495	PGS001154	PSS005084	PGP000244	Impedance of arm (L)	age, sex, UKB array type, Genotype PCs	NA	35324888	10.1371/journal.pgen.1010105	NA	NA	NA	NA	NA	NA	NA	NA	NA	RÂ² = 0.53183 [0.51672,0.54695], Incremental R2 (full-covars) = 0.03819, PGS R2 (no covariates) = 0.03481 [0.02684,0.04279]	NA	NA	NA	NA
PPM008496	PGS001154	PSS005085	PGP000244	Impedance of arm (L)	age, sex, UKB array type, Genotype PCs	NA	35324888	10.1371/journal.pgen.1010105	NA	NA	NA	NA	NA	NA	NA	NA	NA	RÂ² = 0.58392 [0.57912,0.58872], Incremental R2 (full-covars) = 0.05546, PGS R2 (no covariates) = 0.05563 [0.05227,0.05899]	NA	NA	NA	NA
PPM008497	PGS001155	PSS005071	PGP000244	Impedance of leg (L)	age, sex, UKB array type, Genotype PCs	NA	35324888	10.1371/journal.pgen.1010105	NA	NA	NA	NA	NA	NA	NA	NA	NA	RÂ² = 0.09719 [0.08351,0.11087], Incremental R2 (full-covars) = 0.01992, PGS R2 (no covariates) = 0.0278 [0.01992,0.03567]	NA	NA	NA	NA
PPM008498	PGS001155	PSS005072	PGP000244	Impedance of leg (L)	age, sex, UKB array type, Genotype PCs	NA	35324888	10.1371/journal.pgen.1010105	NA	NA	NA	NA	NA	NA	NA	NA	NA	RÂ² = 0.31023 [0.27382,0.34664], Incremental R2 (full-covars) = 0.0341, PGS R2 (no covariates) = 0.0409 [0.02252,0.05928]	NA	NA	NA	NA
PPM008499	PGS001155	PSS005073	PGP000244	Impedance of leg (L)	age, sex, UKB array type, Genotype PCs	NA	35324888	10.1371/journal.pgen.1010105	NA	NA	NA	NA	NA	NA	NA	NA	NA	RÂ² = 0.28199 [0.27252,0.29146], Incremental R2 (full-covars) = 0.09762, PGS R2 (no covariates) = 0.09753 [0.09054,0.10453]	NA	NA	NA	NA
PPM008500	PGS001155	PSS005074	PGP000244	Impedance of leg (L)	age, sex, UKB array type, Genotype PCs	NA	35324888	10.1371/journal.pgen.1010105	NA	NA	NA	NA	NA	NA	NA	NA	NA	RÂ² = 0.20912 [0.1931,0.22513], Incremental R2 (full-covars) = 0.07366, PGS R2 (no covariates) = 0.07706 [0.06572,0.0884]	NA	NA	NA	NA
PPM008501	PGS001155	PSS005075	PGP000244	Impedance of leg (L)	age, sex, UKB array type, Genotype PCs	NA	35324888	10.1371/journal.pgen.1010105	NA	NA	NA	NA	NA	NA	NA	NA	NA	RÂ² = 0.284 [0.27824,0.28976], Incremental R2 (full-covars) = 0.10535, PGS R2 (no covariates) = 0.10691 [0.1025,0.11132]	NA	NA	NA	NA
PPM008502	PGS001156	PSS005076	PGP000244	Impedance of arm (R)	age, sex, UKB array type, Genotype PCs	NA	35324888	10.1371/journal.pgen.1010105	NA	NA	NA	NA	NA	NA	NA	NA	NA	RÂ² = 0.39048 [0.37197,0.40899], Incremental R2 (full-covars) = 0.00926, PGS R2 (no covariates) = 0.01716 [0.0109,0.02342]	NA	NA	NA	NA
PPM008503	PGS001156	PSS005077	PGP000244	Impedance of arm (R)	age, sex, UKB array type, Genotype PCs	NA	35324888	10.1371/journal.pgen.1010105	NA	NA	NA	NA	NA	NA	NA	NA	NA	RÂ² = 0.54175 [0.50979,0.57371], Incremental R2 (full-covars) = 0.0153, PGS R2 (no covariates) = 0.02132 [0.00778,0.03486]	NA	NA	NA	NA
PPM008504	PGS001156	PSS005078	PGP000244	Impedance of arm (R)	age, sex, UKB array type, Genotype PCs	NA	35324888	10.1371/journal.pgen.1010105	NA	NA	NA	NA	NA	NA	NA	NA	NA	RÂ² = 0.57975 [0.5718,0.58769], Incremental R2 (full-covars) = 0.05372, PGS R2 (no covariates) = 0.0533 [0.04787,0.05873]	NA	NA	NA	NA
PPM008505	PGS001156	PSS005079	PGP000244	Impedance of arm (R)	age, sex, UKB array type, Genotype PCs	NA	35324888	10.1371/journal.pgen.1010105	NA	NA	NA	NA	NA	NA	NA	NA	NA	RÂ² = 0.53386 [0.51878,0.54894], Incremental R2 (full-covars) = 0.03597, PGS R2 (no covariates) = 0.03083 [0.02329,0.03836]	NA	NA	NA	NA
PPM008506	PGS001156	PSS005080	PGP000244	Impedance of arm (R)	age, sex, UKB array type, Genotype PCs	NA	35324888	10.1371/journal.pgen.1010105	NA	NA	NA	NA	NA	NA	NA	NA	NA	RÂ² = 0.57547 [0.57061,0.58033], Incremental R2 (full-covars) = 0.05379, PGS R2 (no covariates) = 0.05414 [0.05082,0.05746]	NA	NA	NA	NA
PPM008507	PGS001157	PSS005066	PGP000244	Impedance of leg (R)	age, sex, UKB array type, Genotype PCs	NA	35324888	10.1371/journal.pgen.1010105	NA	NA	NA	NA	NA	NA	NA	NA	NA	RÂ² = 0.10262 [0.08864,0.11659], Incremental R2 (full-covars) = 0.02186, PGS R2 (no covariates) = 0.02948 [0.02138,0.03758]	NA	NA	NA	NA
PPM008508	PGS001157	PSS005067	PGP000244	Impedance of leg (R)	age, sex, UKB array type, Genotype PCs	NA	35324888	10.1371/journal.pgen.1010105	NA	NA	NA	NA	NA	NA	NA	NA	NA	RÂ² = 0.29891 [0.26259,0.33523], Incremental R2 (full-covars) = 0.03502, PGS R2 (no covariates) = 0.04108 [0.02267,0.0595]	NA	NA	NA	NA
PPM008509	PGS001157	PSS005068	PGP000244	Impedance of leg (R)	age, sex, UKB array type, Genotype PCs	NA	35324888	10.1371/journal.pgen.1010105	NA	NA	NA	NA	NA	NA	NA	NA	NA	RÂ² = 0.28612 [0.27664,0.2956], Incremental R2 (full-covars) = 0.09428, PGS R2 (no covariates) = 0.09552 [0.08858,0.10246]	NA	NA	NA	NA
PPM008510	PGS001157	PSS005069	PGP000244	Impedance of leg (R)	age, sex, UKB array type, Genotype PCs	NA	35324888	10.1371/journal.pgen.1010105	NA	NA	NA	NA	NA	NA	NA	NA	NA	RÂ² = 0.21686 [0.20071,0.23301], Incremental R2 (full-covars) = 0.07215, PGS R2 (no covariates) = 0.07533 [0.06409,0.08656]	NA	NA	NA	NA
PPM008511	PGS001157	PSS005070	PGP000244	Impedance of leg (R)	age, sex, UKB array type, Genotype PCs	NA	35324888	10.1371/journal.pgen.1010105	NA	NA	NA	NA	NA	NA	NA	NA	NA	RÂ² = 0.29573 [0.28995,0.30151], Incremental R2 (full-covars) = 0.10489, PGS R2 (no covariates) = 0.10727 [0.10286,0.11169]	NA	NA	NA	NA
PPM008512	PGS001158	PSS005116	PGP000244	Leg pred. mass (L)	age, sex, UKB array type, Genotype PCs	NA	35324888	10.1371/journal.pgen.1010105	NA	NA	NA	NA	NA	NA	NA	NA	NA	RÂ² = 0.54551 [0.52919,0.56183], Incremental R2 (full-covars) = 0.0082, PGS R2 (no covariates) = 0.01474 [0.00892,0.02055]	NA	NA	NA	NA
PPM008513	PGS001158	PSS005117	PGP000244	Leg pred. mass (L)	age, sex, UKB array type, Genotype PCs	NA	35324888	10.1371/journal.pgen.1010105	NA	NA	NA	NA	NA	NA	NA	NA	NA	Incremental R2 (full-covars) = 0.00295, RÂ² = 0.73419 [0.71261,0.75577], PGS R2 (no covariates) = 0.01537 [0.0038,0.02694]	NA	NA	NA	NA
PPM008514	PGS001158	PSS005118	PGP000244	Leg pred. mass (L)	age, sex, UKB array type, Genotype PCs	NA	35324888	10.1371/journal.pgen.1010105	NA	NA	NA	NA	NA	NA	NA	NA	NA	RÂ² = 0.70945 [0.70337,0.71553], Incremental R2 (full-covars) = 0.04284, PGS R2 (no covariates) = 0.04473 [0.03971,0.04975]	NA	NA	NA	NA
PPM008515	PGS001158	PSS005119	PGP000244	Leg pred. mass (L)	age, sex, UKB array type, Genotype PCs	NA	35324888	10.1371/journal.pgen.1010105	NA	NA	NA	NA	NA	NA	NA	NA	NA	RÂ² = 0.66073 [0.64852,0.67294], Incremental R2 (full-covars) = 0.03274, PGS R2 (no covariates) = 0.02543 [0.01855,0.03231]	NA	NA	NA	NA
PPM008516	PGS001158	PSS005120	PGP000244	Leg pred. mass (L)	age, sex, UKB array type, Genotype PCs	NA	35324888	10.1371/journal.pgen.1010105	NA	NA	NA	NA	NA	NA	NA	NA	NA	RÂ² = 0.7033 [0.69954,0.70705], Incremental R2 (full-covars) = 0.0494, PGS R2 (no covariates) = 0.04898 [0.0458,0.05216]	NA	NA	NA	NA
PPM008517	PGS001159	PSS005101	PGP000244	Leg pred. mass (R)	age, sex, UKB array type, Genotype PCs	NA	35324888	10.1371/journal.pgen.1010105	NA	NA	NA	NA	NA	NA	NA	NA	NA	RÂ² = 0.55037 [0.53416,0.56658], Incremental R2 (full-covars) = 0.00902, PGS R2 (no covariates) = 0.01506 [0.00918,0.02093]	NA	NA	NA	NA
PPM008518	PGS001159	PSS005102	PGP000244	Leg pred. mass (R)	age, sex, UKB array type, Genotype PCs	NA	35324888	10.1371/journal.pgen.1010105	NA	NA	NA	NA	NA	NA	NA	NA	NA	Incremental R2 (full-covars) = 0.00137, RÂ² = 0.73877 [0.71749,0.76005], PGS R2 (no covariates) = 0.01373 [0.00278,0.02468]	NA	NA	NA	NA
PPM008519	PGS001159	PSS005103	PGP000244	Leg pred. mass (R)	age, sex, UKB array type, Genotype PCs	NA	35324888	10.1371/journal.pgen.1010105	NA	NA	NA	NA	NA	NA	NA	NA	NA	RÂ² = 0.71438 [0.70839,0.72038], Incremental R2 (full-covars) = 0.04346, PGS R2 (no covariates) = 0.04404 [0.03906,0.04902]	NA	NA	NA	NA
PPM008520	PGS001159	PSS005104	PGP000244	Leg pred. mass (R)	age, sex, UKB array type, Genotype PCs	NA	35324888	10.1371/journal.pgen.1010105	NA	NA	NA	NA	NA	NA	NA	NA	NA	RÂ² = 0.66736 [0.65533,0.67939], Incremental R2 (full-covars) = 0.03277, PGS R2 (no covariates) = 0.02632 [0.01932,0.03331]	NA	NA	NA	NA
PPM008521	PGS001159	PSS005105	PGP000244	Leg pred. mass (R)	age, sex, UKB array type, Genotype PCs	NA	35324888	10.1371/journal.pgen.1010105	NA	NA	NA	NA	NA	NA	NA	NA	NA	RÂ² = 0.70913 [0.70543,0.71283], Incremental R2 (full-covars) = 0.04958, PGS R2 (no covariates) = 0.04812 [0.04497,0.05127]	NA	NA	NA	NA
