## Supplementary Tables for "Performance of polygenic risk scores in screening, prediction, and risk stratification" (part 3 of 3)

### Sheet: ST-1_PGS Catalog_April 2022 (continued)
PGS Performance Metric (PPM) ID	Evaluated Score	PGS Sample Set (PSS)	PGS Publication (PGP) ID	Reported Trait	Covariates Included in the Model	PGS Performance: Other Relevant Information	Publication (PMID)	Publication (doi)	HR	HR_CI	OR	OR_CI	Beta	AUC	AUC_CI	c_index	c_index_CI	Other Metric(s)	DR5_HR	DR5_OR	DR5_AUC	DR5_cstat
PPM008522	PGS001160	PSS005176	PGP000244	Trunk pred. mass	age, sex, UKB array type, Genotype PCs	NA	35324888	10.1371/journal.pgen.1010105	NA	NA	NA	NA	NA	NA	NA	NA	NA	RÂ² = 0.60813 [0.59327,0.62298], Incremental R2 (full-covars) = 0.01103, PGS R2 (no covariates) = 0.01817 [0.01174,0.0246]	NA	NA	NA	NA
PPM008523	PGS001160	PSS005177	PGP000244	Trunk pred. mass	age, sex, UKB array type, Genotype PCs	NA	35324888	10.1371/journal.pgen.1010105	NA	NA	NA	NA	NA	NA	NA	NA	NA	RÂ² = 0.74648 [0.72572,0.76724], Incremental R2 (full-covars) = 0.01277, PGS R2 (no covariates) = 0.02185 [0.00815,0.03555]	NA	NA	NA	NA
PPM008524	PGS001160	PSS005178	PGP000244	Trunk pred. mass	age, sex, UKB array type, Genotype PCs	NA	35324888	10.1371/journal.pgen.1010105	NA	NA	NA	NA	NA	NA	NA	NA	NA	RÂ² = 0.76821 [0.76317,0.77326], Incremental R2 (full-covars) = 0.04598, PGS R2 (no covariates) = 0.04582 [0.04074,0.05089]	NA	NA	NA	NA
PPM008525	PGS001160	PSS005179	PGP000244	Trunk pred. mass	age, sex, UKB array type, Genotype PCs	NA	35324888	10.1371/journal.pgen.1010105	NA	NA	NA	NA	NA	NA	NA	NA	NA	RÂ² = 0.69886 [0.68771,0.71], Incremental R2 (full-covars) = 0.03651, PGS R2 (no covariates) = 0.03063 [0.02312,0.03815]	NA	NA	NA	NA
PPM008526	PGS001160	PSS005180	PGP000244	Trunk pred. mass	age, sex, UKB array type, Genotype PCs	NA	35324888	10.1371/journal.pgen.1010105	NA	NA	NA	NA	NA	NA	NA	NA	NA	RÂ² = 0.7731 [0.77009,0.77611], Incremental R2 (full-covars) = 0.05059, PGS R2 (no covariates) = 0.05155 [0.0483,0.0548]	NA	NA	NA	NA
PPM008527	PGS001161	PSS005061	PGP000244	Impedance of whole body	age, sex, UKB array type, Genotype PCs	NA	35324888	10.1371/journal.pgen.1010105	NA	NA	NA	NA	NA	NA	NA	NA	NA	RÂ² = 0.29554 [0.27692,0.31415], Incremental R2 (full-covars) = 0.01724, PGS R2 (no covariates) = 0.02715 [0.01936,0.03494]	NA	NA	NA	NA
PPM008528	PGS001161	PSS005062	PGP000244	Impedance of whole body	age, sex, UKB array type, Genotype PCs	NA	35324888	10.1371/journal.pgen.1010105	NA	NA	NA	NA	NA	NA	NA	NA	NA	RÂ² = 0.51675 [0.48383,0.54967], Incremental R2 (full-covars) = 0.02489, PGS R2 (no covariates) = 0.02929 [0.01355,0.04503]	NA	NA	NA	NA
PPM008529	PGS001161	PSS005063	PGP000244	Impedance of whole body	age, sex, UKB array type, Genotype PCs	NA	35324888	10.1371/journal.pgen.1010105	NA	NA	NA	NA	NA	NA	NA	NA	NA	RÂ² = 0.50936 [0.50067,0.51806], Incremental R2 (full-covars) = 0.07566, PGS R2 (no covariates) = 0.07383 [0.06758,0.08008]	NA	NA	NA	NA
PPM008530	PGS001161	PSS005064	PGP000244	Impedance of whole body	age, sex, UKB array type, Genotype PCs	NA	35324888	10.1371/journal.pgen.1010105	NA	NA	NA	NA	NA	NA	NA	NA	NA	RÂ² = 0.44125 [0.42482,0.45769], Incremental R2 (full-covars) = 0.05615, PGS R2 (no covariates) = 0.05272 [0.04309,0.06235]	NA	NA	NA	NA
PPM008531	PGS001161	PSS005065	PGP000244	Impedance of whole body	age, sex, UKB array type, Genotype PCs	NA	35324888	10.1371/journal.pgen.1010105	NA	NA	NA	NA	NA	NA	NA	NA	NA	RÂ² = 0.51927 [0.51404,0.5245], Incremental R2 (full-covars) = 0.08047, PGS R2 (no covariates) = 0.08089 [0.07694,0.08483]	NA	NA	NA	NA
PPM008532	PGS001162	PSS007361	PGP000244	Hip circumference	age, sex, UKB array type, Genotype PCs	NA	35324888	10.1371/journal.pgen.1010105	NA	NA	NA	NA	NA	NA	NA	NA	NA	RÂ² = 0.07927 [0.06667,0.09187], Incremental R2 (full-covars) = 0.01779, PGS R2 (no covariates) = 0.02214 [0.01507,0.02921]	NA	NA	NA	NA
PPM008533	PGS001162	PSS007362	PGP000244	Hip circumference	age, sex, UKB array type, Genotype PCs	NA	35324888	10.1371/journal.pgen.1010105	NA	NA	NA	NA	NA	NA	NA	NA	NA	RÂ² = 0.12482 [0.09552,0.15412], Incremental R2 (full-covars) = 0.03098, PGS R2 (no covariates) = 0.04899 [0.02904,0.06893]	NA	NA	NA	NA
PPM008534	PGS001162	PSS007363	PGP000244	Hip circumference	age, sex, UKB array type, Genotype PCs	NA	35324888	10.1371/journal.pgen.1010105	NA	NA	NA	NA	NA	NA	NA	NA	NA	RÂ² = 0.09925 [0.09221,0.1063], Incremental R2 (full-covars) = 0.09042, PGS R2 (no covariates) = 0.09318 [0.0863,0.10005]	NA	NA	NA	NA
PPM008535	PGS001162	PSS007364	PGP000244	Hip circumference	age, sex, UKB array type, Genotype PCs	NA	35324888	10.1371/journal.pgen.1010105	NA	NA	NA	NA	NA	NA	NA	NA	NA	RÂ² = 0.09505 [0.08269,0.1074], Incremental R2 (full-covars) = 0.05495, PGS R2 (no covariates) = 0.05341 [0.04373,0.0631]	NA	NA	NA	NA
PPM008536	PGS001162	PSS007365	PGP000244	Hip circumference	age, sex, UKB array type, Genotype PCs	NA	35324888	10.1371/journal.pgen.1010105	NA	NA	NA	NA	NA	NA	NA	NA	NA	RÂ² = 0.09693 [0.09269,0.10118], Incremental R2 (full-covars) = 0.09505, PGS R2 (no covariates) = 0.09536 [0.09115,0.09958]	NA	NA	NA	NA
PPM008537	PGS001163	PSS006971	PGP000244	Monocyte count	age, sex, UKB array type, Genotype PCs	NA	35324888	10.1371/journal.pgen.1010105	NA	NA	NA	NA	NA	NA	NA	NA	NA	RÂ² = 0.02543 [0.01787,0.03298], Incremental R2 (full-covars) = 0.01339, PGS R2 (no covariates) = 0.01659 [0.01043,0.02274]	NA	NA	NA	NA
PPM008538	PGS001163	PSS006972	PGP000244	Monocyte count	age, sex, UKB array type, Genotype PCs	NA	35324888	10.1371/journal.pgen.1010105	NA	NA	NA	NA	NA	NA	NA	NA	NA	RÂ² = 0.10427 [0.07686,0.13168], Incremental R2 (full-covars) = 0.03555, PGS R2 (no covariates) = 0.04025 [0.022,0.0585]	NA	NA	NA	NA
PPM008539	PGS001163	PSS006973	PGP000244	Monocyte count	age, sex, UKB array type, Genotype PCs	NA	35324888	10.1371/journal.pgen.1010105	NA	NA	NA	NA	NA	NA	NA	NA	NA	RÂ² = 0.12792 [0.12017,0.13567], Incremental R2 (full-covars) = 0.0805, PGS R2 (no covariates) = 0.08361 [0.07703,0.09019]	NA	NA	NA	NA
PPM008540	PGS001163	PSS006974	PGP000244	Monocyte count	age, sex, UKB array type, Genotype PCs	NA	35324888	10.1371/journal.pgen.1010105	NA	NA	NA	NA	NA	NA	NA	NA	NA	RÂ² = 0.09808 [0.08557,0.11059], Incremental R2 (full-covars) = 0.05583, PGS R2 (no covariates) = 0.05525 [0.04542,0.06508]	NA	NA	NA	NA
PPM008541	PGS001163	PSS006975	PGP000244	Monocyte count	age, sex, UKB array type, Genotype PCs	NA	35324888	10.1371/journal.pgen.1010105	NA	NA	NA	NA	NA	NA	NA	NA	NA	RÂ² = 0.11973 [0.11513,0.12432], Incremental R2 (full-covars) = 0.081, PGS R2 (no covariates) = 0.08138 [0.07742,0.08533]	NA	NA	NA	NA
PPM008542	PGS001164	PSS007643	PGP000244	Testicular cancer	age, sex, UKB array type, Genotype PCs	Full Model & PGS R2 is estimated using Nagelkerke's method	35324888	10.1371/journal.pgen.1010105	NA	NA	NA	NA	NA	0.89735	[0.86792,0.92679]	NA	NA	RÂ² = 0.1704, Incremental AUROC (full-covars) = 0.01226, PGS R2 (no covariates) = 0.01529, PGS AUROC (no covariates) = 0.62484 [0.5376,0.71208]	NA	NA	0.558	NA
PPM008543	PGS001164	PSS007644	PGP000244	Testicular cancer	age, sex, UKB array type, Genotype PCs	Full Model & PGS R2 is estimated using Nagelkerke's method	35324888	10.1371/journal.pgen.1010105	NA	NA	NA	NA	NA	0.9816	[0.96678,0.99641]	NA	NA	RÂ² = 0.29699, Incremental AUROC (full-covars) = 0.00299, PGS R2 (no covariates) = 0.00616, PGS AUROC (no covariates) = 0.386 [0.0998,0.67219]	NA	NA	0.905	NA
PPM008544	PGS001164	PSS007645	PGP000244	Testicular cancer	age, sex, UKB array type, Genotype PCs	Full Model & PGS R2 is estimated using Nagelkerke's method	35324888	10.1371/journal.pgen.1010105	NA	NA	NA	NA	NA	0.83915	[0.8185,0.85981]	NA	NA	RÂ² = 0.1291, Incremental AUROC (full-covars) = 0.03126, PGS R2 (no covariates) = 0.01573, PGS AUROC (no covariates) = 0.62956 [0.58302,0.67611]	NA	NA	0.404	NA
PPM008545	PGS001165	PSS005151	PGP000244	Arm fat-free mass (L)	age, sex, UKB array type, Genotype PCs	NA	35324888	10.1371/journal.pgen.1010105	NA	NA	NA	NA	NA	NA	NA	NA	NA	RÂ² = 0.5894 [0.57408,0.60472], Incremental R2 (full-covars) = 0.00951, PGS R2 (no covariates) = 0.01764 [0.0113,0.02399]	NA	NA	NA	NA
PPM008546	PGS001165	PSS005152	PGP000244	Arm fat-free mass (L)	age, sex, UKB array type, Genotype PCs	NA	35324888	10.1371/journal.pgen.1010105	NA	NA	NA	NA	NA	NA	NA	NA	NA	RÂ² = 0.74448 [0.72359,0.76538], Incremental R2 (full-covars) = 0.0034, PGS R2 (no covariates) = 0.01331 [0.00252,0.0241]	NA	NA	NA	NA
PPM008547	PGS001165	PSS005153	PGP000244	Arm fat-free mass (L)	age, sex, UKB array type, Genotype PCs	NA	35324888	10.1371/journal.pgen.1010105	NA	NA	NA	NA	NA	NA	NA	NA	NA	RÂ² = 0.73779 [0.7322,0.74339], Incremental R2 (full-covars) = 0.03937, PGS R2 (no covariates) = 0.0417 [0.03684,0.04656]	NA	NA	NA	NA
PPM008548	PGS001165	PSS005154	PGP000244	Arm fat-free mass (L)	age, sex, UKB array type, Genotype PCs	NA	35324888	10.1371/journal.pgen.1010105	NA	NA	NA	NA	NA	NA	NA	NA	NA	RÂ² = 0.66424 [0.65212,0.67635], Incremental R2 (full-covars) = 0.03058, PGS R2 (no covariates) = 0.02351 [0.01688,0.03014]	NA	NA	NA	NA
PPM008549	PGS001165	PSS005155	PGP000244	Arm fat-free mass (L)	age, sex, UKB array type, Genotype PCs	NA	35324888	10.1371/journal.pgen.1010105	NA	NA	NA	NA	NA	NA	NA	NA	NA	RÂ² = 0.73264 [0.72918,0.73609], Incremental R2 (full-covars) = 0.04461, PGS R2 (no covariates) = 0.04544 [0.04237,0.04851]	NA	NA	NA	NA
PPM008550	PGS001166	PSS005111	PGP000244	Leg fat-free mass (L)	age, sex, UKB array type, Genotype PCs	NA	35324888	10.1371/journal.pgen.1010105	NA	NA	NA	NA	NA	NA	NA	NA	NA	RÂ² = 0.53187 [0.51528,0.54846], Incremental R2 (full-covars) = 0.00841, PGS R2 (no covariates) = 0.0152 [0.0093,0.0211]	NA	NA	NA	NA
PPM008551	PGS001166	PSS005112	PGP000244	Leg fat-free mass (L)	age, sex, UKB array type, Genotype PCs	NA	35324888	10.1371/journal.pgen.1010105	NA	NA	NA	NA	NA	NA	NA	NA	NA	RÂ² = 0.72443 [0.7022,0.74666], Incremental R2 (full-covars) = 0.00342, PGS R2 (no covariates) = 0.01608 [0.00425,0.0279]	NA	NA	NA	NA
PPM008552	PGS001166	PSS005113	PGP000244	Leg fat-free mass (L)	age, sex, UKB array type, Genotype PCs	NA	35324888	10.1371/journal.pgen.1010105	NA	NA	NA	NA	NA	NA	NA	NA	NA	RÂ² = 0.7007 [0.69448,0.70692], Incremental R2 (full-covars) = 0.0443, PGS R2 (no covariates) = 0.0464 [0.0413,0.0515]	NA	NA	NA	NA
PPM008553	PGS001166	PSS005114	PGP000244	Leg fat-free mass (L)	age, sex, UKB array type, Genotype PCs	NA	35324888	10.1371/journal.pgen.1010105	NA	NA	NA	NA	NA	NA	NA	NA	NA	RÂ² = 0.65024 [0.63775,0.66272], Incremental R2 (full-covars) = 0.03375, PGS R2 (no covariates) = 0.0265 [0.01948,0.03352]	NA	NA	NA	NA
PPM008554	PGS001166	PSS005115	PGP000244	Leg fat-free mass (L)	age, sex, UKB array type, Genotype PCs	NA	35324888	10.1371/journal.pgen.1010105	NA	NA	NA	NA	NA	NA	NA	NA	NA	RÂ² = 0.69394 [0.69009,0.69779], Incremental R2 (full-covars) = 0.05093, PGS R2 (no covariates) = 0.05064 [0.04742,0.05387]	NA	NA	NA	NA
PPM008555	PGS001167	PSS005096	PGP000244	Leg fat-free mass (R)	age, sex, UKB array type, Genotype PCs	NA	35324888	10.1371/journal.pgen.1010105	NA	NA	NA	NA	NA	NA	NA	NA	NA	RÂ² = 0.53747 [0.52099,0.55395], Incremental R2 (full-covars) = 0.00943, PGS R2 (no covariates) = 0.01562 [0.00964,0.0216]	NA	NA	NA	NA
PPM008556	PGS001167	PSS005097	PGP000244	Leg fat-free mass (R)	age, sex, UKB array type, Genotype PCs	NA	35324888	10.1371/journal.pgen.1010105	NA	NA	NA	NA	NA	NA	NA	NA	NA	RÂ² = 0.72975 [0.70788,0.75163], Incremental R2 (full-covars) = 0.00171, PGS R2 (no covariates) = 0.01431 [0.00314,0.02549]	NA	NA	NA	NA
PPM008557	PGS001167	PSS005098	PGP000244	Leg fat-free mass (R)	age, sex, UKB array type, Genotype PCs	NA	35324888	10.1371/journal.pgen.1010105	NA	NA	NA	NA	NA	NA	NA	NA	NA	RÂ² = 0.70588 [0.69974,0.71201], Incremental R2 (full-covars) = 0.04477, PGS R2 (no covariates) = 0.0455 [0.04045,0.05056]	NA	NA	NA	NA
PPM008558	PGS001167	PSS005099	PGP000244	Leg fat-free mass (R)	age, sex, UKB array type, Genotype PCs	NA	35324888	10.1371/journal.pgen.1010105	NA	NA	NA	NA	NA	NA	NA	NA	NA	RÂ² = 0.65682 [0.64451,0.66914], Incremental R2 (full-covars) = 0.03381, PGS R2 (no covariates) = 0.02711 [0.02002,0.0342]	NA	NA	NA	NA
PPM008559	PGS001167	PSS005100	PGP000244	Leg fat-free mass (R)	age, sex, UKB array type, Genotype PCs	NA	35324888	10.1371/journal.pgen.1010105	NA	NA	NA	NA	NA	NA	NA	NA	NA	RÂ² = 0.69994 [0.69615,0.70373], Incremental R2 (full-covars) = 0.05103, PGS R2 (no covariates) = 0.04961 [0.04641,0.0528]	NA	NA	NA	NA
PPM008560	PGS001168	PSS005171	PGP000244	Trunk fat-free mass	age, sex, UKB array type, Genotype PCs	NA	35324888	10.1371/journal.pgen.1010105	NA	NA	NA	NA	NA	NA	NA	NA	NA	RÂ² = 0.59642 [0.58127,0.61157], Incremental R2 (full-covars) = 0.01057, PGS R2 (no covariates) = 0.0178 [0.01143,0.02418]	NA	NA	NA	NA
PPM008561	PGS001168	PSS005172	PGP000244	Trunk fat-free mass	age, sex, UKB array type, Genotype PCs	NA	35324888	10.1371/journal.pgen.1010105	NA	NA	NA	NA	NA	NA	NA	NA	NA	RÂ² = 0.73696 [0.71556,0.75835], Incremental R2 (full-covars) = 0.01146, PGS R2 (no covariates) = 0.0221 [0.00833,0.03588]	NA	NA	NA	NA
PPM008562	PGS001168	PSS005173	PGP000244	Trunk fat-free mass	age, sex, UKB array type, Genotype PCs	NA	35324888	10.1371/journal.pgen.1010105	NA	NA	NA	NA	NA	NA	NA	NA	NA	RÂ² = 0.76298 [0.75784,0.76812], Incremental R2 (full-covars) = 0.04792, PGS R2 (no covariates) = 0.04719 [0.04205,0.05233]	NA	NA	NA	NA
PPM008563	PGS001168	PSS005174	PGP000244	Trunk fat-free mass	age, sex, UKB array type, Genotype PCs	NA	35324888	10.1371/journal.pgen.1010105	NA	NA	NA	NA	NA	NA	NA	NA	NA	RÂ² = 0.69077 [0.67939,0.70215], Incremental R2 (full-covars) = 0.03748, PGS R2 (no covariates) = 0.03123 [0.02365,0.03881]	NA	NA	NA	NA
PPM008564	PGS001168	PSS005175	PGP000244	Trunk fat-free mass	age, sex, UKB array type, Genotype PCs	NA	35324888	10.1371/journal.pgen.1010105	NA	NA	NA	NA	NA	NA	NA	NA	NA	RÂ² = 0.76832 [0.76525,0.77138], Incremental R2 (full-covars) = 0.05259, PGS R2 (no covariates) = 0.05253 [0.04925,0.05581]	NA	NA	NA	NA
PPM008565	PGS001169	PSS005046	PGP000244	Whole body fat-free mass	age, sex, UKB array type, Genotype PCs	NA	35324888	10.1371/journal.pgen.1010105	NA	NA	NA	NA	NA	NA	NA	NA	NA	RÂ² = 0.60157 [0.58655,0.61659], Incremental R2 (full-covars) = 0.01013, PGS R2 (no covariates) = 0.01873 [0.0122,0.02526]	NA	NA	NA	NA
PPM008566	PGS001169	PSS005047	PGP000244	Whole body fat-free mass	age, sex, UKB array type, Genotype PCs	NA	35324888	10.1371/journal.pgen.1010105	NA	NA	NA	NA	NA	NA	NA	NA	NA	RÂ² = 0.75252 [0.73217,0.77286], Incremental R2 (full-covars) = 0.00794, PGS R2 (no covariates) = 0.01884 [0.00608,0.03161]	NA	NA	NA	NA
PPM008567	PGS001169	PSS005048	PGP000244	Whole body fat-free mass	age, sex, UKB array type, Genotype PCs	NA	35324888	10.1371/journal.pgen.1010105	NA	NA	NA	NA	NA	NA	NA	NA	NA	RÂ² = 0.75918 [0.75397,0.76439], Incremental R2 (full-covars) = 0.04637, PGS R2 (no covariates) = 0.04707 [0.04193,0.0522]	NA	NA	NA	NA
PPM008568	PGS001169	PSS005049	PGP000244	Whole body fat-free mass	age, sex, UKB array type, Genotype PCs	NA	35324888	10.1371/journal.pgen.1010105	NA	NA	NA	NA	NA	NA	NA	NA	NA	RÂ² = 0.69559 [0.68435,0.70683], Incremental R2 (full-covars) = 0.03597, PGS R2 (no covariates) = 0.02818 [0.02096,0.03541]	NA	NA	NA	NA
PPM008569	PGS001169	PSS005050	PGP000244	Whole body fat-free mass	age, sex, UKB array type, Genotype PCs	NA	35324888	10.1371/journal.pgen.1010105	NA	NA	NA	NA	NA	NA	NA	NA	NA	RÂ² = 0.76094 [0.75779,0.76409], Incremental R2 (full-covars) = 0.05193, PGS R2 (no covariates) = 0.05222 [0.04895,0.05548]	NA	NA	NA	NA
PPM008570	PGS001172	PSS006981	PGP000244	Eosinophill count	age, sex, UKB array type, Genotype PCs	NA	35324888	10.1371/journal.pgen.1010105	NA	NA	NA	NA	NA	NA	NA	NA	NA	RÂ² = 0.02165 [0.01465,0.02865], Incremental R2 (full-covars) = 0.01273, PGS R2 (no covariates) = 0.01483 [0.009,0.02067]	NA	NA	NA	NA
PPM008571	PGS001172	PSS006982	PGP000244	Eosinophill count	age, sex, UKB array type, Genotype PCs	NA	35324888	10.1371/journal.pgen.1010105	NA	NA	NA	NA	NA	NA	NA	NA	NA	RÂ² = 0.07017 [0.04683,0.09352], Incremental R2 (full-covars) = 0.02406, PGS R2 (no covariates) = 0.02686 [0.01175,0.04197]	NA	NA	NA	NA
PPM008572	PGS001172	PSS006983	PGP000244	Eosinophill count	age, sex, UKB array type, Genotype PCs	NA	35324888	10.1371/journal.pgen.1010105	NA	NA	NA	NA	NA	NA	NA	NA	NA	RÂ² = 0.10592 [0.09869,0.11315], Incremental R2 (full-covars) = 0.08944, PGS R2 (no covariates) = 0.0939 [0.08701,0.1008]	NA	NA	NA	NA
PPM008573	PGS001172	PSS006984	PGP000244	Eosinophill count	age, sex, UKB array type, Genotype PCs	NA	35324888	10.1371/journal.pgen.1010105	NA	NA	NA	NA	NA	NA	NA	NA	NA	RÂ² = 0.06486 [0.05432,0.07541], Incremental R2 (full-covars) = 0.05229, PGS R2 (no covariates) = 0.05348 [0.04379,0.06318]	NA	NA	NA	NA
PPM008574	PGS001172	PSS006985	PGP000244	Eosinophill count	age, sex, UKB array type, Genotype PCs	NA	35324888	10.1371/journal.pgen.1010105	NA	NA	NA	NA	NA	NA	NA	NA	NA	RÂ² = 0.10264 [0.0983,0.10698], Incremental R2 (full-covars) = 0.09343, PGS R2 (no covariates) = 0.09398 [0.08978,0.09817]	NA	NA	NA	NA
PPM008575	PGS001173	PSS006976	PGP000244	Neutrophill count	age, sex, UKB array type, Genotype PCs	NA	35324888	10.1371/journal.pgen.1010105	NA	NA	NA	NA	NA	NA	NA	NA	NA	RÂ² = 0.06347 [0.052,0.07494], Incremental R2 (full-covars) = 0.00644, PGS R2 (no covariates) = 0.01221 [0.00691,0.01752]	NA	NA	NA	NA
PPM008576	PGS001173	PSS006977	PGP000244	Neutrophill count	age, sex, UKB array type, Genotype PCs	NA	35324888	10.1371/journal.pgen.1010105	NA	NA	NA	NA	NA	NA	NA	NA	NA	RÂ² = 0.05754 [0.03611,0.07896], Incremental R2 (full-covars) = 0.037, PGS R2 (no covariates) = 0.0354 [0.0182,0.0526]	NA	NA	NA	NA
PPM008577	PGS001173	PSS006978	PGP000244	Neutrophill count	age, sex, UKB array type, Genotype PCs	NA	35324888	10.1371/journal.pgen.1010105	NA	NA	NA	NA	NA	NA	NA	NA	NA	RÂ² = 0.08794 [0.08123,0.09466], Incremental R2 (full-covars) = 0.07899, PGS R2 (no covariates) = 0.08282 [0.07627,0.08938]	NA	NA	NA	NA
PPM008578	PGS001173	PSS006979	PGP000244	Neutrophill count	age, sex, UKB array type, Genotype PCs	NA	35324888	10.1371/journal.pgen.1010105	NA	NA	NA	NA	NA	NA	NA	NA	NA	RÂ² = 0.07553 [0.06428,0.08677], Incremental R2 (full-covars) = 0.0671, PGS R2 (no covariates) = 0.06762 [0.05688,0.07835]	NA	NA	NA	NA
PPM008579	PGS001173	PSS006980	PGP000244	Neutrophill count	age, sex, UKB array type, Genotype PCs	NA	35324888	10.1371/journal.pgen.1010105	NA	NA	NA	NA	NA	NA	NA	NA	NA	RÂ² = 0.09385 [0.08966,0.09804], Incremental R2 (full-covars) = 0.08871, PGS R2 (no covariates) = 0.08935 [0.08524,0.09346]	NA	NA	NA	NA
PPM008580	PGS001174	PSS004139	PGP000244	TTE cholelithiasis	age, sex, UKB array type, Genotype PCs	Full Model & PGS R2 is estimated using Nagelkerke's method	35324888	10.1371/journal.pgen.1010105	NA	NA	NA	NA	NA	0.69202	[0.6517,0.73234]	NA	NA	RÂ² = 0.05473, Incremental AUROC (full-covars) = 0.01651, PGS R2 (no covariates) = 0.00765, PGS AUROC (no covariates) = 0.56963 [0.52438,0.61487]	NA	NA	0.175	NA
PPM008581	PGS001174	PSS004140	PGP000244	TTE cholelithiasis	age, sex, UKB array type, Genotype PCs	Full Model & PGS R2 is estimated using Nagelkerke's method	35324888	10.1371/journal.pgen.1010105	NA	NA	NA	NA	NA	0.69749	[0.6348,0.76018]	NA	NA	RÂ² = 0.06838, Incremental AUROC (full-covars) = 0.01442, PGS R2 (no covariates) = 0.00347, PGS AUROC (no covariates) = 0.557 [0.48585,0.62815]	NA	NA	0.181	NA
PPM008582	PGS001174	PSS004141	PGP000244	TTE cholelithiasis	age, sex, UKB array type, Genotype PCs	Full Model & PGS R2 is estimated using Nagelkerke's method	35324888	10.1371/journal.pgen.1010105	NA	NA	NA	NA	NA	0.66706	[0.6514,0.68272]	NA	NA	RÂ² = 0.05295, Incremental AUROC (full-covars) = 0.04311, PGS R2 (no covariates) = 0.02808, PGS AUROC (no covariates) = 0.62342 [0.60688,0.63996]	NA	NA	0.151	NA
PPM008583	PGS001174	PSS004142	PGP000244	TTE cholelithiasis	age, sex, UKB array type, Genotype PCs	Full Model & PGS R2 is estimated using Nagelkerke's method	35324888	10.1371/journal.pgen.1010105	NA	NA	NA	NA	NA	0.68516	[0.65563,0.7147]	NA	NA	RÂ² = 0.05864, Incremental AUROC (full-covars) = 0.01084, PGS R2 (no covariates) = 0.00661, PGS AUROC (no covariates) = 0.55746 [0.52498,0.58993]	NA	NA	0.168	NA
PPM008584	PGS001174	PSS004143	PGP000244	TTE cholelithiasis	age, sex, UKB array type, Genotype PCs	Full Model & PGS R2 is estimated using Nagelkerke's method	35324888	10.1371/journal.pgen.1010105	NA	NA	NA	NA	NA	0.67421	[0.66558,0.68284]	NA	NA	RÂ² = 0.05848, Incremental AUROC (full-covars) = 0.04052, PGS R2 (no covariates) = 0.02571, PGS AUROC (no covariates) = 0.61632 [0.60704,0.62561]	NA	NA	0.157	NA
PPM008585	PGS001179	PSS004618	PGP000244	TTE vascular dementia	age, sex, UKB array type, Genotype PCs	Full Model & PGS R2 is estimated using Nagelkerke's method	35324888	10.1371/journal.pgen.1010105	NA	NA	NA	NA	NA	0.89609	[0.78011,1.0]	NA	NA	RÂ² = 0.23133, Incremental AUROC (full-covars) = -0.00271, PGS R2 (no covariates) = 0.00098, PGS AUROC (no covariates) = 0.45314 [0.26337,0.6429]	NA	NA	0.554	NA
PPM008586	PGS001179	PSS004619	PGP000244	TTE vascular dementia	age, sex, UKB array type, Genotype PCs	Full Model & PGS R2 is estimated using Nagelkerke's method	35324888	10.1371/journal.pgen.1010105	NA	NA	NA	NA	NA	0.86436	[0.80883,0.91989]	NA	NA	RÂ² = 0.14328, Incremental AUROC (full-covars) = 0.00289, PGS R2 (no covariates) = 0.00776, PGS AUROC (no covariates) = 0.59245 [0.49395,0.69095]	NA	NA	0.465	NA
PPM008587	PGS001179	PSS004620	PGP000244	TTE vascular dementia	age, sex, UKB array type, Genotype PCs	Full Model & PGS R2 is estimated using Nagelkerke's method	35324888	10.1371/journal.pgen.1010105	NA	NA	NA	NA	NA	0.83842	[0.72824,0.9486]	NA	NA	RÂ² = 0.14604, Incremental AUROC (full-covars) = 0.00843, PGS R2 (no covariates) = 0.0135, PGS AUROC (no covariates) = 0.61894 [0.47358,0.76431]	NA	NA	0.402	NA
PPM008588	PGS001179	PSS004621	PGP000244	TTE vascular dementia	age, sex, UKB array type, Genotype PCs	Full Model & PGS R2 is estimated using Nagelkerke's method	35324888	10.1371/journal.pgen.1010105	NA	NA	NA	NA	NA	0.82562	[0.78593,0.86531]	NA	NA	RÂ² = 0.10475, Incremental AUROC (full-covars) = 0.00707, PGS R2 (no covariates) = 0.01123, PGS AUROC (no covariates) = 0.61306 [0.55366,0.67245]	NA	NA	0.375	NA
PPM008589	PGS001180	PSS004771	PGP000244	FEV FVC ratio	age, sex, UKB array type, Genotype PCs	NA	35324888	10.1371/journal.pgen.1010105	NA	NA	NA	NA	NA	NA	NA	NA	NA	RÂ² = 0.01124 [0.00614,0.01633], Incremental R2 (full-covars) = -0.00411, PGS R2 (no covariates) = 0.00217 [-9e-05,0.00443]	NA	NA	NA	NA
PPM008590	PGS001180	PSS004772	PGP000244	FEV FVC ratio	age, sex, UKB array type, Genotype PCs	NA	35324888	10.1371/journal.pgen.1010105	NA	NA	NA	NA	NA	NA	NA	NA	NA	RÂ² = 0.04374 [0.02479,0.06269], Incremental R2 (full-covars) = 0.02108, PGS R2 (no covariates) = 0.02152 [0.00792,0.03513]	NA	NA	NA	NA
PPM008591	PGS001180	PSS004773	PGP000244	FEV FVC ratio	age, sex, UKB array type, Genotype PCs	NA	35324888	10.1371/journal.pgen.1010105	NA	NA	NA	NA	NA	NA	NA	NA	NA	RÂ² = 0.09646 [0.08949,0.10343], Incremental R2 (full-covars) = 0.04766, PGS R2 (no covariates) = 0.05063 [0.04532,0.05593]	NA	NA	NA	NA
PPM008592	PGS001180	PSS004774	PGP000244	FEV FVC ratio	age, sex, UKB array type, Genotype PCs	NA	35324888	10.1371/journal.pgen.1010105	NA	NA	NA	NA	NA	NA	NA	NA	NA	RÂ² = 0.04322 [0.03442,0.05203], Incremental R2 (full-covars) = 0.01609, PGS R2 (no covariates) = 0.01838 [0.01249,0.02427]	NA	NA	NA	NA
PPM008593	PGS001180	PSS004775	PGP000244	FEV FVC ratio	age, sex, UKB array type, Genotype PCs	NA	35324888	10.1371/journal.pgen.1010105	NA	NA	NA	NA	NA	NA	NA	NA	NA	RÂ² = 0.11465 [0.11013,0.11918], Incremental R2 (full-covars) = 0.05769, PGS R2 (no covariates) = 0.06034 [0.05685,0.06382]	NA	NA	NA	NA
PPM008594	PGS001181	PSS004555	PGP000244	TTE other hypothyroidism	age, sex, UKB array type, Genotype PCs	Full Model & PGS R2 is estimated using Nagelkerke's method	35324888	10.1371/journal.pgen.1010105	NA	NA	NA	NA	NA	0.70862	[0.67381,0.74343]	NA	NA	RÂ² = 0.06703, Incremental AUROC (full-covars) = 0.01118, PGS R2 (no covariates) = 0.01121, PGS AUROC (no covariates) = 0.58683 [0.5475,0.62616]	NA	NA	0.193	NA
PPM008595	PGS001181	PSS004556	PGP000244	TTE other hypothyroidism	age, sex, UKB array type, Genotype PCs	Full Model & PGS R2 is estimated using Nagelkerke's method	35324888	10.1371/journal.pgen.1010105	NA	NA	NA	NA	NA	0.71469	[0.64687,0.78251]	NA	NA	RÂ² = 0.07343, Incremental AUROC (full-covars) = 0.03489, PGS R2 (no covariates) = 0.01956, PGS AUROC (no covariates) = 0.60912 [0.53836,0.67988]	NA	NA	0.2	NA
PPM008596	PGS001181	PSS004557	PGP000244	TTE other hypothyroidism	age, sex, UKB array type, Genotype PCs	Full Model & PGS R2 is estimated using Nagelkerke's method	35324888	10.1371/journal.pgen.1010105	NA	NA	NA	NA	NA	0.76338	[0.75207,0.77469]	NA	NA	RÂ² = 0.14671, Incremental AUROC (full-covars) = 0.06656, PGS R2 (no covariates) = 0.06971, PGS AUROC (no covariates) = 0.68243 [0.66936,0.69549]	NA	NA	0.264	NA
PPM008597	PGS001181	PSS004558	PGP000244	TTE other hypothyroidism	age, sex, UKB array type, Genotype PCs	Full Model & PGS R2 is estimated using Nagelkerke's method	35324888	10.1371/journal.pgen.1010105	NA	NA	NA	NA	NA	0.74011	[0.72045,0.75977]	NA	NA	RÂ² = 0.1348, Incremental AUROC (full-covars) = 0.03883, PGS R2 (no covariates) = 0.04904, PGS AUROC (no covariates) = 0.6475 [0.62543,0.66957]	NA	NA	0.231	NA
PPM008598	PGS001181	PSS004559	PGP000244	TTE other hypothyroidism	age, sex, UKB array type, Genotype PCs	Full Model & PGS R2 is estimated using Nagelkerke's method	35324888	10.1371/journal.pgen.1010105	NA	NA	NA	NA	NA	0.76691	[0.7602,0.77362]	NA	NA	RÂ² = 0.15134, Incremental AUROC (full-covars) = 0.0729, PGS R2 (no covariates) = 0.07419, PGS AUROC (no covariates) = 0.68962 [0.68178,0.69747]	NA	NA	0.27	NA
PPM008599	PGS001182	PSS003617	PGP000244	Oestradiol > 212 pmol/L	age, sex, UKB array type, Genotype PCs	Full Model & PGS R2 is estimated using Nagelkerke's method	35324888	10.1371/journal.pgen.1010105	NA	NA	NA	NA	NA	0.84561	[0.83153,0.85969]	NA	NA	RÂ² = 0.36666, Incremental AUROC (full-covars) = 0.0004, PGS R2 (no covariates) = 0.00269, PGS AUROC (no covariates) = 0.52894 [0.51075,0.54713]	NA	NA	0.419	NA
PPM008600	PGS001182	PSS003618	PGP000244	Oestradiol > 212 pmol/L	age, sex, UKB array type, Genotype PCs	Full Model & PGS R2 is estimated using Nagelkerke's method	35324888	10.1371/journal.pgen.1010105	NA	NA	NA	NA	NA	0.87744	[0.85387,0.90101]	NA	NA	RÂ² = 0.4381, Incremental AUROC (full-covars) = 0.00067, PGS R2 (no covariates) = 0.00244, PGS AUROC (no covariates) = 0.52764 [0.49274,0.56254]	NA	NA	0.5	NA
PPM008601	PGS001182	PSS003619	PGP000244	Oestradiol > 212 pmol/L	age, sex, UKB array type, Genotype PCs	Full Model & PGS R2 is estimated using Nagelkerke's method	35324888	10.1371/journal.pgen.1010105	NA	NA	NA	NA	NA	0.86243	[0.85486,0.87001]	NA	NA	RÂ² = 0.40572, Incremental AUROC (full-covars) = 0.00045, PGS R2 (no covariates) = 0.00134, PGS AUROC (no covariates) = 0.52174 [0.51159,0.5319]	NA	NA	0.46	NA
PPM008602	PGS001182	PSS003620	PGP000244	Oestradiol > 212 pmol/L	age, sex, UKB array type, Genotype PCs	Full Model & PGS R2 is estimated using Nagelkerke's method	35324888	10.1371/journal.pgen.1010105	NA	NA	NA	NA	NA	0.84655	[0.8301,0.86301]	NA	NA	RÂ² = 0.36479, Incremental AUROC (full-covars) = -0.00035, PGS R2 (no covariates) = 1e-05, PGS AUROC (no covariates) = 0.50081 [0.48154,0.52008]	NA	NA	0.421	NA
PPM008603	PGS001182	PSS003621	PGP000244	Oestradiol > 212 pmol/L	age, sex, UKB array type, Genotype PCs	Full Model & PGS R2 is estimated using Nagelkerke's method	35324888	10.1371/journal.pgen.1010105	NA	NA	NA	NA	NA	0.85144	[0.84586,0.85701]	NA	NA	RÂ² = 0.36546, Incremental AUROC (full-covars) = 0.00059, PGS R2 (no covariates) = 0.00121, PGS AUROC (no covariates) = 0.52103 [0.51414,0.52793]	NA	NA	0.432	NA
PPM008604	PGS001185	PSS007441	PGP000244	Intra-ocular pressure, Goldmann-correlated (R)	age, sex, UKB array type, Genotype PCs	NA	35324888	10.1371/journal.pgen.1010105	NA	NA	NA	NA	NA	NA	NA	NA	NA	RÂ² = 0.04204 [0.0325,0.05159], Incremental R2 (full-covars) = 0.0098, PGS R2 (no covariates) = 0.01237 [0.00703,0.01771]	NA	NA	NA	NA
PPM008605	PGS001185	PSS007442	PGP000244	Intra-ocular pressure, Goldmann-correlated (R)	age, sex, UKB array type, Genotype PCs	NA	35324888	10.1371/journal.pgen.1010105	NA	NA	NA	NA	NA	NA	NA	NA	NA	RÂ² = 0.02998 [0.01406,0.04589], Incremental R2 (full-covars) = 0.00098, PGS R2 (no covariates) = 0.00467 [-0.00178,0.01112]	NA	NA	NA	NA
PPM008606	PGS001185	PSS007443	PGP000244	Intra-ocular pressure, Goldmann-correlated (R)	age, sex, UKB array type, Genotype PCs	NA	35324888	10.1371/journal.pgen.1010105	NA	NA	NA	NA	NA	NA	NA	NA	NA	RÂ² = 0.04477 [0.03975,0.04979], Incremental R2 (full-covars) = 0.03528, PGS R2 (no covariates) = 0.0349 [0.03042,0.03937]	NA	NA	NA	NA
PPM008607	PGS001185	PSS007444	PGP000244	Intra-ocular pressure, Goldmann-correlated (R)	age, sex, UKB array type, Genotype PCs	NA	35324888	10.1371/journal.pgen.1010105	NA	NA	NA	NA	NA	NA	NA	NA	NA	RÂ² = 0.03832 [0.02998,0.04666], Incremental R2 (full-covars) = 0.02757, PGS R2 (no covariates) = 0.02719 [0.02009,0.03429]	NA	NA	NA	NA
PPM008608	PGS001185	PSS007445	PGP000244	Intra-ocular pressure, Goldmann-correlated (R)	age, sex, UKB array type, Genotype PCs	NA	35324888	10.1371/journal.pgen.1010105	NA	NA	NA	NA	NA	NA	NA	NA	NA	RÂ² = 0.05173 [0.04848,0.05499], Incremental R2 (full-covars) = 0.04479, PGS R2 (no covariates) = 0.04483 [0.04178,0.04788]	NA	NA	NA	NA
PPM008609	PGS001192	PSS004213	PGP000244	TTE gonarthrosis [arthrosis of knee]	age, sex, UKB array type, Genotype PCs	Full Model & PGS R2 is estimated using Nagelkerke's method	35324888	10.1371/journal.pgen.1010105	NA	NA	NA	NA	NA	0.68497	[0.65949,0.71044]	NA	NA	RÂ² = 0.07256, Incremental AUROC (full-covars) = -0.01106, PGS R2 (no covariates) = 0.00014, PGS AUROC (no covariates) = 0.48548 [0.45782,0.51313]	NA	NA	0.168	NA
PPM008610	PGS001192	PSS004214	PGP000244	TTE gonarthrosis [arthrosis of knee]	age, sex, UKB array type, Genotype PCs	Full Model & PGS R2 is estimated using Nagelkerke's method	35324888	10.1371/journal.pgen.1010105	NA	NA	NA	NA	NA	0.6973	[0.62907,0.76552]	NA	NA	RÂ² = 0.05404, Incremental AUROC (full-covars) = -0.01876, PGS R2 (no covariates) = 0.00104, PGS AUROC (no covariates) = 0.48101 [0.40847,0.55354]	NA	NA	0.18	NA
PPM008611	PGS001192	PSS004215	PGP000244	TTE gonarthrosis [arthrosis of knee]	age, sex, UKB array type, Genotype PCs	Full Model & PGS R2 is estimated using Nagelkerke's method	35324888	10.1371/journal.pgen.1010105	NA	NA	NA	NA	NA	0.66024	[0.6461,0.67438]	NA	NA	PGS R2 (no covariates) = 0.00516, RÂ² = 0.04745, Incremental AUROC (full-covars) = 0.00488, PGS AUROC (no covariates) = 0.54777 [0.53172,0.56382]	NA	NA	0.144	NA
PPM008612	PGS001192	PSS004216	PGP000244	TTE gonarthrosis [arthrosis of knee]	age, sex, UKB array type, Genotype PCs	Full Model & PGS R2 is estimated using Nagelkerke's method	35324888	10.1371/journal.pgen.1010105	NA	NA	NA	NA	NA	0.72749	[0.70853,0.74646]	NA	NA	RÂ² = 0.11678, Incremental AUROC (full-covars) = 0.00024, PGS R2 (no covariates) = 0.00229, PGS AUROC (no covariates) = 0.53307 [0.5103,0.55585]	NA	NA	0.215	NA
PPM008613	PGS001192	PSS004217	PGP000244	TTE gonarthrosis [arthrosis of knee]	age, sex, UKB array type, Genotype PCs	Full Model & PGS R2 is estimated using Nagelkerke's method	35324888	10.1371/journal.pgen.1010105	NA	NA	NA	NA	NA	0.64504	[0.63733,0.65274]	NA	NA	RÂ² = 0.04312, Incremental AUROC (full-covars) = 0.0104, PGS R2 (no covariates) = 0.0068, PGS AUROC (no covariates) = 0.55655 [0.54824,0.56485]	NA	NA	0.132	NA
PPM008614	PGS001199	PSS006966	PGP000244	Lymphocyte count	age, sex, UKB array type, Genotype PCs	NA	35324888	10.1371/journal.pgen.1010105	NA	NA	NA	NA	NA	NA	NA	NA	NA	RÂ² = 0.01509 [0.00921,0.02097], Incremental R2 (full-covars) = 0.0048, PGS R2 (no covariates) = 0.00655 [0.00264,0.01046]	NA	NA	NA	NA
PPM008615	PGS001199	PSS006967	PGP000244	Lymphocyte count	age, sex, UKB array type, Genotype PCs	NA	35324888	10.1371/journal.pgen.1010105	NA	NA	NA	NA	NA	NA	NA	NA	NA	RÂ² = 0.07751 [0.05317,0.10185], Incremental R2 (full-covars) = 0.02783, PGS R2 (no covariates) = 0.0308 [0.01468,0.04692]	NA	NA	NA	NA
PPM008616	PGS001199	PSS006968	PGP000244	Lymphocyte count	age, sex, UKB array type, Genotype PCs	NA	35324888	10.1371/journal.pgen.1010105	NA	NA	NA	NA	NA	NA	NA	NA	NA	RÂ² = 0.04047 [0.03568,0.04526], Incremental R2 (full-covars) = 0.03437, PGS R2 (no covariates) = 0.03502 [0.03053,0.0395]	NA	NA	NA	NA
PPM008617	PGS001199	PSS006969	PGP000244	Lymphocyte count	age, sex, UKB array type, Genotype PCs	NA	35324888	10.1371/journal.pgen.1010105	NA	NA	NA	NA	NA	NA	NA	NA	NA	RÂ² = 0.04041 [0.03187,0.04896], Incremental R2 (full-covars) = 0.02891, PGS R2 (no covariates) = 0.02928 [0.02192,0.03663]	NA	NA	NA	NA
PPM008618	PGS001199	PSS006970	PGP000244	Lymphocyte count	age, sex, UKB array type, Genotype PCs	NA	35324888	10.1371/journal.pgen.1010105	NA	NA	NA	NA	NA	NA	NA	NA	NA	RÂ² = 0.02566 [0.0233,0.02801], Incremental R2 (full-covars) = 0.02051, PGS R2 (no covariates) = 0.02072 [0.01859,0.02285]	NA	NA	NA	NA
PPM008619	PGS001200	PSS006956	PGP000244	Mean platelet volume	age, sex, UKB array type, Genotype PCs	NA	35324888	10.1371/journal.pgen.1010105	NA	NA	NA	NA	NA	NA	NA	NA	NA	RÂ² = 0.11523 [0.10064,0.12983], Incremental R2 (full-covars) = 0.10713, PGS R2 (no covariates) = 0.10764 [0.09341,0.12187]	NA	NA	NA	NA
PPM008620	PGS001200	PSS006957	PGP000244	Mean platelet volume	age, sex, UKB array type, Genotype PCs	NA	35324888	10.1371/journal.pgen.1010105	NA	NA	NA	NA	NA	NA	NA	NA	NA	RÂ² = 0.22982 [0.19483,0.26481], Incremental R2 (full-covars) = 0.1912, PGS R2 (no covariates) = 0.20572 [0.17158,0.23986]	NA	NA	NA	NA
PPM008621	PGS001200	PSS006958	PGP000244	Mean platelet volume	age, sex, UKB array type, Genotype PCs	NA	35324888	10.1371/journal.pgen.1010105	NA	NA	NA	NA	NA	NA	NA	NA	NA	RÂ² = 0.36048 [0.35094,0.37001], Incremental R2 (full-covars) = 0.35332, PGS R2 (no covariates) = 0.3577 [0.34816,0.36724]	NA	NA	NA	NA
PPM008622	PGS001200	PSS006959	PGP000244	Mean platelet volume	age, sex, UKB array type, Genotype PCs	NA	35324888	10.1371/journal.pgen.1010105	NA	NA	NA	NA	NA	NA	NA	NA	NA	RÂ² = 0.26489 [0.24813,0.28164], Incremental R2 (full-covars) = 0.25606, PGS R2 (no covariates) = 0.25974 [0.24303,0.27644]	NA	NA	NA	NA
PPM008623	PGS001200	PSS006960	PGP000244	Mean platelet volume	age, sex, UKB array type, Genotype PCs	NA	35324888	10.1371/journal.pgen.1010105	NA	NA	NA	NA	NA	NA	NA	NA	NA	RÂ² = 0.36177 [0.35598,0.36757], Incremental R2 (full-covars) = 0.35994, PGS R2 (no covariates) = 0.36024 [0.35444,0.36603]	NA	NA	NA	NA
PPM008624	PGS001218	PSS006936	PGP000244	Mean corpuscular haemoglobin concentration	age, sex, UKB array type, Genotype PCs	NA	35324888	10.1371/journal.pgen.1010105	NA	NA	NA	NA	NA	NA	NA	NA	NA	RÂ² = 0.01334 [0.0078,0.01888], Incremental R2 (full-covars) = 0.0007, PGS R2 (no covariates) = 0.00244 [4e-05,0.00483]	NA	NA	NA	NA
PPM008625	PGS001218	PSS006937	PGP000244	Mean corpuscular haemoglobin concentration	age, sex, UKB array type, Genotype PCs	NA	35324888	10.1371/journal.pgen.1010105	NA	NA	NA	NA	NA	NA	NA	NA	NA	RÂ² = 0.05415 [0.03329,0.07501], Incremental R2 (full-covars) = 0.01409, PGS R2 (no covariates) = 0.01986 [0.00677,0.03295]	NA	NA	NA	NA
PPM008626	PGS001218	PSS006938	PGP000244	Mean corpuscular haemoglobin concentration	age, sex, UKB array type, Genotype PCs	NA	35324888	10.1371/journal.pgen.1010105	NA	NA	NA	NA	NA	NA	NA	NA	NA	RÂ² = 0.02769 [0.02367,0.03171], Incremental R2 (full-covars) = 0.01601, PGS R2 (no covariates) = 0.01701 [0.01382,0.02019]	NA	NA	NA	NA
PPM008627	PGS001218	PSS006939	PGP000244	Mean corpuscular haemoglobin concentration	age, sex, UKB array type, Genotype PCs	NA	35324888	10.1371/journal.pgen.1010105	NA	NA	NA	NA	NA	NA	NA	NA	NA	RÂ² = 0.04592 [0.03687,0.05498], Incremental R2 (full-covars) = 0.01608, PGS R2 (no covariates) = 0.01906 [0.01306,0.02505]	NA	NA	NA	NA
PPM008628	PGS001218	PSS006940	PGP000244	Mean corpuscular haemoglobin concentration	age, sex, UKB array type, Genotype PCs	NA	35324888	10.1371/journal.pgen.1010105	NA	NA	NA	NA	NA	NA	NA	NA	NA	RÂ² = 0.03753 [0.03472,0.04035], Incremental R2 (full-covars) = 0.02447, PGS R2 (no covariates) = 0.02534 [0.023,0.02768]	NA	NA	NA	NA
PPM008629	PGS001219	PSS006931	PGP000244	Mean corpuscular haemoglobin	age, sex, UKB array type, Genotype PCs	NA	35324888	10.1371/journal.pgen.1010105	NA	NA	NA	NA	NA	NA	NA	NA	NA	RÂ² = 0.03354 [0.02494,0.04215], Incremental R2 (full-covars) = 0.00833, PGS R2 (no covariates) = 0.01254 [0.00717,0.01792]	NA	NA	NA	NA
PPM008630	PGS001219	PSS006932	PGP000244	Mean corpuscular haemoglobin	age, sex, UKB array type, Genotype PCs	NA	35324888	10.1371/journal.pgen.1010105	NA	NA	NA	NA	NA	NA	NA	NA	NA	RÂ² = 0.0892 [0.06342,0.11498], Incremental R2 (full-covars) = 0.03143, PGS R2 (no covariates) = 0.0524 [0.03184,0.07296]	NA	NA	NA	NA
PPM008631	PGS001219	PSS006933	PGP000244	Mean corpuscular haemoglobin	age, sex, UKB array type, Genotype PCs	NA	35324888	10.1371/journal.pgen.1010105	NA	NA	NA	NA	NA	NA	NA	NA	NA	RÂ² = 0.16096 [0.1526,0.16932], Incremental R2 (full-covars) = 0.12049, PGS R2 (no covariates) = 0.13012 [0.12233,0.13791]	NA	NA	NA	NA
PPM008632	PGS001219	PSS006934	PGP000244	Mean corpuscular haemoglobin	age, sex, UKB array type, Genotype PCs	NA	35324888	10.1371/journal.pgen.1010105	NA	NA	NA	NA	NA	NA	NA	NA	NA	RÂ² = 0.11958 [0.1061,0.13306], Incremental R2 (full-covars) = 0.06684, PGS R2 (no covariates) = 0.07101 [0.06005,0.08197]	NA	NA	NA	NA
PPM008633	PGS001219	PSS006935	PGP000244	Mean corpuscular haemoglobin	age, sex, UKB array type, Genotype PCs	NA	35324888	10.1371/journal.pgen.1010105	NA	NA	NA	NA	NA	NA	NA	NA	NA	RÂ² = 0.18797 [0.18266,0.19328], Incremental R2 (full-covars) = 0.1678, PGS R2 (no covariates) = 0.1703 [0.16513,0.17547]	NA	NA	NA	NA
PPM008634	PGS001220	PSS006926	PGP000244	Mean corpuscular volume	age, sex, UKB array type, Genotype PCs	NA	35324888	10.1371/journal.pgen.1010105	NA	NA	NA	NA	NA	NA	NA	NA	NA	RÂ² = 0.03909 [0.02986,0.04833], Incremental R2 (full-covars) = 0.01317, PGS R2 (no covariates) = 0.01523 [0.00932,0.02114]	NA	NA	NA	NA
PPM008635	PGS001220	PSS006927	PGP000244	Mean corpuscular volume	age, sex, UKB array type, Genotype PCs	NA	35324888	10.1371/journal.pgen.1010105	NA	NA	NA	NA	NA	NA	NA	NA	NA	RÂ² = 0.09134 [0.06532,0.11737], Incremental R2 (full-covars) = 0.03736, PGS R2 (no covariates) = 0.05987 [0.03807,0.08167]	NA	NA	NA	NA
PPM008636	PGS001220	PSS006928	PGP000244	Mean corpuscular volume	age, sex, UKB array type, Genotype PCs	NA	35324888	10.1371/journal.pgen.1010105	NA	NA	NA	NA	NA	NA	NA	NA	NA	RÂ² = 0.20688 [0.19792,0.21584], Incremental R2 (full-covars) = 0.15861, PGS R2 (no covariates) = 0.17414 [0.16558,0.1827]	NA	NA	NA	NA
PPM008637	PGS001220	PSS006929	PGP000244	Mean corpuscular volume	age, sex, UKB array type, Genotype PCs	NA	35324888	10.1371/journal.pgen.1010105	NA	NA	NA	NA	NA	NA	NA	NA	NA	Incremental R2 (full-covars) = 0.07837, RÂ² = 0.12834 [0.11451,0.14216], PGS R2 (no covariates) = 0.08395 [0.0722,0.0957]	NA	NA	NA	NA
PPM008638	PGS001220	PSS006930	PGP000244	Mean corpuscular volume	age, sex, UKB array type, Genotype PCs	NA	35324888	10.1371/journal.pgen.1010105	NA	NA	NA	NA	NA	NA	NA	NA	NA	RÂ² = 0.21614 [0.21064,0.22164], Incremental R2 (full-covars) = 0.19948, PGS R2 (no covariates) = 0.20189 [0.19648,0.2073]	NA	NA	NA	NA
PPM008639	PGS001225	PSS006921	PGP000244	Haematocrit %	age, sex, UKB array type, Genotype PCs	NA	35324888	10.1371/journal.pgen.1010105	NA	NA	NA	NA	NA	NA	NA	NA	NA	RÂ² = 0.39181 [0.37331,0.41032], Incremental R2 (full-covars) = 0.01035, PGS R2 (no covariates) = 0.01326 [0.00774,0.01879]	NA	NA	NA	NA
PPM008640	PGS001225	PSS006922	PGP000244	Haematocrit %	age, sex, UKB array type, Genotype PCs	NA	35324888	10.1371/journal.pgen.1010105	NA	NA	NA	NA	NA	NA	NA	NA	NA	RÂ² = 0.4128 [0.37705,0.44856], Incremental R2 (full-covars) = 0.02196, PGS R2 (no covariates) = 0.02063 [0.0073,0.03396]	NA	NA	NA	NA
PPM008641	PGS001225	PSS006923	PGP000244	Haematocrit %	age, sex, UKB array type, Genotype PCs	NA	35324888	10.1371/journal.pgen.1010105	NA	NA	NA	NA	NA	NA	NA	NA	NA	RÂ² = 0.396 [0.38656,0.40544], Incremental R2 (full-covars) = 0.05878, PGS R2 (no covariates) = 0.06263 [0.0568,0.06846]	NA	NA	NA	NA
PPM008642	PGS001225	PSS006924	PGP000244	Haematocrit %	age, sex, UKB array type, Genotype PCs	NA	35324888	10.1371/journal.pgen.1010105	NA	NA	NA	NA	NA	NA	NA	NA	NA	RÂ² = 0.4249 [0.4083,0.4415], Incremental R2 (full-covars) = 0.02482, PGS R2 (no covariates) = 0.0222 [0.01575,0.02865]	NA	NA	NA	NA
PPM008643	PGS001225	PSS006925	PGP000244	Haematocrit %	age, sex, UKB array type, Genotype PCs	NA	35324888	10.1371/journal.pgen.1010105	NA	NA	NA	NA	NA	NA	NA	NA	NA	RÂ² = 0.39123 [0.38548,0.39698], Incremental R2 (full-covars) = 0.06504, PGS R2 (no covariates) = 0.06544 [0.06183,0.06904]	NA	NA	NA	NA
PPM008644	PGS001226	PSS004896	PGP000244	Birth weight	age, sex, UKB array type, Genotype PCs	NA	35324888	10.1371/journal.pgen.1010105	NA	NA	NA	NA	NA	NA	NA	NA	NA	RÂ² = 0.04004 [0.0307,0.04937], Incremental R2 (full-covars) = 0.00368, PGS R2 (no covariates) = 0.00672 [0.00276,0.01067]	NA	NA	NA	NA
PPM008645	PGS001226	PSS004897	PGP000244	Birth weight	age, sex, UKB array type, Genotype PCs	NA	35324888	10.1371/journal.pgen.1010105	NA	NA	NA	NA	NA	NA	NA	NA	NA	RÂ² = 0.04464 [0.02551,0.06377], Incremental R2 (full-covars) = 0.01768, PGS R2 (no covariates) = 0.02148 [0.00789,0.03508]	NA	NA	NA	NA
PPM008646	PGS001226	PSS004898	PGP000244	Birth weight	age, sex, UKB array type, Genotype PCs	NA	35324888	10.1371/journal.pgen.1010105	NA	NA	NA	NA	NA	NA	NA	NA	NA	RÂ² = 0.06034 [0.05461,0.06608], Incremental R2 (full-covars) = 0.02543, PGS R2 (no covariates) = 0.02732 [0.02333,0.03131]	NA	NA	NA	NA
PPM008647	PGS001226	PSS004899	PGP000244	Birth weight	age, sex, UKB array type, Genotype PCs	NA	35324888	10.1371/journal.pgen.1010105	NA	NA	NA	NA	NA	NA	NA	NA	NA	RÂ² = 0.04888 [0.03957,0.05819], Incremental R2 (full-covars) = 0.00482, PGS R2 (no covariates) = 0.00796 [0.00404,0.01188]	NA	NA	NA	NA
PPM008648	PGS001226	PSS004900	PGP000244	Birth weight	age, sex, UKB array type, Genotype PCs	NA	35324888	10.1371/journal.pgen.1010105	NA	NA	NA	NA	NA	NA	NA	NA	NA	RÂ² = 0.05162 [0.04837,0.05488], Incremental R2 (full-covars) = 0.02688, PGS R2 (no covariates) = 0.02741 [0.02498,0.02984]	NA	NA	NA	NA
PPM008649	PGS001227	PSS007356	PGP000244	Waist circumference	age, sex, UKB array type, Genotype PCs	NA	35324888	10.1371/journal.pgen.1010105	NA	NA	NA	NA	NA	NA	NA	NA	NA	RÂ² = 0.04902 [0.03878,0.05925], Incremental R2 (full-covars) = 0.01275, PGS R2 (no covariates) = 0.01765 [0.01131,0.024]	NA	NA	NA	NA
PPM008650	PGS001227	PSS007357	PGP000244	Waist circumference	age, sex, UKB array type, Genotype PCs	NA	35324888	10.1371/journal.pgen.1010105	NA	NA	NA	NA	NA	NA	NA	NA	NA	RÂ² = 0.31538 [0.27895,0.35182], Incremental R2 (full-covars) = 0.00143, PGS R2 (no covariates) = 0.02593 [0.01107,0.0408]	NA	NA	NA	NA
PPM008651	PGS001227	PSS007358	PGP000244	Waist circumference	age, sex, UKB array type, Genotype PCs	NA	35324888	10.1371/journal.pgen.1010105	NA	NA	NA	NA	NA	NA	NA	NA	NA	RÂ² = 0.30589 [0.29635,0.31542], Incremental R2 (full-covars) = 0.05708, PGS R2 (no covariates) = 0.0673 [0.06129,0.07331]	NA	NA	NA	NA
PPM008652	PGS001227	PSS007359	PGP000244	Waist circumference	age, sex, UKB array type, Genotype PCs	NA	35324888	10.1371/journal.pgen.1010105	NA	NA	NA	NA	NA	NA	NA	NA	NA	RÂ² = 0.19567 [0.17992,0.21142], Incremental R2 (full-covars) = 0.03363, PGS R2 (no covariates) = 0.03558 [0.02753,0.04364]	NA	NA	NA	NA
PPM008653	PGS001227	PSS007360	PGP000244	Waist circumference	age, sex, UKB array type, Genotype PCs	NA	35324888	10.1371/journal.pgen.1010105	NA	NA	NA	NA	NA	NA	NA	NA	NA	RÂ² = 0.29142 [0.28565,0.2972], Incremental R2 (full-covars) = 0.06556, PGS R2 (no covariates) = 0.0665 [0.06287,0.07013]	NA	NA	NA	NA
PPM008654	PGS001228	PSS004911	PGP000244	BMI	age, sex, UKB array type, Genotype PCs	NA	35324888	10.1371/journal.pgen.1010105	NA	NA	NA	NA	NA	NA	NA	NA	NA	RÂ² = 0.06264 [0.05124,0.07404], Incremental R2 (full-covars) = 0.01685, PGS R2 (no covariates) = 0.02029 [0.0135,0.02707]	NA	NA	NA	NA
PPM008655	PGS001228	PSS004912	PGP000244	BMI	age, sex, UKB array type, Genotype PCs	NA	35324888	10.1371/journal.pgen.1010105	NA	NA	NA	NA	NA	NA	NA	NA	NA	RÂ² = 0.16636 [0.13414,0.19858], Incremental R2 (full-covars) = 0.03119, PGS R2 (no covariates) = 0.06222 [0.04005,0.08439]	NA	NA	NA	NA
PPM008656	PGS001228	PSS004913	PGP000244	BMI	age, sex, UKB array type, Genotype PCs	NA	35324888	10.1371/journal.pgen.1010105	NA	NA	NA	NA	NA	NA	NA	NA	NA	RÂ² = 0.13175 [0.12392,0.13958], Incremental R2 (full-covars) = 0.09741, PGS R2 (no covariates) = 0.10338 [0.09622,0.11054]	NA	NA	NA	NA
PPM008657	PGS001228	PSS004914	PGP000244	BMI	age, sex, UKB array type, Genotype PCs	NA	35324888	10.1371/journal.pgen.1010105	NA	NA	NA	NA	NA	NA	NA	NA	NA	RÂ² = 0.0872 [0.07527,0.09914], Incremental R2 (full-covars) = 0.06488, PGS R2 (no covariates) = 0.0648 [0.05426,0.07534]	NA	NA	NA	NA
PPM008658	PGS001228	PSS004915	PGP000244	BMI	age, sex, UKB array type, Genotype PCs	NA	35324888	10.1371/journal.pgen.1010105	NA	NA	NA	NA	NA	NA	NA	NA	NA	RÂ² = 0.12084 [0.11623,0.12545], Incremental R2 (full-covars) = 0.10799, PGS R2 (no covariates) = 0.11052 [0.10606,0.11499]	NA	NA	NA	NA
PPM008659	PGS001229	PSS007396	PGP000244	Standing height	age, sex, UKB array type, Genotype PCs	NA	35324888	10.1371/journal.pgen.1010105	NA	NA	NA	NA	NA	NA	NA	NA	NA	RÂ² = 0.50012 [0.48294,0.5173], Incremental R2 (full-covars) = 0.02391, PGS R2 (no covariates) = 0.03665 [0.02769,0.04561]	NA	NA	NA	NA
PPM008660	PGS001229	PSS007397	PGP000244	Standing height	age, sex, UKB array type, Genotype PCs	NA	35324888	10.1371/journal.pgen.1010105	NA	NA	NA	NA	NA	NA	NA	NA	NA	RÂ² = 0.60758 [0.5786,0.63657], Incremental R2 (full-covars) = 0.06552, PGS R2 (no covariates) = 0.09127 [0.06525,0.11728]	NA	NA	NA	NA
PPM008661	PGS001229	PSS007398	PGP000244	Standing height	age, sex, UKB array type, Genotype PCs	NA	35324888	10.1371/journal.pgen.1010105	NA	NA	NA	NA	NA	NA	NA	NA	NA	RÂ² = 0.7018 [0.69559,0.708], Incremental R2 (full-covars) = 0.16478, PGS R2 (no covariates) = 0.1861 [0.17738,0.19482]	NA	NA	NA	NA
PPM008662	PGS001229	PSS007399	PGP000244	Standing height	age, sex, UKB array type, Genotype PCs	NA	35324888	10.1371/journal.pgen.1010105	NA	NA	NA	NA	NA	NA	NA	NA	NA	RÂ² = 0.66523 [0.65314,0.67732], Incremental R2 (full-covars) = 0.08156, PGS R2 (no covariates) = 0.08889 [0.07686,0.10092]	NA	NA	NA	NA
PPM008663	PGS001229	PSS007400	PGP000244	Standing height	age, sex, UKB array type, Genotype PCs	NA	35324888	10.1371/journal.pgen.1010105	NA	NA	NA	NA	NA	NA	NA	NA	NA	RÂ² = 0.71726 [0.71364,0.72087], Incremental R2 (full-covars) = 0.17893, PGS R2 (no covariates) = 0.17757 [0.17234,0.1828]	NA	NA	NA	NA
PPM008664	PGS001230	PSS004916	PGP000244	Weight	age, sex, UKB array type, Genotype PCs	NA	35324888	10.1371/journal.pgen.1010105	NA	NA	NA	NA	NA	NA	NA	NA	NA	RÂ² = 0.0617 [0.05037,0.07303], Incremental R2 (full-covars) = 0.0214, PGS R2 (no covariates) = 0.02742 [0.01959,0.03524]	NA	NA	NA	NA
PPM008665	PGS001230	PSS004917	PGP000244	Weight	age, sex, UKB array type, Genotype PCs	NA	35324888	10.1371/journal.pgen.1010105	NA	NA	NA	NA	NA	NA	NA	NA	NA	RÂ² = 0.36447 [0.32811,0.40083], Incremental R2 (full-covars) = 0.00956, PGS R2 (no covariates) = 0.0426 [0.02388,0.06133]	NA	NA	NA	NA
PPM008666	PGS001230	PSS004918	PGP000244	Weight	age, sex, UKB array type, Genotype PCs	NA	35324888	10.1371/journal.pgen.1010105	NA	NA	NA	NA	NA	NA	NA	NA	NA	RÂ² = 0.33164 [0.32208,0.3412], Incremental R2 (full-covars) = 0.09015, PGS R2 (no covariates) = 0.09999 [0.09292,0.10705]	NA	NA	NA	NA
PPM008667	PGS001230	PSS004919	PGP000244	Weight	age, sex, UKB array type, Genotype PCs	NA	35324888	10.1371/journal.pgen.1010105	NA	NA	NA	NA	NA	NA	NA	NA	NA	RÂ² = 0.2472 [0.23063,0.26377], Incremental R2 (full-covars) = 0.06508, PGS R2 (no covariates) = 0.0633 [0.05287,0.07374]	NA	NA	NA	NA
PPM008668	PGS001230	PSS004920	PGP000244	Weight	age, sex, UKB array type, Genotype PCs	NA	35324888	10.1371/journal.pgen.1010105	NA	NA	NA	NA	NA	NA	NA	NA	NA	RÂ² = 0.32007 [0.31426,0.32588], Incremental R2 (full-covars) = 0.1043, PGS R2 (no covariates) = 0.10578 [0.10139,0.11017]	NA	NA	NA	NA
PPM008669	PGS001232	PSS004891	PGP000244	Fluid intelligence score	age, sex, UKB array type, Genotype PCs	NA	35324888	10.1371/journal.pgen.1010105	NA	NA	NA	NA	NA	NA	NA	NA	NA	RÂ² = 0.01453 [0.00875,0.0203], Incremental R2 (full-covars) = -0.01682, PGS R2 (no covariates) = 0.00026 [-0.00053,0.00105]	NA	NA	NA	NA
PPM008670	PGS001232	PSS004892	PGP000244	Fluid intelligence score	age, sex, UKB array type, Genotype PCs	NA	35324888	10.1371/journal.pgen.1010105	NA	NA	NA	NA	NA	NA	NA	NA	NA	RÂ² = 0.06194 [0.03982,0.08407], Incremental R2 (full-covars) = -0.023, PGS R2 (no covariates) = 0.00235 [-0.00223,0.00694]	NA	NA	NA	NA
PPM008671	PGS001232	PSS004893	PGP000244	Fluid intelligence score	age, sex, UKB array type, Genotype PCs	NA	35324888	10.1371/journal.pgen.1010105	NA	NA	NA	NA	NA	NA	NA	NA	NA	RÂ² = 0.12663 [0.11891,0.13435], Incremental R2 (full-covars) = 0.02765, PGS R2 (no covariates) = 0.03358 [0.02918,0.03797]	NA	NA	NA	NA
PPM008672	PGS001232	PSS004894	PGP000244	Fluid intelligence score	age, sex, UKB array type, Genotype PCs	NA	35324888	10.1371/journal.pgen.1010105	NA	NA	NA	NA	NA	NA	NA	NA	NA	RÂ² = 0.04498 [0.03601,0.05394], Incremental R2 (full-covars) = 0.01256, PGS R2 (no covariates) = 0.01775 [0.01195,0.02354]	NA	NA	NA	NA
PPM008673	PGS001232	PSS004895	PGP000244	Fluid intelligence score	age, sex, UKB array type, Genotype PCs	NA	35324888	10.1371/journal.pgen.1010105	NA	NA	NA	NA	NA	NA	NA	NA	NA	RÂ² = 0.06613 [0.0625,0.06975], Incremental R2 (full-covars) = 0.0502, PGS R2 (no covariates) = 0.05073 [0.0475,0.05395]	NA	NA	NA	NA
PPM008674	PGS001233	PSS004781	PGP000244	Pulse rate (AR)	age, sex, UKB array type, Genotype PCs	NA	35324888	10.1371/journal.pgen.1010105	NA	NA	NA	NA	NA	NA	NA	NA	NA	RÂ² = 0.02255 [0.01542,0.02969], Incremental R2 (full-covars) = 0.0174, PGS R2 (no covariates) = 0.01806 [0.01165,0.02447]	NA	NA	NA	NA
PPM008675	PGS001233	PSS004782	PGP000244	Pulse rate (AR)	age, sex, UKB array type, Genotype PCs	NA	35324888	10.1371/journal.pgen.1010105	NA	NA	NA	NA	NA	NA	NA	NA	NA	RÂ² = 0.06312 [0.04082,0.08543], Incremental R2 (full-covars) = 0.04857, PGS R2 (no covariates) = 0.05506 [0.03405,0.07607]	NA	NA	NA	NA
PPM008676	PGS001233	PSS004783	PGP000244	Pulse rate (AR)	age, sex, UKB array type, Genotype PCs	NA	35324888	10.1371/journal.pgen.1010105	NA	NA	NA	NA	NA	NA	NA	NA	NA	RÂ² = 0.06698 [0.06098,0.07297], Incremental R2 (full-covars) = 0.06128, PGS R2 (no covariates) = 0.06178 [0.05599,0.06757]	NA	NA	NA	NA
PPM008677	PGS001233	PSS004784	PGP000244	Pulse rate (AR)	age, sex, UKB array type, Genotype PCs	NA	35324888	10.1371/journal.pgen.1010105	NA	NA	NA	NA	NA	NA	NA	NA	NA	RÂ² = 0.05587 [0.04599,0.06575], Incremental R2 (full-covars) = 0.04337, PGS R2 (no covariates) = 0.04305 [0.03426,0.05184]	NA	NA	NA	NA
PPM008678	PGS001233	PSS004785	PGP000244	Pulse rate (AR)	age, sex, UKB array type, Genotype PCs	NA	35324888	10.1371/journal.pgen.1010105	NA	NA	NA	NA	NA	NA	NA	NA	NA	RÂ² = 0.07415 [0.07034,0.07795], Incremental R2 (full-covars) = 0.06338, PGS R2 (no covariates) = 0.06346 [0.0599,0.06702]	NA	NA	NA	NA
PPM008679	PGS001234	PSS005156	PGP000244	Arm pred. mass (L)	age, sex, UKB array type, Genotype PCs	NA	35324888	10.1371/journal.pgen.1010105	NA	NA	NA	NA	NA	NA	NA	NA	NA	RÂ² = 0.60051 [0.58546,0.61555], Incremental R2 (full-covars) = 0.00953, PGS R2 (no covariates) = 0.01688 [0.01067,0.02309]	NA	NA	NA	NA
PPM008680	PGS001234	PSS005157	PGP000244	Arm pred. mass (L)	age, sex, UKB array type, Genotype PCs	NA	35324888	10.1371/journal.pgen.1010105	NA	NA	NA	NA	NA	NA	NA	NA	NA	RÂ² = 0.75129 [0.73087,0.77172], Incremental R2 (full-covars) = 0.00307, PGS R2 (no covariates) = 0.01325 [0.00249,0.02401]	NA	NA	NA	NA
PPM008681	PGS001234	PSS005158	PGP000244	Arm pred. mass (L)	age, sex, UKB array type, Genotype PCs	NA	35324888	10.1371/journal.pgen.1010105	NA	NA	NA	NA	NA	NA	NA	NA	NA	RÂ² = 0.74421 [0.73873,0.74969], Incremental R2 (full-covars) = 0.03857, PGS R2 (no covariates) = 0.04031 [0.03552,0.04509]	NA	NA	NA	NA
PPM008682	PGS001234	PSS005159	PGP000244	Arm pred. mass (L)	age, sex, UKB array type, Genotype PCs	NA	35324888	10.1371/journal.pgen.1010105	NA	NA	NA	NA	NA	NA	NA	NA	NA	RÂ² = 0.67369 [0.66183,0.68555], Incremental R2 (full-covars) = 0.03112, PGS R2 (no covariates) = 0.02284 [0.0163,0.02938]	NA	NA	NA	NA
PPM008683	PGS001234	PSS005160	PGP000244	Arm pred. mass (L)	age, sex, UKB array type, Genotype PCs	NA	35324888	10.1371/journal.pgen.1010105	NA	NA	NA	NA	NA	NA	NA	NA	NA	RÂ² = 0.72542 [0.72189,0.72895], Incremental R2 (full-covars) = 0.04328, PGS R2 (no covariates) = 0.04384 [0.04082,0.04687]	NA	NA	NA	NA
PPM008684	PGS001235	PSS005136	PGP000244	Arm pred. mass (R)	age, sex, UKB array type, Genotype PCs	NA	35324888	10.1371/journal.pgen.1010105	NA	NA	NA	NA	NA	NA	NA	NA	NA	RÂ² = 0.65534 [0.64178,0.6689], Incremental R2 (full-covars) = 0.00854, PGS R2 (no covariates) = 0.01485 [0.00901,0.02068]	NA	NA	NA	NA
PPM008685	PGS001235	PSS005137	PGP000244	Arm pred. mass (R)	age, sex, UKB array type, Genotype PCs	NA	35324888	10.1371/journal.pgen.1010105	NA	NA	NA	NA	NA	NA	NA	NA	NA	RÂ² = 0.7677 [0.74842,0.78699], Incremental R2 (full-covars) = 0.002, PGS R2 (no covariates) = 0.0134 [0.00258,0.02423]	NA	NA	NA	NA
PPM008686	PGS001235	PSS005138	PGP000244	Arm pred. mass (R)	age, sex, UKB array type, Genotype PCs	NA	35324888	10.1371/journal.pgen.1010105	NA	NA	NA	NA	NA	NA	NA	NA	NA	RÂ² = 0.76826 [0.76321,0.7733], Incremental R2 (full-covars) = 0.03558, PGS R2 (no covariates) = 0.03693 [0.03233,0.04152]	NA	NA	NA	NA
PPM008687	PGS001235	PSS005139	PGP000244	Arm pred. mass (R)	age, sex, UKB array type, Genotype PCs	NA	35324888	10.1371/journal.pgen.1010105	NA	NA	NA	NA	NA	NA	NA	NA	NA	RÂ² = 0.7148 [0.70413,0.72548], Incremental R2 (full-covars) = 0.02639, PGS R2 (no covariates) = 0.01722 [0.01151,0.02293]	NA	NA	NA	NA
PPM008688	PGS001235	PSS005140	PGP000244	Arm pred. mass (R)	age, sex, UKB array type, Genotype PCs	NA	35324888	10.1371/journal.pgen.1010105	NA	NA	NA	NA	NA	NA	NA	NA	NA	RÂ² = 0.76233 [0.7592,0.76546], Incremental R2 (full-covars) = 0.03907, PGS R2 (no covariates) = 0.03932 [0.03645,0.0422]	NA	NA	NA	NA
PPM008689	PGS001236	PSS007091	PGP000244	FEV1	age, sex, UKB array type, Genotype PCs	NA	35324888	10.1371/journal.pgen.1010105	NA	NA	NA	NA	NA	NA	NA	NA	NA	RÂ² = 0.37563 [0.35703,0.39423], Incremental R2 (full-covars) = -0.00395, PGS R2 (no covariates) = 0.00371 [0.00076,0.00666]	NA	NA	NA	NA
PPM008690	PGS001236	PSS007092	PGP000244	FEV1	age, sex, UKB array type, Genotype PCs	NA	35324888	10.1371/journal.pgen.1010105	NA	NA	NA	NA	NA	NA	NA	NA	NA	RÂ² = 0.48044 [0.44632,0.51457], Incremental R2 (full-covars) = 0.01654, PGS R2 (no covariates) = 0.03258 [0.01603,0.04912]	NA	NA	NA	NA
PPM008691	PGS001236	PSS007093	PGP000244	FEV1	age, sex, UKB array type, Genotype PCs	NA	35324888	10.1371/journal.pgen.1010105	NA	NA	NA	NA	NA	NA	NA	NA	NA	RÂ² = 0.5167 [0.50807,0.52533], Incremental R2 (full-covars) = 0.0401, PGS R2 (no covariates) = 0.04225 [0.03736,0.04714]	NA	NA	NA	NA
PPM008692	PGS001236	PSS007094	PGP000244	FEV1	age, sex, UKB array type, Genotype PCs	NA	35324888	10.1371/journal.pgen.1010105	NA	NA	NA	NA	NA	NA	NA	NA	NA	RÂ² = 0.46546 [0.44931,0.4816], Incremental R2 (full-covars) = 0.01517, PGS R2 (no covariates) = 0.0239 [0.01722,0.03059]	NA	NA	NA	NA
PPM008693	PGS001236	PSS007095	PGP000244	FEV1	age, sex, UKB array type, Genotype PCs	NA	35324888	10.1371/journal.pgen.1010105	NA	NA	NA	NA	NA	NA	NA	NA	NA	RÂ² = 0.51484 [0.50958,0.52009], Incremental R2 (full-covars) = 0.04356, PGS R2 (no covariates) = 0.04413 [0.0411,0.04716]	NA	NA	NA	NA
PPM008694	PGS001237	PSS007081	PGP000244	FVC	age, sex, UKB array type, Genotype PCs	NA	35324888	10.1371/journal.pgen.1010105	NA	NA	NA	NA	NA	NA	NA	NA	NA	RÂ² = 0.38605 [0.3675,0.40459], Incremental R2 (full-covars) = -0.00854, PGS R2 (no covariates) = 0.00449 [0.00125,0.00774]	NA	NA	NA	NA
PPM008695	PGS001237	PSS007082	PGP000244	FVC	age, sex, UKB array type, Genotype PCs	NA	35324888	10.1371/journal.pgen.1010105	NA	NA	NA	NA	NA	NA	NA	NA	NA	RÂ² = 0.48915 [0.45529,0.52301], Incremental R2 (full-covars) = 0.0239, PGS R2 (no covariates) = 0.03634 [0.01893,0.05375]	NA	NA	NA	NA
PPM008696	PGS001237	PSS007083	PGP000244	FVC	age, sex, UKB array type, Genotype PCs	NA	35324888	10.1371/journal.pgen.1010105	NA	NA	NA	NA	NA	NA	NA	NA	NA	RÂ² = 0.53532 [0.52687,0.54376], Incremental R2 (full-covars) = 0.04669, PGS R2 (no covariates) = 0.04902 [0.04379,0.05425]	NA	NA	NA	NA
PPM008697	PGS001237	PSS007084	PGP000244	FVC	age, sex, UKB array type, Genotype PCs	NA	35324888	10.1371/journal.pgen.1010105	NA	NA	NA	NA	NA	NA	NA	NA	NA	RÂ² = 0.42603 [0.40944,0.44262], Incremental R2 (full-covars) = 0.00884, PGS R2 (no covariates) = 0.02153 [0.01517,0.02789]	NA	NA	NA	NA
PPM008698	PGS001237	PSS007085	PGP000244	FVC	age, sex, UKB array type, Genotype PCs	NA	35324888	10.1371/journal.pgen.1010105	NA	NA	NA	NA	NA	NA	NA	NA	NA	RÂ² = 0.51644 [0.5112,0.52169], Incremental R2 (full-covars) = 0.04662, PGS R2 (no covariates) = 0.04936 [0.04617,0.05255]	NA	NA	NA	NA
PPM008699	PGS001238	PSS006946	PGP000244	Platelet count	age, sex, UKB array type, Genotype PCs	NA	35324888	10.1371/journal.pgen.1010105	NA	NA	NA	NA	NA	NA	NA	NA	NA	RÂ² = 0.13129 [0.11599,0.14659], Incremental R2 (full-covars) = 0.04423, PGS R2 (no covariates) = 0.04881 [0.03859,0.05902]	NA	NA	NA	NA
PPM008700	PGS001238	PSS006947	PGP000244	Platelet count	age, sex, UKB array type, Genotype PCs	NA	35324888	10.1371/journal.pgen.1010105	NA	NA	NA	NA	NA	NA	NA	NA	NA	RÂ² = 0.14398 [0.1132,0.17476], Incremental R2 (full-covars) = 0.09414, PGS R2 (no covariates) = 0.09846 [0.07165,0.12527]	NA	NA	NA	NA
PPM008701	PGS001238	PSS006948	PGP000244	Platelet count	age, sex, UKB array type, Genotype PCs	NA	35324888	10.1371/journal.pgen.1010105	NA	NA	NA	NA	NA	NA	NA	NA	NA	RÂ² = 0.26403 [0.25464,0.27343], Incremental R2 (full-covars) = 0.21574, PGS R2 (no covariates) = 0.21973 [0.21064,0.22881]	NA	NA	NA	NA
PPM008702	PGS001238	PSS006949	PGP000244	Platelet count	age, sex, UKB array type, Genotype PCs	NA	35324888	10.1371/journal.pgen.1010105	NA	NA	NA	NA	NA	NA	NA	NA	NA	RÂ² = 0.24088 [0.22438,0.25738], Incremental R2 (full-covars) = 0.15169, PGS R2 (no covariates) = 0.153 [0.13833,0.16767]	NA	NA	NA	NA
PPM008703	PGS001238	PSS006950	PGP000244	Platelet count	age, sex, UKB array type, Genotype PCs	NA	35324888	10.1371/journal.pgen.1010105	NA	NA	NA	NA	NA	NA	NA	NA	NA	RÂ² = 0.26678 [0.26106,0.2725], Incremental R2 (full-covars) = 0.20845, PGS R2 (no covariates) = 0.20987 [0.20441,0.21533]	NA	NA	NA	NA
PPM008704	PGS001239	PSS006891	PGP000244	White blood cell count	age, sex, UKB array type, Genotype PCs	NA	35324888	10.1371/journal.pgen.1010105	NA	NA	NA	NA	NA	NA	NA	NA	NA	RÂ² = 0.05282 [0.04224,0.0634], Incremental R2 (full-covars) = 0.00963, PGS R2 (no covariates) = 0.01451 [0.00874,0.02028]	NA	NA	NA	NA
PPM008705	PGS001239	PSS006892	PGP000244	White blood cell count	age, sex, UKB array type, Genotype PCs	NA	35324888	10.1371/journal.pgen.1010105	NA	NA	NA	NA	NA	NA	NA	NA	NA	RÂ² = 0.07596 [0.05182,0.10009], Incremental R2 (full-covars) = 0.0496, PGS R2 (no covariates) = 0.05069 [0.03044,0.07095]	NA	NA	NA	NA
PPM008706	PGS001239	PSS006893	PGP000244	White blood cell count	age, sex, UKB array type, Genotype PCs	NA	35324888	10.1371/journal.pgen.1010105	NA	NA	NA	NA	NA	NA	NA	NA	NA	RÂ² = 0.08839 [0.08166,0.09513], Incremental R2 (full-covars) = 0.07763, PGS R2 (no covariates) = 0.08212 [0.07559,0.08865]	NA	NA	NA	NA
PPM008707	PGS001239	PSS006894	PGP000244	White blood cell count	age, sex, UKB array type, Genotype PCs	NA	35324888	10.1371/journal.pgen.1010105	NA	NA	NA	NA	NA	NA	NA	NA	NA	RÂ² = 0.07166 [0.06066,0.08267], Incremental R2 (full-covars) = 0.06404, PGS R2 (no covariates) = 0.06438 [0.05387,0.07489]	NA	NA	NA	NA
PPM008708	PGS001239	PSS006895	PGP000244	White blood cell count	age, sex, UKB array type, Genotype PCs	NA	35324888	10.1371/journal.pgen.1010105	NA	NA	NA	NA	NA	NA	NA	NA	NA	RÂ² = 0.0777 [0.07382,0.08158], Incremental R2 (full-covars) = 0.07177, PGS R2 (no covariates) = 0.07264 [0.06887,0.07641]	NA	NA	NA	NA
PPM008709	PGS001240	PSS006896	PGP000244	Red blood cell count	age, sex, UKB array type, Genotype PCs	NA	35324888	10.1371/journal.pgen.1010105	NA	NA	NA	NA	NA	NA	NA	NA	NA	RÂ² = 0.26906 [0.25063,0.28749], Incremental R2 (full-covars) = 0.01652, PGS R2 (no covariates) = 0.01819 [0.01175,0.02463]	NA	NA	NA	NA
PPM008710	PGS001240	PSS006897	PGP000244	Red blood cell count	age, sex, UKB array type, Genotype PCs	NA	35324888	10.1371/journal.pgen.1010105	NA	NA	NA	NA	NA	NA	NA	NA	NA	RÂ² = 0.32546 [0.289,0.36193], Incremental R2 (full-covars) = 0.04519, PGS R2 (no covariates) = 0.05665 [0.03538,0.07793]	NA	NA	NA	NA
PPM008711	PGS001240	PSS006898	PGP000244	Red blood cell count	age, sex, UKB array type, Genotype PCs	NA	35324888	10.1371/journal.pgen.1010105	NA	NA	NA	NA	NA	NA	NA	NA	NA	RÂ² = 0.37954 [0.37005,0.38904], Incremental R2 (full-covars) = 0.10462, PGS R2 (no covariates) = 0.11155 [0.10418,0.11892]	NA	NA	NA	NA
PPM008712	PGS001240	PSS006899	PGP000244	Red blood cell count	age, sex, UKB array type, Genotype PCs	NA	35324888	10.1371/journal.pgen.1010105	NA	NA	NA	NA	NA	NA	NA	NA	NA	RÂ² = 0.33598 [0.31894,0.35302], Incremental R2 (full-covars) = 0.05745, PGS R2 (no covariates) = 0.05295 [0.0433,0.0626]	NA	NA	NA	NA
PPM008713	PGS001240	PSS006900	PGP000244	Red blood cell count	age, sex, UKB array type, Genotype PCs	NA	35324888	10.1371/journal.pgen.1010105	NA	NA	NA	NA	NA	NA	NA	NA	NA	RÂ² = 0.37344 [0.36766,0.37922], Incremental R2 (full-covars) = 0.11681, PGS R2 (no covariates) = 0.11784 [0.11327,0.12241]	NA	NA	NA	NA
PPM008714	PGS001241	PSS007221	PGP000244	Ankle spacing width	age, sex, UKB array type, Genotype PCs	NA	35324888	10.1371/journal.pgen.1010105	NA	NA	NA	NA	NA	NA	NA	NA	NA	RÂ² = 0.17944 [0.16254,0.19633], Incremental R2 (full-covars) = 0.02779, PGS R2 (no covariates) = 0.03934 [0.03008,0.04861]	NA	NA	NA	NA
PPM008715	PGS001241	PSS007222	PGP000244	Ankle spacing width	age, sex, UKB array type, Genotype PCs	NA	35324888	10.1371/journal.pgen.1010105	NA	NA	NA	NA	NA	NA	NA	NA	NA	RÂ² = 0.39023 [0.35413,0.42632], Incremental R2 (full-covars) = 0.02097, PGS R2 (no covariates) = 0.08944 [0.06363,0.11524]	NA	NA	NA	NA
PPM008716	PGS001241	PSS007223	PGP000244	Ankle spacing width	age, sex, UKB array type, Genotype PCs	NA	35324888	10.1371/journal.pgen.1010105	NA	NA	NA	NA	NA	NA	NA	NA	NA	RÂ² = 0.39626 [0.38682,0.4057], Incremental R2 (full-covars) = 0.10172, PGS R2 (no covariates) = 0.09768 [0.09068,0.10468]	NA	NA	NA	NA
PPM008717	PGS001241	PSS007224	PGP000244	Ankle spacing width	age, sex, UKB array type, Genotype PCs	NA	35324888	10.1371/journal.pgen.1010105	NA	NA	NA	NA	NA	NA	NA	NA	NA	RÂ² = 0.31082 [0.29381,0.32783], Incremental R2 (full-covars) = 0.06147, PGS R2 (no covariates) = 0.07442 [0.06324,0.0856]	NA	NA	NA	NA
PPM008718	PGS001241	PSS007225	PGP000244	Ankle spacing width	age, sex, UKB array type, Genotype PCs	NA	35324888	10.1371/journal.pgen.1010105	NA	NA	NA	NA	NA	NA	NA	NA	NA	RÂ² = 0.36778 [0.362,0.37357], Incremental R2 (full-covars) = 0.10741, PGS R2 (no covariates) = 0.10609 [0.10169,0.11048]	NA	NA	NA	NA
PPM008719	PGS001242	PSS007271	PGP000244	Ankle spacing width (L)	age, sex, UKB array type, Genotype PCs	NA	35324888	10.1371/journal.pgen.1010105	NA	NA	NA	NA	NA	NA	NA	NA	NA	RÂ² = 0.17615 [0.15934,0.19296], Incremental R2 (full-covars) = 0.00354, PGS R2 (no covariates) = 0.01739 [0.01109,0.02368]	NA	NA	NA	NA
PPM008720	PGS001242	PSS007272	PGP000244	Ankle spacing width (L)	age, sex, UKB array type, Genotype PCs	NA	35324888	10.1371/journal.pgen.1010105	NA	NA	NA	NA	NA	NA	NA	NA	NA	RÂ² = 0.37494 [0.33867,0.41122], Incremental R2 (full-covars) = 0.0398, PGS R2 (no covariates) = 0.05591 [0.03475,0.07706]	NA	NA	NA	NA
PPM008721	PGS001242	PSS007273	PGP000244	Ankle spacing width (L)	age, sex, UKB array type, Genotype PCs	NA	35324888	10.1371/journal.pgen.1010105	NA	NA	NA	NA	NA	NA	NA	NA	NA	RÂ² = 0.38151 [0.37202,0.391], Incremental R2 (full-covars) = 0.07548, PGS R2 (no covariates) = 0.07696 [0.0706,0.08332]	NA	NA	NA	NA
PPM008722	PGS001242	PSS007274	PGP000244	Ankle spacing width (L)	age, sex, UKB array type, Genotype PCs	NA	35324888	10.1371/journal.pgen.1010105	NA	NA	NA	NA	NA	NA	NA	NA	NA	RÂ² = 0.33251 [0.31547,0.34955], Incremental R2 (full-covars) = 0.06787, PGS R2 (no covariates) = 0.06574 [0.05514,0.07635]	NA	NA	NA	NA
PPM008723	PGS001242	PSS007275	PGP000244	Ankle spacing width (L)	age, sex, UKB array type, Genotype PCs	NA	35324888	10.1371/journal.pgen.1010105	NA	NA	NA	NA	NA	NA	NA	NA	NA	RÂ² = 0.34469 [0.33888,0.3505], Incremental R2 (full-covars) = 0.08959, PGS R2 (no covariates) = 0.09278 [0.08861,0.09695]	NA	NA	NA	NA
PPM008724	PGS001243	PSS007301	PGP000244	Ankle spacing width (R)	age, sex, UKB array type, Genotype PCs	NA	35324888	10.1371/journal.pgen.1010105	NA	NA	NA	NA	NA	NA	NA	NA	NA	RÂ² = 0.14932 [0.13334,0.1653], Incremental R2 (full-covars) = 0.00481, PGS R2 (no covariates) = 0.01872 [0.01219,0.02525]	NA	NA	NA	NA
PPM008725	PGS001243	PSS007302	PGP000244	Ankle spacing width (R)	age, sex, UKB array type, Genotype PCs	NA	35324888	10.1371/journal.pgen.1010105	NA	NA	NA	NA	NA	NA	NA	NA	NA	RÂ² = 0.36262 [0.32624,0.39899], Incremental R2 (full-covars) = 0.04629, PGS R2 (no covariates) = 0.06865 [0.04552,0.09177]	NA	NA	NA	NA
PPM008726	PGS001243	PSS007303	PGP000244	Ankle spacing width (R)	age, sex, UKB array type, Genotype PCs	NA	35324888	10.1371/journal.pgen.1010105	NA	NA	NA	NA	NA	NA	NA	NA	NA	RÂ² = 0.36171 [0.35218,0.37125], Incremental R2 (full-covars) = 0.07878, PGS R2 (no covariates) = 0.0812 [0.0747,0.0877]	NA	NA	NA	NA
PPM008727	PGS001243	PSS007304	PGP000244	Ankle spacing width (R)	age, sex, UKB array type, Genotype PCs	NA	35324888	10.1371/journal.pgen.1010105	NA	NA	NA	NA	NA	NA	NA	NA	NA	RÂ² = 0.30011 [0.28313,0.31708], Incremental R2 (full-covars) = 0.06364, PGS R2 (no covariates) = 0.06153 [0.05122,0.07184]	NA	NA	NA	NA
PPM008728	PGS001243	PSS007305	PGP000244	Ankle spacing width (R)	age, sex, UKB array type, Genotype PCs	NA	35324888	10.1371/journal.pgen.1010105	NA	NA	NA	NA	NA	NA	NA	NA	NA	RÂ² = 0.31774 [0.31194,0.32355], Incremental R2 (full-covars) = 0.08793, PGS R2 (no covariates) = 0.08936 [0.08525,0.09347]	NA	NA	NA	NA
PPM008729	PGS001244	PSS003879	PGP000244	Ease of skin tanning (Get mildly or occasionally tanned)	age, sex, UKB array type, Genotype PCs	Full Model & PGS R2 is estimated using Nagelkerke's method	35324888	10.1371/journal.pgen.1010105	NA	NA	NA	NA	NA	0.52345	[0.50398,0.54292]	NA	NA	RÂ² = 0.00289, Incremental AUROC (full-covars) = -0.04291, PGS R2 (no covariates) = 0.00485, PGS AUROC (no covariates) = 0.46513 [0.44563,0.48463]	NA	NA	0.059	NA
PPM008730	PGS001244	PSS003880	PGP000244	Ease of skin tanning (Get mildly or occasionally tanned)	age, sex, UKB array type, Genotype PCs	Full Model & PGS R2 is estimated using Nagelkerke's method	35324888	10.1371/journal.pgen.1010105	NA	NA	NA	NA	NA	0.54571	[0.50672,0.5847]	NA	NA	RÂ² = 0.01015, Incremental AUROC (full-covars) = -0.01074, PGS R2 (no covariates) = 0.00029, PGS AUROC (no covariates) = 0.50235 [0.46279,0.54191]	NA	NA	0.069	NA
PPM008731	PGS001244	PSS003881	PGP000244	Ease of skin tanning (Get mildly or occasionally tanned)	age, sex, UKB array type, Genotype PCs	Full Model & PGS R2 is estimated using Nagelkerke's method	35324888	10.1371/journal.pgen.1010105	NA	NA	NA	NA	NA	0.64487	[0.63683,0.65291]	NA	NA	RÂ² = 0.06277, Incremental AUROC (full-covars) = 0.03781, PGS R2 (no covariates) = 0.05363, PGS AUROC (no covariates) = 0.63901 [0.631,0.64703]	NA	NA	0.131	NA
PPM008732	PGS001244	PSS003882	PGP000244	Ease of skin tanning (Get mildly or occasionally tanned)	age, sex, UKB array type, Genotype PCs	Full Model & PGS R2 is estimated using Nagelkerke's method	35324888	10.1371/journal.pgen.1010105	NA	NA	NA	NA	NA	0.5248	[0.50879,0.54081]	NA	NA	RÂ² = 0.00212, Incremental AUROC (full-covars) = -0.01511, PGS R2 (no covariates) = 0.00013, PGS AUROC (no covariates) = 0.50088 [0.48459,0.51717]	NA	NA	0.06	NA
PPM008733	PGS001244	PSS003883	PGP000244	Ease of skin tanning (Get mildly or occasionally tanned)	age, sex, UKB array type, Genotype PCs	Full Model & PGS R2 is estimated using Nagelkerke's method	35324888	10.1371/journal.pgen.1010105	NA	NA	NA	NA	NA	0.63688	[0.63202,0.64174]	NA	NA	RÂ² = 0.05636, Incremental AUROC (full-covars) = 0.0631, PGS R2 (no covariates) = 0.04114, PGS AUROC (no covariates) = 0.61836 [0.61342,0.62331]	NA	NA	0.125	NA
PPM008734	PGS001245	PSS003820	PGP000244	Ease of skin tanning (Get moderately tanned)	age, sex, UKB array type, Genotype PCs	Full Model & PGS R2 is estimated using Nagelkerke's method	35324888	10.1371/journal.pgen.1010105	NA	NA	NA	NA	NA	0.56845	[0.54941,0.58748]	NA	NA	RÂ² = 0.0181, Incremental AUROC (full-covars) = -0.00634, PGS R2 (no covariates) = 0.00058, PGS AUROC (no covariates) = 0.4935 [0.47406,0.51294]	NA	NA	0.081	NA
PPM008735	PGS001245	PSS003821	PGP000244	Ease of skin tanning (Get moderately tanned)	age, sex, UKB array type, Genotype PCs	Full Model & PGS R2 is estimated using Nagelkerke's method	35324888	10.1371/journal.pgen.1010105	NA	NA	NA	NA	NA	0.56854	[0.53942,0.59766]	NA	NA	RÂ² = 0.0235, Incremental AUROC (full-covars) = -0.00697, PGS R2 (no covariates) = 3e-05, PGS AUROC (no covariates) = 0.50505 [0.47505,0.53504]	NA	NA	0.081	NA
PPM008736	PGS001245	PSS003822	PGP000244	Ease of skin tanning (Get moderately tanned)	age, sex, UKB array type, Genotype PCs	Full Model & PGS R2 is estimated using Nagelkerke's method	35324888	10.1371/journal.pgen.1010105	NA	NA	NA	NA	NA	0.60803	[0.60093,0.61513]	NA	NA	RÂ² = 0.0505, Incremental AUROC (full-covars) = 0.02684, PGS R2 (no covariates) = 0.04554, PGS AUROC (no covariates) = 0.59926 [0.59214,0.60639]	NA	NA	0.104	NA
PPM008737	PGS001245	PSS003823	PGP000244	Ease of skin tanning (Get moderately tanned)	age, sex, UKB array type, Genotype PCs	Full Model & PGS R2 is estimated using Nagelkerke's method	35324888	10.1371/journal.pgen.1010105	NA	NA	NA	NA	NA	0.53215	[0.51774,0.54657]	NA	NA	RÂ² = 0.00473, Incremental AUROC (full-covars) = -0.01571, PGS R2 (no covariates) = 0.00011, PGS AUROC (no covariates) = 0.4952 [0.4807,0.5097]	NA	NA	0.063	NA
PPM008738	PGS001245	PSS003824	PGP000244	Ease of skin tanning (Get moderately tanned)	age, sex, UKB array type, Genotype PCs	Full Model & PGS R2 is estimated using Nagelkerke's method	35324888	10.1371/journal.pgen.1010105	NA	NA	NA	NA	NA	0.59038	[0.58606,0.5947]	NA	NA	RÂ² = 0.03719, Incremental AUROC (full-covars) = 0.0541, PGS R2 (no covariates) = 0.03521, PGS AUROC (no covariates) = 0.58661 [0.58228,0.59094]	NA	NA	0.093	NA
PPM008739	PGS001246	PSS003706	PGP000244	Ease of skin tanning (Get very tanned)	age, sex, UKB array type, Genotype PCs	Full Model & PGS R2 is estimated using Nagelkerke's method	35324888	10.1371/journal.pgen.1010105	NA	NA	NA	NA	NA	0.55472	[0.5369,0.57253]	NA	NA	RÂ² = 0.00767, Incremental AUROC (full-covars) = -0.09744, PGS R2 (no covariates) = 0.02303, PGS AUROC (no covariates) = 0.42303 [0.40544,0.44063]	NA	NA	0.073	NA
PPM008740	PGS001246	PSS003707	PGP000244	Ease of skin tanning (Get very tanned)	age, sex, UKB array type, Genotype PCs	Full Model & PGS R2 is estimated using Nagelkerke's method	35324888	10.1371/journal.pgen.1010105	NA	NA	NA	NA	NA	0.57445	[0.54548,0.60341]	NA	NA	RÂ² = 0.0252, Incremental AUROC (full-covars) = 0.0116, PGS R2 (no covariates) = 0.00504, PGS AUROC (no covariates) = 0.53511 [0.50559,0.56464]	NA	NA	0.084	NA
PPM008741	PGS001246	PSS003708	PGP000244	Ease of skin tanning (Get very tanned)	age, sex, UKB array type, Genotype PCs	Full Model & PGS R2 is estimated using Nagelkerke's method	35324888	10.1371/journal.pgen.1010105	NA	NA	NA	NA	NA	0.74853	[0.74163,0.75543]	NA	NA	RÂ² = 0.19694, Incremental AUROC (full-covars) = 0.07826, PGS R2 (no covariates) = 0.20123, PGS AUROC (no covariates) = 0.75019 [0.74322,0.75717]	NA	NA	0.243	NA
PPM008742	PGS001246	PSS003709	PGP000244	Ease of skin tanning (Get very tanned)	age, sex, UKB array type, Genotype PCs	Full Model & PGS R2 is estimated using Nagelkerke's method	35324888	10.1371/journal.pgen.1010105	NA	NA	NA	NA	NA	0.53071	[0.51584,0.54558]	NA	NA	RÂ² = 0.00488, Incremental AUROC (full-covars) = -0.02206, PGS R2 (no covariates) = 0.00175, PGS AUROC (no covariates) = 0.51457 [0.4998,0.52934]	NA	NA	0.062	NA
PPM008743	PGS001246	PSS003710	PGP000244	Ease of skin tanning (Get very tanned)	age, sex, UKB array type, Genotype PCs	Full Model & PGS R2 is estimated using Nagelkerke's method	35324888	10.1371/journal.pgen.1010105	NA	NA	NA	NA	NA	0.73548	[0.73096,0.74]	NA	NA	RÂ² = 0.17513, Incremental AUROC (full-covars) = 0.13981, PGS R2 (no covariates) = 0.14977, PGS AUROC (no covariates) = 0.71732 [0.71263,0.72202]	NA	NA	0.225	NA
PPM008744	PGS001247	PSS003924	PGP000244	Ease of skin tanning (Never tan, only burn)	age, sex, UKB array type, Genotype PCs	Full Model & PGS R2 is estimated using Nagelkerke's method	35324888	10.1371/journal.pgen.1010105	NA	NA	NA	NA	NA	0.72336	[0.70495,0.74178]	NA	NA	RÂ² = 0.1468, Incremental AUROC (full-covars) = -0.02841, PGS R2 (no covariates) = 0.03694, PGS AUROC (no covariates) = 0.40146 [0.38146,0.42147]	NA	NA	0.21	NA
PPM008745	PGS001247	PSS003925	PGP000244	Ease of skin tanning (Never tan, only burn)	age, sex, UKB array type, Genotype PCs	Full Model & PGS R2 is estimated using Nagelkerke's method	35324888	10.1371/journal.pgen.1010105	NA	NA	NA	NA	NA	0.60911	[0.55312,0.6651]	NA	NA	RÂ² = 0.06219, Incremental AUROC (full-covars) = -0.04068, PGS R2 (no covariates) = 0.00142, PGS AUROC (no covariates) = 0.46835 [0.41763,0.51907]	NA	NA	0.105	NA
PPM008746	PGS001247	PSS003926	PGP000244	Ease of skin tanning (Never tan, only burn)	age, sex, UKB array type, Genotype PCs	Full Model & PGS R2 is estimated using Nagelkerke's method	35324888	10.1371/journal.pgen.1010105	NA	NA	NA	NA	NA	0.7732	[0.76576,0.78064]	NA	NA	RÂ² = 0.23458, Incremental AUROC (full-covars) = 0.08314, PGS R2 (no covariates) = 0.24179, PGS AUROC (no covariates) = 0.77686 [0.76951,0.78422]	NA	NA	0.279	NA
PPM008747	PGS001247	PSS003927	PGP000244	Ease of skin tanning (Never tan, only burn)	age, sex, UKB array type, Genotype PCs	Full Model & PGS R2 is estimated using Nagelkerke's method	35324888	10.1371/journal.pgen.1010105	NA	NA	NA	NA	NA	0.54182	[0.51791,0.56574]	NA	NA	RÂ² = 0.00258, Incremental AUROC (full-covars) = -0.04265, PGS R2 (no covariates) = 0.00055, PGS AUROC (no covariates) = 0.48795 [0.46261,0.51329]	NA	NA	0.067	NA
PPM008748	PGS001247	PSS003928	PGP000244	Ease of skin tanning (Never tan, only burn)	age, sex, UKB array type, Genotype PCs	Full Model & PGS R2 is estimated using Nagelkerke's method	35324888	10.1371/journal.pgen.1010105	NA	NA	NA	NA	NA	0.74303	[0.7382,0.74787]	NA	NA	RÂ² = 0.18357, Incremental AUROC (full-covars) = 0.17233, PGS R2 (no covariates) = 0.18165, PGS AUROC (no covariates) = 0.74085 [0.73597,0.74572]	NA	NA	0.235	NA
PPM008749	PGS001248	PSS004452	PGP000244	Gout	age, sex, UKB array type, Genotype PCs	Full Model & PGS R2 is estimated using Nagelkerke's method	35324888	10.1371/journal.pgen.1010105	NA	NA	NA	NA	NA	0.8285	[0.79138,0.86562]	NA	NA	RÂ² = 0.15624, Incremental AUROC (full-covars) = 0.01741, PGS R2 (no covariates) = 0.02051, PGS AUROC (no covariates) = 0.62118 [0.56505,0.67731]	NA	NA	0.381	NA
PPM008750	PGS001248	PSS004453	PGP000244	Gout	age, sex, UKB array type, Genotype PCs	Full Model & PGS R2 is estimated using Nagelkerke's method	35324888	10.1371/journal.pgen.1010105	NA	NA	NA	NA	NA	0.84973	[0.79458,0.90489]	NA	NA	RÂ² = 0.22864, Incremental AUROC (full-covars) = 0.02603, PGS R2 (no covariates) = 0.04315, PGS AUROC (no covariates) = 0.65938 [0.56975,0.74901]	NA	NA	0.428	NA
PPM008751	PGS001248	PSS004454	PGP000244	Gout	age, sex, UKB array type, Genotype PCs	Full Model & PGS R2 is estimated using Nagelkerke's method	35324888	10.1371/journal.pgen.1010105	NA	NA	NA	NA	NA	0.83619	[0.82126,0.85113]	NA	NA	RÂ² = 0.17414, Incremental AUROC (full-covars) = 0.02904, PGS R2 (no covariates) = 0.03561, PGS AUROC (no covariates) = 0.66092 [0.63744,0.6844]	NA	NA	0.397	NA
PPM008752	PGS001248	PSS004455	PGP000244	Gout	age, sex, UKB array type, Genotype PCs	Full Model & PGS R2 is estimated using Nagelkerke's method	35324888	10.1371/journal.pgen.1010105	NA	NA	NA	NA	NA	0.77913	[0.74649,0.81177]	NA	NA	RÂ² = 0.11671, Incremental AUROC (full-covars) = 0.03258, PGS R2 (no covariates) = 0.0283, PGS AUROC (no covariates) = 0.63533 [0.59256,0.6781]	NA	NA	0.289	NA
PPM008753	PGS001248	PSS004456	PGP000244	Gout	age, sex, UKB array type, Genotype PCs	Full Model & PGS R2 is estimated using Nagelkerke's method	35324888	10.1371/journal.pgen.1010105	NA	NA	NA	NA	NA	0.81572	[0.80628,0.82516]	NA	NA	Incremental AUROC (full-covars) = 0.04061, PGS R2 (no covariates) = 0.04014, RÂ² = 0.15436, PGS AUROC (no covariates) = 0.66908 [0.65556,0.6826]	NA	NA	0.354	NA
PPM008754	PGS001249	PSS004203	PGP000244	TTE gout	age, sex, UKB array type, Genotype PCs	Full Model & PGS R2 is estimated using Nagelkerke's method	35324888	10.1371/journal.pgen.1010105	NA	NA	NA	NA	NA	0.77537	[0.73576,0.81498]	NA	NA	RÂ² = 0.12063, Incremental AUROC (full-covars) = 0.01433, PGS R2 (no covariates) = 0.01201, PGS AUROC (no covariates) = 0.58952 [0.54447,0.63458]	NA	NA	0.283	NA
PPM008755	PGS001249	PSS004204	PGP000244	TTE gout	age, sex, UKB array type, Genotype PCs	Full Model & PGS R2 is estimated using Nagelkerke's method	35324888	10.1371/journal.pgen.1010105	NA	NA	NA	NA	NA	0.8503	[0.79897,0.90164]	NA	NA	RÂ² = 0.23863, Incremental AUROC (full-covars) = 0.01971, PGS R2 (no covariates) = 0.02733, PGS AUROC (no covariates) = 0.62617 [0.54055,0.7118]	NA	NA	0.43	NA
PPM008756	PGS001249	PSS004205	PGP000244	TTE gout	age, sex, UKB array type, Genotype PCs	Full Model & PGS R2 is estimated using Nagelkerke's method	35324888	10.1371/journal.pgen.1010105	NA	NA	NA	NA	NA	0.81772	[0.80388,0.83156]	NA	NA	PGS R2 (no covariates) = 0.03724, RÂ² = 0.17135, Incremental AUROC (full-covars) = 0.02929, PGS AUROC (no covariates) = 0.65807 [0.63913,0.67702]	NA	NA	0.358	NA
PPM008757	PGS001249	PSS004206	PGP000244	TTE gout	age, sex, UKB array type, Genotype PCs	Full Model & PGS R2 is estimated using Nagelkerke's method	35324888	10.1371/journal.pgen.1010105	NA	NA	NA	NA	NA	0.76492	[0.73884,0.79099]	NA	NA	RÂ² = 0.11928, Incremental AUROC (full-covars) = 0.02377, PGS R2 (no covariates) = 0.02209, PGS AUROC (no covariates) = 0.61344 [0.57941,0.64746]	NA	NA	0.266	NA
PPM008758	PGS001249	PSS004207	PGP000244	TTE gout	age, sex, UKB array type, Genotype PCs	Full Model & PGS R2 is estimated using Nagelkerke's method	35324888	10.1371/journal.pgen.1010105	NA	NA	NA	NA	NA	0.79258	[0.7842,0.80095]	NA	NA	RÂ² = 0.14867, Incremental AUROC (full-covars) = 0.03784, PGS R2 (no covariates) = 0.03919, PGS AUROC (no covariates) = 0.65389 [0.64293,0.66484]	NA	NA	0.311	NA
PPM008759	PGS001250	PSS004253	PGP000244	TTE calculus of kidney and ureter	age, sex, UKB array type, Genotype PCs	Full Model & PGS R2 is estimated using Nagelkerke's method	35324888	10.1371/journal.pgen.1010105	NA	NA	NA	NA	NA	0.63458	[0.56104,0.70812]	NA	NA	RÂ² = 0.02267, Incremental AUROC (full-covars) = -4e-05, PGS R2 (no covariates) = 0.00013, PGS AUROC (no covariates) = 0.50619 [0.43811,0.57426]	NA	NA	0.123	NA
PPM008760	PGS001250	PSS004254	PGP000244	TTE calculus of kidney and ureter	age, sex, UKB array type, Genotype PCs	Full Model & PGS R2 is estimated using Nagelkerke's method	35324888	10.1371/journal.pgen.1010105	NA	NA	NA	NA	NA	0.66992	[0.57144,0.7684]	NA	NA	RÂ² = 0.05343, Incremental AUROC (full-covars) = 0.02085, PGS R2 (no covariates) = 0.01881, PGS AUROC (no covariates) = 0.61787 [0.49482,0.74092]	NA	NA	0.153	NA
PPM008761	PGS001250	PSS004255	PGP000244	TTE calculus of kidney and ureter	age, sex, UKB array type, Genotype PCs	Full Model & PGS R2 is estimated using Nagelkerke's method	35324888	10.1371/journal.pgen.1010105	NA	NA	NA	NA	NA	0.6584	[0.63099,0.68582]	NA	NA	RÂ² = 0.03459, Incremental AUROC (full-covars) = 0.00159, PGS R2 (no covariates) = 0.00193, PGS AUROC (no covariates) = 0.53735 [0.50853,0.56617]	NA	NA	0.143	NA
PPM008762	PGS001250	PSS004256	PGP000244	TTE calculus of kidney and ureter	age, sex, UKB array type, Genotype PCs	Full Model & PGS R2 is estimated using Nagelkerke's method	35324888	10.1371/journal.pgen.1010105	NA	NA	NA	NA	NA	0.66463	[0.62056,0.7087]	NA	NA	RÂ² = 0.03629, Incremental AUROC (full-covars) = 0.01093, PGS R2 (no covariates) = 0.0077, PGS AUROC (no covariates) = 0.57305 [0.52667,0.61943]	NA	NA	0.148	NA
PPM008763	PGS001250	PSS004257	PGP000244	TTE calculus of kidney and ureter	age, sex, UKB array type, Genotype PCs	Full Model & PGS R2 is estimated using Nagelkerke's method	35324888	10.1371/journal.pgen.1010105	NA	NA	NA	NA	NA	0.66491	[0.64839,0.68143]	NA	NA	RÂ² = 0.03503, Incremental AUROC (full-covars) = 0.01494, PGS R2 (no covariates) = 0.00592, PGS AUROC (no covariates) = 0.56681 [0.54876,0.58486]	NA	NA	0.149	NA
PPM008764	PGS001251	PSS004089	PGP000244	TTE other interstitial pulmonary diseases	age, sex, UKB array type, Genotype PCs	Full Model & PGS R2 is estimated using Nagelkerke's method	35324888	10.1371/journal.pgen.1010105	NA	NA	NA	NA	NA	0.76685	[0.68863,0.84507]	NA	NA	RÂ² = 0.06049, Incremental AUROC (full-covars) = -0.01407, PGS R2 (no covariates) = 0.00442, PGS AUROC (no covariates) = 0.4271 [0.31775,0.53645]	NA	NA	0.269	NA
PPM008765	PGS001251	PSS004090	PGP000244	TTE other interstitial pulmonary diseases	age, sex, UKB array type, Genotype PCs	Full Model & PGS R2 is estimated using Nagelkerke's method	35324888	10.1371/journal.pgen.1010105	NA	NA	NA	NA	NA	0.64809	[0.35879,0.93738]	NA	NA	RÂ² = 0.00599, Incremental AUROC (full-covars) = 0.0, PGS R2 (no covariates) = 0.00017, PGS AUROC (no covariates) = 0.45824 [0.07908,0.83739]	NA	NA	0.134	NA
PPM008766	PGS001251	PSS004091	PGP000244	TTE other interstitial pulmonary diseases	age, sex, UKB array type, Genotype PCs	Full Model & PGS R2 is estimated using Nagelkerke's method	35324888	10.1371/journal.pgen.1010105	NA	NA	NA	NA	NA	0.77039	[0.72659,0.81418]	NA	NA	RÂ² = 0.07337, Incremental AUROC (full-covars) = 0.01441, PGS R2 (no covariates) = 0.00915, PGS AUROC (no covariates) = 0.58668 [0.52852,0.64484]	NA	NA	0.275	NA
PPM008767	PGS001251	PSS004092	PGP000244	TTE other interstitial pulmonary diseases	age, sex, UKB array type, Genotype PCs	Full Model & PGS R2 is estimated using Nagelkerke's method	35324888	10.1371/journal.pgen.1010105	NA	NA	NA	NA	NA	0.76583	[0.69953,0.83214]	NA	NA	RÂ² = 0.08099, Incremental AUROC (full-covars) = 0.00566, PGS R2 (no covariates) = 0.01001, PGS AUROC (no covariates) = 0.6044 [0.52353,0.68526]	NA	NA	0.268	NA
PPM008768	PGS001251	PSS004093	PGP000244	TTE other interstitial pulmonary diseases	age, sex, UKB array type, Genotype PCs	Full Model & PGS R2 is estimated using Nagelkerke's method	35324888	10.1371/journal.pgen.1010105	NA	NA	NA	NA	NA	0.75237	[0.72682,0.77791]	NA	NA	RÂ² = 0.07255, Incremental AUROC (full-covars) = 0.01396, PGS R2 (no covariates) = 0.0116, PGS AUROC (no covariates) = 0.59358 [0.56068,0.62648]	NA	NA	0.248	NA
PPM008769	PGS001252	PSS003899	PGP000244	Hearing difficulty and Deafness	age, sex, UKB array type, Genotype PCs	Full Model & PGS R2 is estimated using Nagelkerke's method	35324888	10.1371/journal.pgen.1010105	NA	NA	NA	NA	NA	0.58635	[0.56411,0.60859]	NA	NA	RÂ² = 0.01752, Incremental AUROC (full-covars) = -0.00041, PGS R2 (no covariates) = 0.00138, PGS AUROC (no covariates) = 0.52307 [0.50054,0.54561]	NA	NA	0.091	NA
PPM008770	PGS001252	PSS003900	PGP000244	Hearing difficulty and Deafness	age, sex, UKB array type, Genotype PCs	Full Model & PGS R2 is estimated using Nagelkerke's method	35324888	10.1371/journal.pgen.1010105	NA	NA	NA	NA	NA	0.62777	[0.58865,0.66688]	NA	NA	RÂ² = 0.04973, Incremental AUROC (full-covars) = 0.00284, PGS R2 (no covariates) = 0.00305, PGS AUROC (no covariates) = 0.53516 [0.49316,0.57716]	NA	NA	0.118	NA
PPM008771	PGS001252	PSS003901	PGP000244	Hearing difficulty and Deafness	age, sex, UKB array type, Genotype PCs	Full Model & PGS R2 is estimated using Nagelkerke's method	35324888	10.1371/journal.pgen.1010105	NA	NA	NA	NA	NA	0.62252	[0.61446,0.63058]	NA	NA	RÂ² = 0.05132, Incremental AUROC (full-covars) = 0.00531, PGS R2 (no covariates) = 0.00527, PGS AUROC (no covariates) = 0.53867 [0.53034,0.54699]	NA	NA	0.114	NA
PPM008772	PGS001252	PSS003902	PGP000244	Hearing difficulty and Deafness	age, sex, UKB array type, Genotype PCs	Full Model & PGS R2 is estimated using Nagelkerke's method	35324888	10.1371/journal.pgen.1010105	NA	NA	NA	NA	NA	0.61586	[0.5994,0.63232]	NA	NA	RÂ² = 0.04282, Incremental AUROC (full-covars) = 0.00304, PGS R2 (no covariates) = 0.00345, PGS AUROC (no covariates) = 0.53204 [0.5154,0.54867]	NA	NA	0.11	NA
PPM008773	PGS001252	PSS003903	PGP000244	Hearing difficulty and Deafness	age, sex, UKB array type, Genotype PCs	Full Model & PGS R2 is estimated using Nagelkerke's method	35324888	10.1371/journal.pgen.1010105	NA	NA	NA	NA	NA	0.62548	[0.62074,0.63023]	NA	NA	RÂ² = 0.05558, Incremental AUROC (full-covars) = 0.00728, PGS R2 (no covariates) = 0.00646, PGS AUROC (no covariates) = 0.54216 [0.53723,0.54709]	NA	NA	0.117	NA
PPM008774	PGS001253	PSS003755	PGP000244	Hearing difficulty	age, sex, UKB array type, Genotype PCs	Full Model & PGS R2 is estimated using Nagelkerke's method	35324888	10.1371/journal.pgen.1010105	NA	NA	NA	NA	NA	0.58714	[0.56491,0.60938]	NA	NA	RÂ² = 0.01786, Incremental AUROC (full-covars) = 0.00082, PGS R2 (no covariates) = 0.00162, PGS AUROC (no covariates) = 0.52504 [0.50255,0.54753]	NA	NA	0.091	NA
PPM008775	PGS001253	PSS003756	PGP000244	Hearing difficulty	age, sex, UKB array type, Genotype PCs	Full Model & PGS R2 is estimated using Nagelkerke's method	35324888	10.1371/journal.pgen.1010105	NA	NA	NA	NA	NA	0.62831	[0.58912,0.6675]	NA	NA	RÂ² = 0.04992, Incremental AUROC (full-covars) = 0.00338, PGS R2 (no covariates) = 0.003, PGS AUROC (no covariates) = 0.53605 [0.49383,0.57827]	NA	NA	0.119	NA
PPM008776	PGS001253	PSS003757	PGP000244	Hearing difficulty	age, sex, UKB array type, Genotype PCs	Full Model & PGS R2 is estimated using Nagelkerke's method	35324888	10.1371/journal.pgen.1010105	NA	NA	NA	NA	NA	0.62276	[0.6147,0.63082]	NA	NA	RÂ² = 0.0516, Incremental AUROC (full-covars) = 0.00532, PGS R2 (no covariates) = 0.00515, PGS AUROC (no covariates) = 0.53825 [0.52992,0.54658]	NA	NA	0.115	NA
PPM008777	PGS001253	PSS003758	PGP000244	Hearing difficulty	age, sex, UKB array type, Genotype PCs	Full Model & PGS R2 is estimated using Nagelkerke's method	35324888	10.1371/journal.pgen.1010105	NA	NA	NA	NA	NA	0.61668	[0.60019,0.63317]	NA	NA	RÂ² = 0.04334, Incremental AUROC (full-covars) = 0.00291, PGS R2 (no covariates) = 0.00324, PGS AUROC (no covariates) = 0.53126 [0.51459,0.54793]	NA	NA	0.11	NA
PPM008778	PGS001253	PSS003759	PGP000244	Hearing difficulty	age, sex, UKB array type, Genotype PCs	Full Model & PGS R2 is estimated using Nagelkerke's method	35324888	10.1371/journal.pgen.1010105	NA	NA	NA	NA	NA	0.62552	[0.62077,0.63026]	NA	NA	RÂ² = 0.05561, Incremental AUROC (full-covars) = 0.00726, PGS R2 (no covariates) = 0.00632, PGS AUROC (no covariates) = 0.54175 [0.53682,0.54668]	NA	NA	0.117	NA
PPM008779	PGS001254	PSS004332	PGP000244	Dupuytren's contracture	age, sex, UKB array type, Genotype PCs	Full Model & PGS R2 is estimated using Nagelkerke's method	35324888	10.1371/journal.pgen.1010105	NA	NA	NA	NA	NA	0.78857	[0.69837,0.87877]	NA	NA	RÂ² = 0.07412, Incremental AUROC (full-covars) = 0.03925, PGS R2 (no covariates) = 0.02488, PGS AUROC (no covariates) = 0.65251 [0.53357,0.77144]	NA	NA	0.305	NA
PPM008780	PGS001254	PSS004333	PGP000244	Dupuytren's contracture	age, sex, UKB array type, Genotype PCs	Full Model & PGS R2 is estimated using Nagelkerke's method	35324888	10.1371/journal.pgen.1010105	NA	NA	NA	NA	NA	0.74126	[0.69429,0.78823]	NA	NA	RÂ² = 0.05438, Incremental AUROC (full-covars) = 0.04471, PGS R2 (no covariates) = 0.02466, PGS AUROC (no covariates) = 0.66457 [0.60823,0.72091]	NA	NA	0.233	NA
PPM008781	PGS001255	PSS004702	PGP000244	TTE otosclerosis	age, sex, UKB array type, Genotype PCs	Full Model & PGS R2 is estimated using Nagelkerke's method	35324888	10.1371/journal.pgen.1010105	NA	NA	NA	NA	NA	0.91156	[0.77281,1.0]	NA	NA	RÂ² = 0.29139, Incremental AUROC (full-covars) = 0.03981, PGS R2 (no covariates) = 0.06779, PGS AUROC (no covariates) = 0.7376 [0.46621,1.0]	NA	NA	0.604	NA
PPM008782	PGS001255	PSS004703	PGP000244	TTE otosclerosis	age, sex, UKB array type, Genotype PCs	Full Model & PGS R2 is estimated using Nagelkerke's method	35324888	10.1371/journal.pgen.1010105	NA	NA	NA	NA	NA	0.66807	[0.58985,0.74629]	NA	NA	RÂ² = 0.03365, Incremental AUROC (full-covars) = 0.05467, PGS R2 (no covariates) = 0.01522, PGS AUROC (no covariates) = 0.62631 [0.54794,0.70468]	NA	NA	0.151	NA
PPM008783	PGS001255	PSS004704	PGP000244	TTE otosclerosis	age, sex, UKB array type, Genotype PCs	Full Model & PGS R2 is estimated using Nagelkerke's method	35324888	10.1371/journal.pgen.1010105	NA	NA	NA	NA	NA	0.71231	[0.61511,0.80951]	NA	NA	RÂ² = 0.04349, Incremental AUROC (full-covars) = 0.03275, PGS R2 (no covariates) = 0.00824, PGS AUROC (no covariates) = 0.59763 [0.48884,0.70642]	NA	NA	0.197	NA
PPM008784	PGS001255	PSS004705	PGP000244	TTE otosclerosis	age, sex, UKB array type, Genotype PCs	Full Model & PGS R2 is estimated using Nagelkerke's method	35324888	10.1371/journal.pgen.1010105	NA	NA	NA	NA	NA	0.6532	[0.60975,0.69665]	NA	NA	RÂ² = 0.02085, Incremental AUROC (full-covars) = 0.05946, PGS R2 (no covariates) = 0.01341, PGS AUROC (no covariates) = 0.6319 [0.58724,0.67656]	NA	NA	0.138	NA
PPM008785	PGS001256	PSS004334	PGP000244	Gallstones	age, sex, UKB array type, Genotype PCs	Full Model & PGS R2 is estimated using Nagelkerke's method	35324888	10.1371/journal.pgen.1010105	NA	NA	NA	NA	NA	0.68692	[0.64329,0.73056]	NA	NA	RÂ² = 0.04974, Incremental AUROC (full-covars) = 0.02029, PGS R2 (no covariates) = 0.00785, PGS AUROC (no covariates) = 0.56814 [0.51821,0.61807]	NA	NA	0.17	NA
PPM008786	PGS001256	PSS004335	PGP000244	Gallstones	age, sex, UKB array type, Genotype PCs	Full Model & PGS R2 is estimated using Nagelkerke's method	35324888	10.1371/journal.pgen.1010105	NA	NA	NA	NA	NA	0.67793	[0.60585,0.75001]	NA	NA	RÂ² = 0.06195, Incremental AUROC (full-covars) = 0.00834, PGS R2 (no covariates) = 0.00064, PGS AUROC (no covariates) = 0.52583 [0.44852,0.60314]	NA	NA	0.161	NA
PPM008787	PGS001256	PSS004336	PGP000244	Gallstones	age, sex, UKB array type, Genotype PCs	Full Model & PGS R2 is estimated using Nagelkerke's method	35324888	10.1371/journal.pgen.1010105	NA	NA	NA	NA	NA	0.66809	[0.65163,0.68454]	NA	NA	RÂ² = 0.05165, Incremental AUROC (full-covars) = 0.04397, PGS R2 (no covariates) = 0.0275, PGS AUROC (no covariates) = 0.62496 [0.60759,0.64234]	NA	NA	0.151	NA
PPM008788	PGS001256	PSS004337	PGP000244	Gallstones	age, sex, UKB array type, Genotype PCs	Full Model & PGS R2 is estimated using Nagelkerke's method	35324888	10.1371/journal.pgen.1010105	NA	NA	NA	NA	NA	0.68743	[0.65645,0.71841]	NA	NA	RÂ² = 0.0581, Incremental AUROC (full-covars) = 0.01295, PGS R2 (no covariates) = 0.00775, PGS AUROC (no covariates) = 0.56733 [0.53369,0.60096]	NA	NA	0.17	NA
PPM008789	PGS001256	PSS004338	PGP000244	Gallstones	age, sex, UKB array type, Genotype PCs	Full Model & PGS R2 is estimated using Nagelkerke's method	35324888	10.1371/journal.pgen.1010105	NA	NA	NA	NA	NA	0.67227	[0.66315,0.68138]	NA	NA	RÂ² = 0.05484, Incremental AUROC (full-covars) = 0.04156, PGS R2 (no covariates) = 0.02494, PGS AUROC (no covariates) = 0.6171 [0.6073,0.6269]	NA	NA	0.155	NA
PPM008790	PGS001257	PSS004876	PGP000244	Childhood sunburn	age, sex, UKB array type, Genotype PCs	NA	35324888	10.1371/journal.pgen.1010105	NA	NA	NA	NA	NA	NA	NA	NA	NA	RÂ² = 9e-05 [-0.00037,0.00054], Incremental R2 (full-covars) = -0.00203, PGS R2 (no covariates) = 0.0 [-7e-05,8e-05]	NA	NA	NA	NA
PPM008791	PGS001257	PSS004877	PGP000244	Childhood sunburn	age, sex, UKB array type, Genotype PCs	NA	35324888	10.1371/journal.pgen.1010105	NA	NA	NA	NA	NA	NA	NA	NA	NA	RÂ² = 0.01343 [0.0026,0.02427], Incremental R2 (full-covars) = 0.00126, PGS R2 (no covariates) = 0.00125 [-0.0021,0.0046]	NA	NA	NA	NA
PPM008792	PGS001257	PSS004878	PGP000244	Childhood sunburn	age, sex, UKB array type, Genotype PCs	NA	35324888	10.1371/journal.pgen.1010105	NA	NA	NA	NA	NA	NA	NA	NA	NA	RÂ² = 0.03588 [0.03135,0.04042], Incremental R2 (full-covars) = 0.01262, PGS R2 (no covariates) = 0.01397 [0.01107,0.01686]	NA	NA	NA	NA
PPM008793	PGS001257	PSS004879	PGP000244	Childhood sunburn	age, sex, UKB array type, Genotype PCs	NA	35324888	10.1371/journal.pgen.1010105	NA	NA	NA	NA	NA	NA	NA	NA	NA	RÂ² = 0.00339 [0.00082,0.00595], Incremental R2 (full-covars) = -0.00105, PGS R2 (no covariates) = 0.00105 [-0.00038,0.00249]	NA	NA	NA	NA
PPM008794	PGS001257	PSS004880	PGP000244	Childhood sunburn	age, sex, UKB array type, Genotype PCs	NA	35324888	10.1371/journal.pgen.1010105	NA	NA	NA	NA	NA	NA	NA	NA	NA	RÂ² = 0.00954 [0.00808,0.011], Incremental R2 (full-covars) = 0.00533, PGS R2 (no covariates) = 0.00558 [0.00446,0.0067]	NA	NA	NA	NA
PPM008795	PGS001258	PSS004531	PGP000244	Fracture radius	age, sex, UKB array type, Genotype PCs	Full Model & PGS R2 is estimated using Nagelkerke's method	35324888	10.1371/journal.pgen.1010105	NA	NA	NA	NA	NA	0.59097	[0.4568,0.72514]	NA	NA	RÂ² = 0.0357, Incremental AUROC (full-covars) = -0.02062, PGS R2 (no covariates) = 0.00743, PGS AUROC (no covariates) = 0.40578 [0.24928,0.56228]	NA	NA	0.093	NA
PPM008796	PGS001258	PSS004532	PGP000244	Fracture radius	age, sex, UKB array type, Genotype PCs	Full Model & PGS R2 is estimated using Nagelkerke's method	35324888	10.1371/journal.pgen.1010105	NA	NA	NA	NA	NA	0.76104	[0.63028,0.8918]	NA	NA	RÂ² = 0.07491, Incremental AUROC (full-covars) = 0.01558, PGS R2 (no covariates) = 0.00161, PGS AUROC (no covariates) = 0.53524 [0.32644,0.74404]	NA	NA	0.261	NA
PPM008797	PGS001258	PSS004533	PGP000244	Fracture radius	age, sex, UKB array type, Genotype PCs	Full Model & PGS R2 is estimated using Nagelkerke's method	35324888	10.1371/journal.pgen.1010105	NA	NA	NA	NA	NA	0.64808	[0.61916,0.67701]	NA	NA	RÂ² = 0.03028, Incremental AUROC (full-covars) = 0.0032, PGS R2 (no covariates) = 0.00384, PGS AUROC (no covariates) = 0.55216 [0.52295,0.58137]	NA	NA	0.134	NA
PPM008798	PGS001258	PSS004534	PGP000244	Fracture radius	age, sex, UKB array type, Genotype PCs	Full Model & PGS R2 is estimated using Nagelkerke's method	35324888	10.1371/journal.pgen.1010105	NA	NA	NA	NA	NA	0.66735	[0.59592,0.73878]	NA	NA	RÂ² = 0.03501, Incremental AUROC (full-covars) = -0.00475, PGS R2 (no covariates) = 0.00103, PGS AUROC (no covariates) = 0.52544 [0.45652,0.59436]	NA	NA	0.151	NA
PPM008799	PGS001258	PSS004535	PGP000244	Fracture radius	age, sex, UKB array type, Genotype PCs	Full Model & PGS R2 is estimated using Nagelkerke's method	35324888	10.1371/journal.pgen.1010105	NA	NA	NA	NA	NA	0.64876	[0.63106,0.66645]	NA	NA	RÂ² = 0.02773, Incremental AUROC (full-covars) = 0.00901, PGS R2 (no covariates) = 0.00379, PGS AUROC (no covariates) = 0.55608 [0.53855,0.57362]	NA	NA	0.135	NA
PPM008800	PGS001259	PSS004511	PGP000244	Hayfever/allergic rhinitis	age, sex, UKB array type, Genotype PCs	Full Model & PGS R2 is estimated using Nagelkerke's method	35324888	10.1371/journal.pgen.1010105	NA	NA	NA	NA	NA	0.58821	[0.55886,0.61757]	NA	NA	RÂ² = 0.01784, Incremental AUROC (full-covars) = -0.00253, PGS R2 (no covariates) = 0.00082, PGS AUROC (no covariates) = 0.51547 [0.48626,0.54467]	NA	NA	0.092	NA
PPM008801	PGS001259	PSS004512	PGP000244	Hayfever/allergic rhinitis	age, sex, UKB array type, Genotype PCs	Full Model & PGS R2 is estimated using Nagelkerke's method	35324888	10.1371/journal.pgen.1010105	NA	NA	NA	NA	NA	0.56313	[0.52505,0.60122]	NA	NA	RÂ² = 0.02281, Incremental AUROC (full-covars) = 0.00075, PGS R2 (no covariates) = 0.0011, PGS AUROC (no covariates) = 0.52627 [0.48539,0.56716]	NA	NA	0.078	NA
PPM008802	PGS001259	PSS004513	PGP000244	Hayfever/allergic rhinitis	age, sex, UKB array type, Genotype PCs	Full Model & PGS R2 is estimated using Nagelkerke's method	35324888	10.1371/journal.pgen.1010105	NA	NA	NA	NA	NA	0.60641	[0.59175,0.62107]	NA	NA	RÂ² = 0.02043, Incremental AUROC (full-covars) = 0.01519, PGS R2 (no covariates) = 0.00564, PGS AUROC (no covariates) = 0.55414 [0.53891,0.56936]	NA	NA	0.103	NA
PPM008803	PGS001259	PSS004514	PGP000244	Hayfever/allergic rhinitis	age, sex, UKB array type, Genotype PCs	Full Model & PGS R2 is estimated using Nagelkerke's method	35324888	10.1371/journal.pgen.1010105	NA	NA	NA	NA	NA	0.60093	[0.57427,0.6276]	NA	NA	RÂ² = 0.02041, Incremental AUROC (full-covars) = 0.00631, PGS R2 (no covariates) = 0.00266, PGS AUROC (no covariates) = 0.54086 [0.51259,0.56913]	NA	NA	0.1	NA
PPM008804	PGS001259	PSS004515	PGP000244	Hayfever/allergic rhinitis	age, sex, UKB array type, Genotype PCs	Full Model & PGS R2 is estimated using Nagelkerke's method	35324888	10.1371/journal.pgen.1010105	NA	NA	NA	NA	NA	0.60078	[0.59218,0.60937]	NA	NA	RÂ² = 0.02042, Incremental AUROC (full-covars) = 0.01922, PGS R2 (no covariates) = 0.00737, PGS AUROC (no covariates) = 0.5597 [0.55096,0.56843]	NA	NA	0.1	NA
PPM008805	PGS001260	PSS004263	PGP000244	Angina	age, sex, UKB array type, Genotype PCs	Full Model & PGS R2 is estimated using Nagelkerke's method	35324888	10.1371/journal.pgen.1010105	NA	NA	NA	NA	NA	0.74858	[0.72225,0.7749]	NA	NA	RÂ² = 0.10317, Incremental AUROC (full-covars) = 0.00581, PGS R2 (no covariates) = 0.0021, PGS AUROC (no covariates) = 0.53477 [0.50036,0.56918]	NA	NA	0.243	NA
PPM008806	PGS001260	PSS004264	PGP000244	Angina	age, sex, UKB array type, Genotype PCs	Full Model & PGS R2 is estimated using Nagelkerke's method	35324888	10.1371/journal.pgen.1010105	NA	NA	NA	NA	NA	0.79053	[0.72587,0.85519]	NA	NA	RÂ² = 0.12393, Incremental AUROC (full-covars) = 0.00849, PGS R2 (no covariates) = 0.01465, PGS AUROC (no covariates) = 0.60534 [0.52229,0.68839]	NA	NA	0.308	NA
PPM008807	PGS001260	PSS004265	PGP000244	Angina	age, sex, UKB array type, Genotype PCs	Full Model & PGS R2 is estimated using Nagelkerke's method	35324888	10.1371/journal.pgen.1010105	NA	NA	NA	NA	NA	0.74298	[0.72979,0.75617]	NA	NA	RÂ² = 0.1154, Incremental AUROC (full-covars) = 0.00783, PGS R2 (no covariates) = 0.01185, PGS AUROC (no covariates) = 0.58108 [0.56544,0.59672]	NA	NA	0.235	NA
PPM008808	PGS001260	PSS004266	PGP000244	Angina	age, sex, UKB array type, Genotype PCs	Full Model & PGS R2 is estimated using Nagelkerke's method	35324888	10.1371/journal.pgen.1010105	NA	NA	NA	NA	NA	0.74658	[0.73013,0.76304]	NA	NA	RÂ² = 0.14735, Incremental AUROC (full-covars) = 0.00443, PGS R2 (no covariates) = 0.00579, PGS AUROC (no covariates) = 0.54578 [0.52572,0.56585]	NA	NA	0.24	NA
PPM008809	PGS001260	PSS004267	PGP000244	Angina	age, sex, UKB array type, Genotype PCs	Full Model & PGS R2 is estimated using Nagelkerke's method	35324888	10.1371/journal.pgen.1010105	NA	NA	NA	NA	NA	0.74167	[0.73419,0.74914]	NA	NA	RÂ² = 0.11464, Incremental AUROC (full-covars) = 0.01108, PGS R2 (no covariates) = 0.01112, PGS AUROC (no covariates) = 0.57435 [0.565,0.58369]	NA	NA	0.233	NA
PPM008810	PGS001261	PSS004716	PGP000244	TTE angina pectoris	age, sex, UKB array type, Genotype PCs	Full Model & PGS R2 is estimated using Nagelkerke's method	35324888	10.1371/journal.pgen.1010105	NA	NA	NA	NA	NA	0.74888	[0.72237,0.77539]	NA	NA	RÂ² = 0.10279, Incremental AUROC (full-covars) = 0.00677, PGS R2 (no covariates) = 0.00325, PGS AUROC (no covariates) = 0.54251 [0.50735,0.57767]	NA	NA	0.243	NA
PPM008811	PGS001261	PSS004717	PGP000244	TTE angina pectoris	age, sex, UKB array type, Genotype PCs	Full Model & PGS R2 is estimated using Nagelkerke's method	35324888	10.1371/journal.pgen.1010105	NA	NA	NA	NA	NA	0.79649	[0.73626,0.85672]	NA	NA	RÂ² = 0.13398, Incremental AUROC (full-covars) = 0.00843, PGS R2 (no covariates) = 0.01725, PGS AUROC (no covariates) = 0.61522 [0.5356,0.69485]	NA	NA	0.318	NA
PPM008812	PGS001261	PSS004718	PGP000244	TTE angina pectoris	age, sex, UKB array type, Genotype PCs	Full Model & PGS R2 is estimated using Nagelkerke's method	35324888	10.1371/journal.pgen.1010105	NA	NA	NA	NA	NA	0.74852	[0.73543,0.76161]	NA	NA	RÂ² = 0.12116, Incremental AUROC (full-covars) = 0.00796, PGS R2 (no covariates) = 0.01228, PGS AUROC (no covariates) = 0.58233 [0.56671,0.59794]	NA	NA	0.243	NA
PPM008813	PGS001261	PSS004719	PGP000244	TTE angina pectoris	age, sex, UKB array type, Genotype PCs	Full Model & PGS R2 is estimated using Nagelkerke's method	35324888	10.1371/journal.pgen.1010105	NA	NA	NA	NA	NA	0.74714	[0.73072,0.76355]	NA	NA	RÂ² = 0.14768, Incremental AUROC (full-covars) = 0.00461, PGS R2 (no covariates) = 0.00594, PGS AUROC (no covariates) = 0.54707 [0.52705,0.56709]	NA	NA	0.241	NA
PPM008814	PGS001261	PSS004720	PGP000244	TTE angina pectoris	age, sex, UKB array type, Genotype PCs	Full Model & PGS R2 is estimated using Nagelkerke's method	35324888	10.1371/journal.pgen.1010105	NA	NA	NA	NA	NA	0.742	[0.73458,0.74942]	NA	NA	RÂ² = 0.11586, Incremental AUROC (full-covars) = 0.01139, PGS R2 (no covariates) = 0.01162, PGS AUROC (no covariates) = 0.57494 [0.56568,0.5842]	NA	NA	0.234	NA
PPM008815	PGS001262	PSS003854	PGP000244	Vascular/heart problems diagnosed by doctor Angina	age, sex, UKB array type, Genotype PCs	Full Model & PGS R2 is estimated using Nagelkerke's method	35324888	10.1371/journal.pgen.1010105	NA	NA	NA	NA	NA	0.82431	[0.7951,0.85352]	NA	NA	RÂ² = 0.18928, Incremental AUROC (full-covars) = 0.00472, PGS R2 (no covariates) = 0.00244, PGS AUROC (no covariates) = 0.54151 [0.4965,0.58652]	NA	NA	0.372	NA
PPM008816	PGS001262	PSS003855	PGP000244	Vascular/heart problems diagnosed by doctor Angina	age, sex, UKB array type, Genotype PCs	Full Model & PGS R2 is estimated using Nagelkerke's method	35324888	10.1371/journal.pgen.1010105	NA	NA	NA	NA	NA	0.81573	[0.71999,0.91148]	NA	NA	RÂ² = 0.18878, Incremental AUROC (full-covars) = 0.01113, PGS R2 (no covariates) = 0.00409, PGS AUROC (no covariates) = 0.54123 [0.41196,0.67049]	NA	NA	0.355	NA
PPM008817	PGS001262	PSS003856	PGP000244	Vascular/heart problems diagnosed by doctor Angina	age, sex, UKB array type, Genotype PCs	Full Model & PGS R2 is estimated using Nagelkerke's method	35324888	10.1371/journal.pgen.1010105	NA	NA	NA	NA	NA	0.78043	[0.76461,0.79624]	NA	NA	RÂ² = 0.14388, Incremental AUROC (full-covars) = 0.00599, PGS R2 (no covariates) = 0.01288, PGS AUROC (no covariates) = 0.58632 [0.56598,0.60667]	NA	NA	0.291	NA
PPM008818	PGS001262	PSS003857	PGP000244	Vascular/heart problems diagnosed by doctor Angina	age, sex, UKB array type, Genotype PCs	Full Model & PGS R2 is estimated using Nagelkerke's method	35324888	10.1371/journal.pgen.1010105	NA	NA	NA	NA	NA	0.8083	[0.78794,0.82865]	NA	NA	RÂ² = 0.2132, Incremental AUROC (full-covars) = 0.00447, PGS R2 (no covariates) = 0.00511, PGS AUROC (no covariates) = 0.54847 [0.52094,0.57599]	NA	NA	0.34	NA
PPM008819	PGS001262	PSS003858	PGP000244	Vascular/heart problems diagnosed by doctor Angina	age, sex, UKB array type, Genotype PCs	Full Model & PGS R2 is estimated using Nagelkerke's method	35324888	10.1371/journal.pgen.1010105	NA	NA	NA	NA	NA	0.80729	[0.79886,0.81571]	NA	NA	RÂ² = 0.17468, Incremental AUROC (full-covars) = 0.0098, PGS R2 (no covariates) = 0.01304, PGS AUROC (no covariates) = 0.58683 [0.57429,0.59937]	NA	NA	0.338	NA
PPM008820	PGS001263	PSS004501	PGP000244	Atrial flutter	age, sex, UKB array type, Genotype PCs	Full Model & PGS R2 is estimated using Nagelkerke's method	35324888	10.1371/journal.pgen.1010105	NA	NA	NA	NA	NA	0.76033	[0.71757,0.80309]	NA	NA	RÂ² = 0.10534, Incremental AUROC (full-covars) = 0.00055, PGS R2 (no covariates) = 0.00351, PGS AUROC (no covariates) = 0.54665 [0.4962,0.5971]	NA	NA	0.26	NA
PPM008821	PGS001263	PSS004502	PGP000244	Atrial flutter	age, sex, UKB array type, Genotype PCs	Full Model & PGS R2 is estimated using Nagelkerke's method	35324888	10.1371/journal.pgen.1010105	NA	NA	NA	NA	NA	0.82631	[0.7516,0.90103]	NA	NA	RÂ² = 0.15678, Incremental AUROC (full-covars) = 0.02031, PGS R2 (no covariates) = 0.01354, PGS AUROC (no covariates) = 0.59968 [0.4662,0.73316]	NA	NA	0.376	NA
PPM008822	PGS001263	PSS004503	PGP000244	Atrial flutter	age, sex, UKB array type, Genotype PCs	Full Model & PGS R2 is estimated using Nagelkerke's method	35324888	10.1371/journal.pgen.1010105	NA	NA	NA	NA	NA	0.78179	[0.76842,0.79516]	NA	NA	RÂ² = 0.1422, Incremental AUROC (full-covars) = 0.02171, PGS R2 (no covariates) = 0.02517, PGS AUROC (no covariates) = 0.61716 [0.59934,0.63498]	NA	NA	0.293	NA
PPM008823	PGS001263	PSS004504	PGP000244	Atrial flutter	age, sex, UKB array type, Genotype PCs	Full Model & PGS R2 is estimated using Nagelkerke's method	35324888	10.1371/journal.pgen.1010105	NA	NA	NA	NA	NA	0.73743	[0.69955,0.77531]	NA	NA	RÂ² = 0.09462, Incremental AUROC (full-covars) = -0.00059, PGS R2 (no covariates) = 0.00793, PGS AUROC (no covariates) = 0.57035 [0.52788,0.61283]	NA	NA	0.228	NA
PPM008824	PGS001263	PSS004505	PGP000244	Atrial flutter	age, sex, UKB array type, Genotype PCs	Full Model & PGS R2 is estimated using Nagelkerke's method	35324888	10.1371/journal.pgen.1010105	NA	NA	NA	NA	NA	0.76368	[0.75572,0.77165]	NA	NA	RÂ² = 0.12819, Incremental AUROC (full-covars) = 0.02207, PGS R2 (no covariates) = 0.02215, PGS AUROC (no covariates) = 0.60821 [0.59797,0.61845]	NA	NA	0.265	NA
PPM008825	PGS001264	PSS004317	PGP000244	DVT	age, sex, UKB array type, Genotype PCs	Full Model & PGS R2 is estimated using Nagelkerke's method	35324888	10.1371/journal.pgen.1010105	NA	NA	NA	NA	NA	0.59693	[0.54555,0.64831]	NA	NA	RÂ² = 0.01434, Incremental AUROC (full-covars) = -0.01669, PGS R2 (no covariates) = 1e-05, PGS AUROC (no covariates) = 0.48616 [0.43296,0.53936]	NA	NA	0.097	NA
PPM008826	PGS001264	PSS004318	PGP000244	DVT	age, sex, UKB array type, Genotype PCs	Full Model & PGS R2 is estimated using Nagelkerke's method	35324888	10.1371/journal.pgen.1010105	NA	NA	NA	NA	NA	0.61394	[0.40098,0.8269]	NA	NA	RÂ² = 0.02433, Incremental AUROC (full-covars) = -0.05665, PGS R2 (no covariates) = 0.02803, PGS AUROC (no covariates) = 0.34405 [0.14931,0.5388]	NA	NA	0.108	NA
PPM008827	PGS001264	PSS004319	PGP000244	DVT	age, sex, UKB array type, Genotype PCs	Full Model & PGS R2 is estimated using Nagelkerke's method	35324888	10.1371/journal.pgen.1010105	NA	NA	NA	NA	NA	0.66169	[0.63804,0.68534]	NA	NA	RÂ² = 0.03622, Incremental AUROC (full-covars) = 0.02668, PGS R2 (no covariates) = 0.01176, PGS AUROC (no covariates) = 0.58323 [0.55692,0.60955]	NA	NA	0.146	NA
PPM008828	PGS001264	PSS004320	PGP000244	DVT	age, sex, UKB array type, Genotype PCs	Full Model & PGS R2 is estimated using Nagelkerke's method	35324888	10.1371/journal.pgen.1010105	NA	NA	NA	NA	NA	0.64561	[0.58823,0.703]	NA	NA	RÂ² = 0.02969, Incremental AUROC (full-covars) = 0.00326, PGS R2 (no covariates) = 0.00504, PGS AUROC (no covariates) = 0.56273 [0.50177,0.62369]	NA	NA	0.132	NA
PPM008829	PGS001264	PSS004321	PGP000244	DVT	age, sex, UKB array type, Genotype PCs	Full Model & PGS R2 is estimated using Nagelkerke's method	35324888	10.1371/journal.pgen.1010105	NA	NA	NA	NA	NA	0.63698	[0.62257,0.65138]	NA	NA	RÂ² = 0.02749, Incremental AUROC (full-covars) = 0.0419, PGS R2 (no covariates) = 0.01535, PGS AUROC (no covariates) = 0.5923 [0.57682,0.60778]	NA	NA	0.125	NA
PPM008830	PGS001265	PSS003994	PGP000244	Blood clot in the leg (DVT)	age, sex, UKB array type, Genotype PCs	Full Model & PGS R2 is estimated using Nagelkerke's method	35324888	10.1371/journal.pgen.1010105	NA	NA	NA	NA	NA	0.57103	[0.5199,0.62216]	NA	NA	RÂ² = 0.01008, Incremental AUROC (full-covars) = -0.02728, PGS R2 (no covariates) = 0.0, PGS AUROC (no covariates) = 0.49766 [0.44543,0.54989]	NA	NA	0.082	NA
PPM008831	PGS001265	PSS003995	PGP000244	Blood clot in the leg (DVT)	age, sex, UKB array type, Genotype PCs	Full Model & PGS R2 is estimated using Nagelkerke's method	35324888	10.1371/journal.pgen.1010105	NA	NA	NA	NA	NA	0.63771	[0.46295,0.81247]	NA	NA	RÂ² = 0.02767, Incremental AUROC (full-covars) = -0.06036, PGS R2 (no covariates) = 0.02301, PGS AUROC (no covariates) = 0.36208 [0.17892,0.54524]	NA	NA	0.126	NA
PPM008832	PGS001265	PSS003996	PGP000244	Blood clot in the leg (DVT)	age, sex, UKB array type, Genotype PCs	Full Model & PGS R2 is estimated using Nagelkerke's method	35324888	10.1371/journal.pgen.1010105	NA	NA	NA	NA	NA	0.65672	[0.63317,0.68026]	NA	NA	RÂ² = 0.03399, Incremental AUROC (full-covars) = 0.02882, PGS R2 (no covariates) = 0.01234, PGS AUROC (no covariates) = 0.58768 [0.56206,0.61329]	NA	NA	0.141	NA
PPM008833	PGS001265	PSS003997	PGP000244	Blood clot in the leg (DVT)	age, sex, UKB array type, Genotype PCs	Full Model & PGS R2 is estimated using Nagelkerke's method	35324888	10.1371/journal.pgen.1010105	NA	NA	NA	NA	NA	0.62462	[0.57005,0.67919]	NA	NA	RÂ² = 0.02045, Incremental AUROC (full-covars) = 0.0075, PGS R2 (no covariates) = 0.00479, PGS AUROC (no covariates) = 0.56322 [0.5071,0.61933]	NA	NA	0.116	NA
PPM008834	PGS001265	PSS003998	PGP000244	Blood clot in the leg (DVT)	age, sex, UKB array type, Genotype PCs	Full Model & PGS R2 is estimated using Nagelkerke's method	35324888	10.1371/journal.pgen.1010105	NA	NA	NA	NA	NA	0.63743	[0.62331,0.65154]	NA	NA	RÂ² = 0.02831, Incremental AUROC (full-covars) = 0.04083, PGS R2 (no covariates) = 0.01552, PGS AUROC (no covariates) = 0.59171 [0.57659,0.60683]	NA	NA	0.126	NA
PPM008835	PGS001266	PSS003780	PGP000244	DVT diagnosed by doctor	age, sex, UKB array type, Genotype PCs	Full Model & PGS R2 is estimated using Nagelkerke's method	35324888	10.1371/journal.pgen.1010105	NA	NA	NA	NA	NA	0.60583	[0.55495,0.65672]	NA	NA	RÂ² = 0.01929, Incremental AUROC (full-covars) = -0.01777, PGS R2 (no covariates) = 8e-05, PGS AUROC (no covariates) = 0.50292 [0.45113,0.55471]	NA	NA	0.103	NA
PPM008836	PGS001266	PSS003781	PGP000244	DVT diagnosed by doctor	age, sex, UKB array type, Genotype PCs	Full Model & PGS R2 is estimated using Nagelkerke's method	35324888	10.1371/journal.pgen.1010105	NA	NA	NA	NA	NA	0.63783	[0.4637,0.81195]	NA	NA	RÂ² = 0.03121, Incremental AUROC (full-covars) = -0.05863, PGS R2 (no covariates) = 0.02253, PGS AUROC (no covariates) = 0.35887 [0.15439,0.56334]	NA	NA	0.126	NA
PPM008837	PGS001266	PSS003782	PGP000244	DVT diagnosed by doctor	age, sex, UKB array type, Genotype PCs	Full Model & PGS R2 is estimated using Nagelkerke's method	35324888	10.1371/journal.pgen.1010105	NA	NA	NA	NA	NA	0.64909	[0.62535,0.67282]	NA	NA	RÂ² = 0.03386, Incremental AUROC (full-covars) = 0.02852, PGS R2 (no covariates) = 0.01323, PGS AUROC (no covariates) = 0.58862 [0.56306,0.61418]	NA	NA	0.135	NA
PPM008838	PGS001266	PSS003783	PGP000244	DVT diagnosed by doctor	age, sex, UKB array type, Genotype PCs	Full Model & PGS R2 is estimated using Nagelkerke's method	35324888	10.1371/journal.pgen.1010105	NA	NA	NA	NA	NA	0.62654	[0.57175,0.68132]	NA	NA	RÂ² = 0.02365, Incremental AUROC (full-covars) = 0.00654, PGS R2 (no covariates) = 0.00539, PGS AUROC (no covariates) = 0.56216 [0.50579,0.61854]	NA	NA	0.117	NA
PPM008839	PGS001266	PSS003784	PGP000244	DVT diagnosed by doctor	age, sex, UKB array type, Genotype PCs	Full Model & PGS R2 is estimated using Nagelkerke's method	35324888	10.1371/journal.pgen.1010105	NA	NA	NA	NA	NA	0.63094	[0.61664,0.64525]	NA	NA	RÂ² = 0.02868, Incremental AUROC (full-covars) = 0.04553, PGS R2 (no covariates) = 0.0177, PGS AUROC (no covariates) = 0.59437 [0.5792,0.60954]	NA	NA	0.121	NA
PPM008840	PGS001267	PSS004486	PGP000244	Ankylosing spondylitis	age, sex, UKB array type, Genotype PCs	Full Model & PGS R2 is estimated using Nagelkerke's method	35324888	10.1371/journal.pgen.1010105	NA	NA	NA	NA	NA	0.86744	[0.75569,0.97918]	NA	NA	RÂ² = 0.1463, Incremental AUROC (full-covars) = -0.00062, PGS R2 (no covariates) = 0.00216, PGS AUROC (no covariates) = 0.4722 [0.12421,0.82018]	NA	NA	0.473	NA
PPM008841	PGS001267	PSS004487	PGP000244	Ankylosing spondylitis	age, sex, UKB array type, Genotype PCs	Full Model & PGS R2 is estimated using Nagelkerke's method	35324888	10.1371/journal.pgen.1010105	NA	NA	NA	NA	NA	0.98913	[0.972,1.0]	NA	NA	RÂ² = 0.44316, Incremental AUROC (full-covars) = 0.0423, PGS R2 (no covariates) = 0.24382, PGS AUROC (no covariates) = 0.81698 [0.46329,1.0]	NA	NA	0.945	NA
PPM008842	PGS001267	PSS004488	PGP000244	Ankylosing spondylitis	age, sex, UKB array type, Genotype PCs	Full Model & PGS R2 is estimated using Nagelkerke's method	35324888	10.1371/journal.pgen.1010105	NA	NA	NA	NA	NA	0.73638	[0.67151,0.80124]	NA	NA	RÂ² = 0.10414, Incremental AUROC (full-covars) = 0.06004, PGS R2 (no covariates) = 0.07222, PGS AUROC (no covariates) = 0.67545 [0.60736,0.74353]	NA	NA	0.226	NA
PPM008843	PGS001267	PSS004489	PGP000244	Ankylosing spondylitis	age, sex, UKB array type, Genotype PCs	Full Model & PGS R2 is estimated using Nagelkerke's method	35324888	10.1371/journal.pgen.1010105	NA	NA	NA	NA	NA	0.73535	[0.61203,0.85867]	NA	NA	RÂ² = 0.03713, Incremental AUROC (full-covars) = -0.01782, PGS R2 (no covariates) = 0.00902, PGS AUROC (no covariates) = 0.42181 [0.29024,0.55338]	NA	NA	0.225	NA
PPM008844	PGS001267	PSS004490	PGP000244	Ankylosing spondylitis	age, sex, UKB array type, Genotype PCs	Full Model & PGS R2 is estimated using Nagelkerke's method	35324888	10.1371/journal.pgen.1010105	NA	NA	NA	NA	NA	0.74328	[0.70673,0.77983]	NA	NA	RÂ² = 0.10925, Incremental AUROC (full-covars) = 0.12994, PGS R2 (no covariates) = 0.09877, PGS AUROC (no covariates) = 0.72651 [0.68965,0.76337]	NA	NA	0.236	NA
PPM008845	PGS001268	PSS004228	PGP000244	TTE ankylosing spondylitis	age, sex, UKB array type, Genotype PCs	Full Model & PGS R2 is estimated using Nagelkerke's method	35324888	10.1371/journal.pgen.1010105	NA	NA	NA	NA	NA	0.86811	[0.75774,0.97849]	NA	NA	RÂ² = 0.14598, Incremental AUROC (full-covars) = 6e-05, PGS R2 (no covariates) = 0.00104, PGS AUROC (no covariates) = 0.48424 [0.12443,0.84406]	NA	NA	0.474	NA
PPM008846	PGS001268	PSS004229	PGP000244	TTE ankylosing spondylitis	age, sex, UKB array type, Genotype PCs	Full Model & PGS R2 is estimated using Nagelkerke's method	35324888	10.1371/journal.pgen.1010105	NA	NA	NA	NA	NA	0.99148	[0.9789,1.0]	NA	NA	RÂ² = 0.44858, Incremental AUROC (full-covars) = 0.04465, PGS R2 (no covariates) = 0.23755, PGS AUROC (no covariates) = 0.81257 [0.45025,1.0]	NA	NA	0.958	NA
PPM008847	PGS001268	PSS004230	PGP000244	TTE ankylosing spondylitis	age, sex, UKB array type, Genotype PCs	Full Model & PGS R2 is estimated using Nagelkerke's method	35324888	10.1371/journal.pgen.1010105	NA	NA	NA	NA	NA	0.73336	[0.66901,0.79772]	NA	NA	RÂ² = 0.10217, Incremental AUROC (full-covars) = 0.0575, PGS R2 (no covariates) = 0.06991, PGS AUROC (no covariates) = 0.67405 [0.607,0.74111]	NA	NA	0.222	NA
PPM008848	PGS001268	PSS004231	PGP000244	TTE ankylosing spondylitis	age, sex, UKB array type, Genotype PCs	Full Model & PGS R2 is estimated using Nagelkerke's method	35324888	10.1371/journal.pgen.1010105	NA	NA	NA	NA	NA	0.73282	[0.61573,0.84991]	NA	NA	RÂ² = 0.03979, Incremental AUROC (full-covars) = -0.01963, PGS R2 (no covariates) = 0.00774, PGS AUROC (no covariates) = 0.4297 [0.29438,0.56502]	NA	NA	0.222	NA
PPM008849	PGS001268	PSS004232	PGP000244	TTE ankylosing spondylitis	age, sex, UKB array type, Genotype PCs	Full Model & PGS R2 is estimated using Nagelkerke's method	35324888	10.1371/journal.pgen.1010105	NA	NA	NA	NA	NA	0.74878	[0.71314,0.78442]	NA	NA	RÂ² = 0.115, Incremental AUROC (full-covars) = 0.12686, PGS R2 (no covariates) = 0.10232, PGS AUROC (no covariates) = 0.7346 [0.69884,0.77037]	NA	NA	0.243	NA
PPM008850	PGS001270	PSS004273	PGP000244	Multiple sclerosis	age, sex, UKB array type, Genotype PCs	Full Model & PGS R2 is estimated using Nagelkerke's method	35324888	10.1371/journal.pgen.1010105	NA	NA	NA	NA	NA	0.78603	[0.68344,0.88862]	NA	NA	RÂ² = 0.07124, Incremental AUROC (full-covars) = -0.04449, PGS R2 (no covariates) = 0.02639, PGS AUROC (no covariates) = 0.35945 [0.2174,0.5015]	NA	NA	0.3	NA
PPM008851	PGS001270	PSS004274	PGP000244	Multiple sclerosis	age, sex, UKB array type, Genotype PCs	Full Model & PGS R2 is estimated using Nagelkerke's method	35324888	10.1371/journal.pgen.1010105	NA	NA	NA	NA	NA	0.65766	[0.60651,0.7088]	NA	NA	RÂ² = 0.02306, Incremental AUROC (full-covars) = 0.0559, PGS R2 (no covariates) = 0.01225, PGS AUROC (no covariates) = 0.61627 [0.56233,0.67022]	NA	NA	0.142	NA
PPM008852	PGS001270	PSS004275	PGP000244	Multiple sclerosis	age, sex, UKB array type, Genotype PCs	Full Model & PGS R2 is estimated using Nagelkerke's method	35324888	10.1371/journal.pgen.1010105	NA	NA	NA	NA	NA	0.9739	[0.9358,1.0]	NA	NA	RÂ² = 0.3229, Incremental AUROC (full-covars) = 0.01955, PGS R2 (no covariates) = 0.02901, PGS AUROC (no covariates) = 0.64875 [0.24603,1.0]	NA	NA	0.865	NA
PPM008853	PGS001270	PSS004276	PGP000244	Multiple sclerosis	age, sex, UKB array type, Genotype PCs	Full Model & PGS R2 is estimated using Nagelkerke's method	35324888	10.1371/journal.pgen.1010105	NA	NA	NA	NA	NA	0.69658	[0.66502,0.72814]	NA	NA	RÂ² = 0.04105, Incremental AUROC (full-covars) = 0.08355, PGS R2 (no covariates) = 0.02904, PGS AUROC (no covariates) = 0.65856 [0.62428,0.69284]	NA	NA	0.18	NA
PPM008854	PGS001271	PSS004637	PGP000244	TTE multiple sclerosis	age, sex, UKB array type, Genotype PCs	Full Model & PGS R2 is estimated using Nagelkerke's method	35324888	10.1371/journal.pgen.1010105	NA	NA	NA	NA	NA	0.8033	[0.6935,0.91311]	NA	NA	RÂ² = 0.10788, Incremental AUROC (full-covars) = -0.03509, PGS R2 (no covariates) = 0.01095, PGS AUROC (no covariates) = 0.39974 [0.23738,0.56211]	NA	NA	0.331	NA
PPM008855	PGS001271	PSS004639	PGP000244	TTE multiple sclerosis	age, sex, UKB array type, Genotype PCs	Full Model & PGS R2 is estimated using Nagelkerke's method	35324888	10.1371/journal.pgen.1010105	NA	NA	NA	NA	NA	0.65561	[0.60622,0.705]	NA	NA	RÂ² = 0.02347, Incremental AUROC (full-covars) = 0.05454, PGS R2 (no covariates) = 0.01258, PGS AUROC (no covariates) = 0.61601 [0.56326,0.66875]	NA	NA	0.14	NA
PPM008856	PGS001271	PSS004640	PGP000244	TTE multiple sclerosis	age, sex, UKB array type, Genotype PCs	Full Model & PGS R2 is estimated using Nagelkerke's method	35324888	10.1371/journal.pgen.1010105	NA	NA	NA	NA	NA	0.97595	[0.94159,1.0]	NA	NA	RÂ² = 0.33555, Incremental AUROC (full-covars) = 0.01648, PGS R2 (no covariates) = 0.01091, PGS AUROC (no covariates) = 0.55629 [0.19512,0.91745]	NA	NA	0.875	NA
PPM008857	PGS001271	PSS004641	PGP000244	TTE multiple sclerosis	age, sex, UKB array type, Genotype PCs	Full Model & PGS R2 is estimated using Nagelkerke's method	35324888	10.1371/journal.pgen.1010105	NA	NA	NA	NA	NA	0.6895	[0.65926,0.71974]	NA	NA	RÂ² = 0.03906, Incremental AUROC (full-covars) = 0.07145, PGS R2 (no covariates) = 0.02562, PGS AUROC (no covariates) = 0.64688 [0.61364,0.68013]	NA	NA	0.172	NA
PPM008858	PGS001272	PSS004248	PGP000244	TTE chronic renal failure	age, sex, UKB array type, Genotype PCs	Full Model & PGS R2 is estimated using Nagelkerke's method	35324888	10.1371/journal.pgen.1010105	NA	NA	NA	NA	NA	0.72548	[0.69772,0.75323]	NA	NA	RÂ² = 0.09414, Incremental AUROC (full-covars) = -0.00175, PGS R2 (no covariates) = 8e-05, PGS AUROC (no covariates) = 0.49007 [0.45724,0.52289]	NA	NA	0.213	NA
PPM008859	PGS001272	PSS004249	PGP000244	TTE chronic renal failure	age, sex, UKB array type, Genotype PCs	Full Model & PGS R2 is estimated using Nagelkerke's method	35324888	10.1371/journal.pgen.1010105	NA	NA	NA	NA	NA	0.76389	[0.67406,0.85372]	NA	NA	RÂ² = 0.0985, Incremental AUROC (full-covars) = 0.00241, PGS R2 (no covariates) = 0.00158, PGS AUROC (no covariates) = 0.53553 [0.42884,0.64222]	NA	NA	0.265	NA
PPM008860	PGS001272	PSS004250	PGP000244	TTE chronic renal failure	age, sex, UKB array type, Genotype PCs	Full Model & PGS R2 is estimated using Nagelkerke's method	35324888	10.1371/journal.pgen.1010105	NA	NA	NA	NA	NA	0.73046	[0.71142,0.74949]	NA	NA	RÂ² = 0.07894, Incremental AUROC (full-covars) = 0.00093, PGS R2 (no covariates) = 0.00109, PGS AUROC (no covariates) = 0.52368 [0.50018,0.54718]	NA	NA	0.219	NA
PPM008861	PGS001272	PSS004251	PGP000244	TTE chronic renal failure	age, sex, UKB array type, Genotype PCs	Full Model & PGS R2 is estimated using Nagelkerke's method	35324888	10.1371/journal.pgen.1010105	NA	NA	NA	NA	NA	0.73226	[0.70793,0.7566]	NA	NA	RÂ² = 0.10347, Incremental AUROC (full-covars) = -0.00037, PGS R2 (no covariates) = 0.00031, PGS AUROC (no covariates) = 0.51162 [0.48335,0.5399]	NA	NA	0.221	NA
PPM008862	PGS001272	PSS004252	PGP000244	TTE chronic renal failure	age, sex, UKB array type, Genotype PCs	Full Model & PGS R2 is estimated using Nagelkerke's method	35324888	10.1371/journal.pgen.1010105	NA	NA	NA	NA	NA	0.70402	[0.69403,0.71401]	NA	NA	RÂ² = 0.06815, Incremental AUROC (full-covars) = 0.00281, PGS R2 (no covariates) = 0.00203, PGS AUROC (no covariates) = 0.53623 [0.52445,0.548]	NA	NA	0.188	NA
PPM008863	PGS001273	PSS004369	PGP000244	Osteoporosis	age, sex, UKB array type, Genotype PCs	Full Model & PGS R2 is estimated using Nagelkerke's method	35324888	10.1371/journal.pgen.1010105	NA	NA	NA	NA	NA	0.75545	[0.70356,0.80735]	NA	NA	RÂ² = 0.08703, Incremental AUROC (full-covars) = -0.00106, PGS R2 (no covariates) = 0.00045, PGS AUROC (no covariates) = 0.51891 [0.45926,0.57855]	NA	NA	0.253	NA
PPM008864	PGS001273	PSS004370	PGP000244	Osteoporosis	age, sex, UKB array type, Genotype PCs	Full Model & PGS R2 is estimated using Nagelkerke's method	35324888	10.1371/journal.pgen.1010105	NA	NA	NA	NA	NA	0.85769	[0.79768,0.9177]	NA	NA	RÂ² = 0.20187, Incremental AUROC (full-covars) = -0.00208, PGS R2 (no covariates) = 0.0, PGS AUROC (no covariates) = 0.50947 [0.39122,0.62773]	NA	NA	0.448	NA
PPM008865	PGS001273	PSS004371	PGP000244	Osteoporosis	age, sex, UKB array type, Genotype PCs	Full Model & PGS R2 is estimated using Nagelkerke's method	35324888	10.1371/journal.pgen.1010105	NA	NA	NA	NA	NA	0.78972	[0.77584,0.8036]	NA	NA	RÂ² = 0.14567, Incremental AUROC (full-covars) = 0.00477, PGS R2 (no covariates) = 0.00688, PGS AUROC (no covariates) = 0.5685 [0.55009,0.58691]	NA	NA	0.307	NA
PPM008866	PGS001273	PSS004372	PGP000244	Osteoporosis	age, sex, UKB array type, Genotype PCs	Full Model & PGS R2 is estimated using Nagelkerke's method	35324888	10.1371/journal.pgen.1010105	NA	NA	NA	NA	NA	0.82202	[0.79395,0.85009]	NA	NA	RÂ² = 0.17031, Incremental AUROC (full-covars) = 0.00037, PGS R2 (no covariates) = 5e-05, PGS AUROC (no covariates) = 0.50461 [0.4652,0.54402]	NA	NA	0.367	NA
PPM008867	PGS001273	PSS004373	PGP000244	Osteoporosis	age, sex, UKB array type, Genotype PCs	Full Model & PGS R2 is estimated using Nagelkerke's method	35324888	10.1371/journal.pgen.1010105	NA	NA	NA	NA	NA	0.7643	[0.75478,0.77381]	NA	NA	RÂ² = 0.1146, Incremental AUROC (full-covars) = 0.00589, PGS R2 (no covariates) = 0.00698, PGS AUROC (no covariates) = 0.5684 [0.55603,0.58076]	NA	NA	0.266	NA
PPM008868	PGS001274	PSS004243	PGP000244	TTE osteoporosis without pathological fracture	age, sex, UKB array type, Genotype PCs	Full Model & PGS R2 is estimated using Nagelkerke's method	35324888	10.1371/journal.pgen.1010105	NA	NA	NA	NA	NA	0.74925	[0.69511,0.80339]	NA	NA	RÂ² = 0.08288, Incremental AUROC (full-covars) = -0.00137, PGS R2 (no covariates) = 0.00122, PGS AUROC (no covariates) = 0.51972 [0.45381,0.58563]	NA	NA	0.244	NA
PPM008869	PGS001274	PSS004244	PGP000244	TTE osteoporosis without pathological fracture	age, sex, UKB array type, Genotype PCs	Full Model & PGS R2 is estimated using Nagelkerke's method	35324888	10.1371/journal.pgen.1010105	NA	NA	NA	NA	NA	0.81083	[0.73828,0.88338]	NA	NA	RÂ² = 0.14813, Incremental AUROC (full-covars) = -0.0044, PGS R2 (no covariates) = 9e-05, PGS AUROC (no covariates) = 0.50546 [0.40063,0.61028]	NA	NA	0.345	NA
PPM008870	PGS001274	PSS004245	PGP000244	TTE osteoporosis without pathological fracture	age, sex, UKB array type, Genotype PCs	Full Model & PGS R2 is estimated using Nagelkerke's method	35324888	10.1371/journal.pgen.1010105	NA	NA	NA	NA	NA	0.79652	[0.78363,0.8094]	NA	NA	RÂ² = 0.15697, Incremental AUROC (full-covars) = 0.00777, PGS R2 (no covariates) = 0.00945, PGS AUROC (no covariates) = 0.57595 [0.55816,0.59374]	NA	NA	0.318	NA
PPM008871	PGS001274	PSS004246	PGP000244	TTE osteoporosis without pathological fracture	age, sex, UKB array type, Genotype PCs	Full Model & PGS R2 is estimated using Nagelkerke's method	35324888	10.1371/journal.pgen.1010105	NA	NA	NA	NA	NA	0.81463	[0.78571,0.84355]	NA	NA	RÂ² = 0.16403, Incremental AUROC (full-covars) = -0.00198, PGS R2 (no covariates) = 0.00037, PGS AUROC (no covariates) = 0.51416 [0.47459,0.55374]	NA	NA	0.352	NA
PPM008872	PGS001274	PSS004247	PGP000244	TTE osteoporosis without pathological fracture	age, sex, UKB array type, Genotype PCs	Full Model & PGS R2 is estimated using Nagelkerke's method	35324888	10.1371/journal.pgen.1010105	NA	NA	NA	NA	NA	0.77492	[0.76604,0.7838]	NA	NA	RÂ² = 0.12779, Incremental AUROC (full-covars) = 0.00797, PGS R2 (no covariates) = 0.0089, PGS AUROC (no covariates) = 0.57419 [0.56237,0.586]	NA	NA	0.282	NA
PPM008873	PGS001275	PSS004687	PGP000244	TTE other retinal disorders	age, sex, UKB array type, Genotype PCs	Full Model & PGS R2 is estimated using Nagelkerke's method	35324888	10.1371/journal.pgen.1010105	NA	NA	NA	NA	NA	0.70701	[0.6592,0.75482]	NA	NA	RÂ² = 0.06654, Incremental AUROC (full-covars) = -0.00077, PGS R2 (no covariates) = 0.00011, PGS AUROC (no covariates) = 0.50886 [0.45807,0.55965]	NA	NA	0.191	NA
PPM008874	PGS001275	PSS004688	PGP000244	TTE other retinal disorders	age, sex, UKB array type, Genotype PCs	Full Model & PGS R2 is estimated using Nagelkerke's method	35324888	10.1371/journal.pgen.1010105	NA	NA	NA	NA	NA	0.76408	[0.70187,0.8263]	NA	NA	RÂ² = 0.11034, Incremental AUROC (full-covars) = 0.00238, PGS R2 (no covariates) = 0.00124, PGS AUROC (no covariates) = 0.54196 [0.45417,0.62976]	NA	NA	0.265	NA
PPM008875	PGS001275	PSS004689	PGP000244	TTE other retinal disorders	age, sex, UKB array type, Genotype PCs	Full Model & PGS R2 is estimated using Nagelkerke's method	35324888	10.1371/journal.pgen.1010105	NA	NA	NA	NA	NA	0.68838	[0.66508,0.71167]	NA	NA	RÂ² = 0.04946, Incremental AUROC (full-covars) = 0.00295, PGS R2 (no covariates) = 0.00217, PGS AUROC (no covariates) = 0.53609 [0.50994,0.56223]	NA	NA	0.171	NA
PPM008876	PGS001275	PSS004690	PGP000244	TTE other retinal disorders	age, sex, UKB array type, Genotype PCs	Full Model & PGS R2 is estimated using Nagelkerke's method	35324888	10.1371/journal.pgen.1010105	NA	NA	NA	NA	NA	0.73994	[0.71282,0.76707]	NA	NA	RÂ² = 0.09449, Incremental AUROC (full-covars) = 0.00101, PGS R2 (no covariates) = 0.00053, PGS AUROC (no covariates) = 0.51345 [0.47882,0.54808]	NA	NA	0.231	NA
PPM008877	PGS001275	PSS004691	PGP000244	TTE other retinal disorders	age, sex, UKB array type, Genotype PCs	Full Model & PGS R2 is estimated using Nagelkerke's method	35324888	10.1371/journal.pgen.1010105	NA	NA	NA	NA	NA	0.67575	[0.6628,0.6887]	NA	NA	RÂ² = 0.04416, Incremental AUROC (full-covars) = 0.00229, PGS R2 (no covariates) = 0.00203, PGS AUROC (no covariates) = 0.53038 [0.51532,0.54545]	NA	NA	0.159	NA
PPM008878	PGS001276	PSS004692	PGP000244	TTE retinal disorders in diseases classified elsewhere	age, sex, UKB array type, Genotype PCs	Full Model & PGS R2 is estimated using Nagelkerke's method	35324888	10.1371/journal.pgen.1010105	NA	NA	NA	NA	NA	0.69535	[0.65164,0.73906]	NA	NA	RÂ² = 0.04898, Incremental AUROC (full-covars) = -0.01537, PGS R2 (no covariates) = 0.00048, PGS AUROC (no covariates) = 0.47863 [0.42888,0.52839]	NA	NA	0.178	NA
PPM008879	PGS001276	PSS004693	PGP000244	TTE retinal disorders in diseases classified elsewhere	age, sex, UKB array type, Genotype PCs	Full Model & PGS R2 is estimated using Nagelkerke's method	35324888	10.1371/journal.pgen.1010105	NA	NA	NA	NA	NA	0.78112	[0.63575,0.92649]	NA	NA	RÂ² = 0.09795, Incremental AUROC (full-covars) = -0.03107, PGS R2 (no covariates) = 0.00124, PGS AUROC (no covariates) = 0.45159 [0.20305,0.70013]	NA	NA	0.292	NA
PPM008880	PGS001276	PSS004694	PGP000244	TTE retinal disorders in diseases classified elsewhere	age, sex, UKB array type, Genotype PCs	Full Model & PGS R2 is estimated using Nagelkerke's method	35324888	10.1371/journal.pgen.1010105	NA	NA	NA	NA	NA	0.70588	[0.66187,0.7499]	NA	NA	RÂ² = 0.04864, Incremental AUROC (full-covars) = 0.02939, PGS R2 (no covariates) = 0.01461, PGS AUROC (no covariates) = 0.60872 [0.55828,0.65917]	NA	NA	0.19	NA
PPM008881	PGS001276	PSS004695	PGP000244	TTE retinal disorders in diseases classified elsewhere	age, sex, UKB array type, Genotype PCs	Full Model & PGS R2 is estimated using Nagelkerke's method	35324888	10.1371/journal.pgen.1010105	NA	NA	NA	NA	NA	0.73414	[0.70226,0.76602]	NA	NA	RÂ² = 0.08369, Incremental AUROC (full-covars) = -7e-05, PGS R2 (no covariates) = 0.00183, PGS AUROC (no covariates) = 0.53682 [0.49711,0.57653]	NA	NA	0.223	NA
PPM008882	PGS001276	PSS004696	PGP000244	TTE retinal disorders in diseases classified elsewhere	age, sex, UKB array type, Genotype PCs	Full Model & PGS R2 is estimated using Nagelkerke's method	35324888	10.1371/journal.pgen.1010105	NA	NA	NA	NA	NA	0.67399	[0.64743,0.70056]	NA	NA	RÂ² = 0.03213, Incremental AUROC (full-covars) = 0.02207, PGS R2 (no covariates) = 0.00817, PGS AUROC (no covariates) = 0.57664 [0.54625,0.60704]	NA	NA	0.157	NA
PPM008883	PGS001277	PSS004344	PGP000244	PE +/- DVT	age, sex, UKB array type, Genotype PCs	Full Model & PGS R2 is estimated using Nagelkerke's method	35324888	10.1371/journal.pgen.1010105	NA	NA	NA	NA	NA	0.65081	[0.59936,0.70226]	NA	NA	RÂ² = 0.03099, Incremental AUROC (full-covars) = 0.01, PGS R2 (no covariates) = 0.00418, PGS AUROC (no covariates) = 0.55179 [0.49456,0.60901]	NA	NA	0.136	NA
PPM008884	PGS001277	PSS004345	PGP000244	PE +/- DVT	age, sex, UKB array type, Genotype PCs	Full Model & PGS R2 is estimated using Nagelkerke's method	35324888	10.1371/journal.pgen.1010105	NA	NA	NA	NA	NA	0.8083	[0.66236,0.95424]	NA	NA	RÂ² = 0.12334, Incremental AUROC (full-covars) = -0.0014, PGS R2 (no covariates) = 0.0, PGS AUROC (no covariates) = 0.51341 [0.35575,0.67107]	NA	NA	0.34	NA
PPM008885	PGS001277	PSS004346	PGP000244	PE +/- DVT	age, sex, UKB array type, Genotype PCs	Full Model & PGS R2 is estimated using Nagelkerke's method	35324888	10.1371/journal.pgen.1010105	NA	NA	NA	NA	NA	0.67497	[0.64702,0.70293]	NA	NA	RÂ² = 0.03998, Incremental AUROC (full-covars) = 0.03149, PGS R2 (no covariates) = 0.01508, PGS AUROC (no covariates) = 0.61144 [0.58149,0.6414]	NA	NA	0.158	NA
PPM008886	PGS001277	PSS004347	PGP000244	PE +/- DVT	age, sex, UKB array type, Genotype PCs	Full Model & PGS R2 is estimated using Nagelkerke's method	35324888	10.1371/journal.pgen.1010105	NA	NA	NA	NA	NA	0.69135	[0.62082,0.76187]	NA	NA	RÂ² = 0.03814, Incremental AUROC (full-covars) = 0.03509, PGS R2 (no covariates) = 0.01582, PGS AUROC (no covariates) = 0.63463 [0.5672,0.70206]	NA	NA	0.174	NA
PPM008887	PGS001277	PSS004348	PGP000244	PE +/- DVT	age, sex, UKB array type, Genotype PCs	Full Model & PGS R2 is estimated using Nagelkerke's method	35324888	10.1371/journal.pgen.1010105	NA	NA	NA	NA	NA	0.64659	[0.63085,0.66233]	NA	NA	RÂ² = 0.02867, Incremental AUROC (full-covars) = 0.03414, PGS R2 (no covariates) = 0.0129, PGS AUROC (no covariates) = 0.59812 [0.58116,0.61507]	NA	NA	0.133	NA
PPM008888	PGS001278	PSS003795	PGP000244	Blood clot in the leg (DVT) or lung	age, sex, UKB array type, Genotype PCs	Full Model & PGS R2 is estimated using Nagelkerke's method	35324888	10.1371/journal.pgen.1010105	NA	NA	NA	NA	NA	0.59279	[0.55016,0.63542]	NA	NA	RÂ² = 0.01242, Incremental AUROC (full-covars) = -0.00635, PGS R2 (no covariates) = 0.00013, PGS AUROC (no covariates) = 0.5015 [0.45729,0.5457]	NA	NA	0.095	NA
PPM008889	PGS001278	PSS003796	PGP000244	Blood clot in the leg (DVT) or lung	age, sex, UKB array type, Genotype PCs	Full Model & PGS R2 is estimated using Nagelkerke's method	35324888	10.1371/journal.pgen.1010105	NA	NA	NA	NA	NA	0.66743	[0.52454,0.81033]	NA	NA	RÂ² = 0.03638, Incremental AUROC (full-covars) = 0.00793, PGS R2 (no covariates) = 7e-05, PGS AUROC (no covariates) = 0.50497 [0.35161,0.65832]	NA	NA	0.151	NA
PPM008890	PGS001278	PSS003797	PGP000244	Blood clot in the leg (DVT) or lung	age, sex, UKB array type, Genotype PCs	Full Model & PGS R2 is estimated using Nagelkerke's method	35324888	10.1371/journal.pgen.1010105	NA	NA	NA	NA	NA	0.65354	[0.63231,0.67477]	NA	NA	RÂ² = 0.03366, Incremental AUROC (full-covars) = 0.03495, PGS R2 (no covariates) = 0.01331, PGS AUROC (no covariates) = 0.59164 [0.56886,0.61442]	NA	NA	0.139	NA
PPM008891	PGS001278	PSS003798	PGP000244	Blood clot in the leg (DVT) or lung	age, sex, UKB array type, Genotype PCs	Full Model & PGS R2 is estimated using Nagelkerke's method	35324888	10.1371/journal.pgen.1010105	NA	NA	NA	NA	NA	0.63523	[0.58822,0.68224]	NA	NA	RÂ² = 0.02321, Incremental AUROC (full-covars) = 0.01038, PGS R2 (no covariates) = 0.00457, PGS AUROC (no covariates) = 0.55523 [0.50541,0.60504]	NA	NA	0.124	NA
PPM008892	PGS001278	PSS003799	PGP000244	Blood clot in the leg (DVT) or lung	age, sex, UKB array type, Genotype PCs	Full Model & PGS R2 is estimated using Nagelkerke's method	35324888	10.1371/journal.pgen.1010105	NA	NA	NA	NA	NA	0.63525	[0.6226,0.64791]	NA	NA	RÂ² = 0.02918, Incremental AUROC (full-covars) = 0.03836, PGS R2 (no covariates) = 0.01554, PGS AUROC (no covariates) = 0.58956 [0.57602,0.6031]	NA	NA	0.124	NA
PPM008893	PGS001279	PSS004014	PGP000244	Blood clot in the lung	age, sex, UKB array type, Genotype PCs	Full Model & PGS R2 is estimated using Nagelkerke's method	35324888	10.1371/journal.pgen.1010105	NA	NA	NA	NA	NA	0.63917	[0.56071,0.71763]	NA	NA	PGS R2 (no covariates) = 0.00182, RÂ² = 0.02075, Incremental AUROC (full-covars) = 0.01133, PGS AUROC (no covariates) = 0.53508 [0.45261,0.61756]	NA	NA	0.127	NA
PPM008894	PGS001279	PSS004015	PGP000244	Blood clot in the lung	age, sex, UKB array type, Genotype PCs	Full Model & PGS R2 is estimated using Nagelkerke's method	35324888	10.1371/journal.pgen.1010105	NA	NA	NA	NA	NA	0.82557	[0.62097,1.0]	NA	NA	RÂ² = 0.16736, Incremental AUROC (full-covars) = -0.00024, PGS R2 (no covariates) = 0.00388, PGS AUROC (no covariates) = 0.57456 [0.37482,0.77429]	NA	NA	0.374	NA
PPM008895	PGS001279	PSS004016	PGP000244	Blood clot in the lung	age, sex, UKB array type, Genotype PCs	Full Model & PGS R2 is estimated using Nagelkerke's method	35324888	10.1371/journal.pgen.1010105	NA	NA	NA	NA	NA	0.62994	[0.59262,0.66726]	NA	NA	RÂ² = 0.01985, Incremental AUROC (full-covars) = 0.03629, PGS R2 (no covariates) = 0.00848, PGS AUROC (no covariates) = 0.59191 [0.55186,0.63196]	NA	NA	0.12	NA
PPM008896	PGS001279	PSS004017	PGP000244	Blood clot in the lung	age, sex, UKB array type, Genotype PCs	Full Model & PGS R2 is estimated using Nagelkerke's method	35324888	10.1371/journal.pgen.1010105	NA	NA	NA	NA	NA	0.71053	[0.63261,0.78846]	NA	NA	RÂ² = 0.04621, Incremental AUROC (full-covars) = 0.02759, PGS R2 (no covariates) = 0.00898, PGS AUROC (no covariates) = 0.60144 [0.50751,0.69537]	NA	NA	0.195	NA
PPM008897	PGS001279	PSS004018	PGP000244	Blood clot in the lung	age, sex, UKB array type, Genotype PCs	Full Model & PGS R2 is estimated using Nagelkerke's method	35324888	10.1371/journal.pgen.1010105	NA	NA	NA	NA	NA	0.62416	[0.60164,0.64668]	NA	NA	RÂ² = 0.01763, Incremental AUROC (full-covars) = 0.04457, PGS R2 (no covariates) = 0.01146, PGS AUROC (no covariates) = 0.60034 [0.57683,0.62385]	NA	NA	0.116	NA
PPM008898	PGS001280	PSS004731	PGP000244	TTE PE	age, sex, UKB array type, Genotype PCs	Full Model & PGS R2 is estimated using Nagelkerke's method	35324888	10.1371/journal.pgen.1010105	NA	NA	NA	NA	NA	0.64593	[0.59381,0.69806]	NA	NA	RÂ² = 0.02844, Incremental AUROC (full-covars) = 0.007, PGS R2 (no covariates) = 0.00302, PGS AUROC (no covariates) = 0.54566 [0.48787,0.60344]	NA	NA	0.132	NA
PPM008899	PGS001280	PSS004732	PGP000244	TTE PE	age, sex, UKB array type, Genotype PCs	Full Model & PGS R2 is estimated using Nagelkerke's method	35324888	10.1371/journal.pgen.1010105	NA	NA	NA	NA	NA	0.80741	[0.66178,0.95305]	NA	NA	RÂ² = 0.12326, Incremental AUROC (full-covars) = -0.00228, PGS R2 (no covariates) = 2e-05, PGS AUROC (no covariates) = 0.51798 [0.36629,0.66968]	NA	NA	0.338	NA
PPM008900	PGS001280	PSS004733	PGP000244	TTE PE	age, sex, UKB array type, Genotype PCs	Full Model & PGS R2 is estimated using Nagelkerke's method	35324888	10.1371/journal.pgen.1010105	NA	NA	NA	NA	NA	0.67617	[0.64866,0.70368]	NA	NA	RÂ² = 0.04057, Incremental AUROC (full-covars) = 0.02926, PGS R2 (no covariates) = 0.01403, PGS AUROC (no covariates) = 0.60765 [0.57812,0.63719]	NA	NA	0.159	NA
PPM008901	PGS001280	PSS004734	PGP000244	TTE PE	age, sex, UKB array type, Genotype PCs	Full Model & PGS R2 is estimated using Nagelkerke's method	35324888	10.1371/journal.pgen.1010105	NA	NA	NA	NA	NA	0.68371	[0.61554,0.75187]	NA	NA	RÂ² = 0.03438, Incremental AUROC (full-covars) = 0.03127, PGS R2 (no covariates) = 0.01152, PGS AUROC (no covariates) = 0.6164 [0.54879,0.684]	NA	NA	0.166	NA
PPM008902	PGS001280	PSS004735	PGP000244	TTE PE	age, sex, UKB array type, Genotype PCs	Full Model & PGS R2 is estimated using Nagelkerke's method	35324888	10.1371/journal.pgen.1010105	NA	NA	NA	NA	NA	0.65102	[0.6355,0.66654]	NA	NA	RÂ² = 0.03061, Incremental AUROC (full-covars) = 0.03417, PGS R2 (no covariates) = 0.01357, PGS AUROC (no covariates) = 0.59996 [0.58313,0.61679]	NA	NA	0.137	NA
PPM008903	PGS001281	PSS004672	PGP000244	Migraine	age, sex, UKB array type, Genotype PCs	Full Model & PGS R2 is estimated using Nagelkerke's method	35324888	10.1371/journal.pgen.1010105	NA	NA	NA	NA	NA	0.68314	[0.64175,0.72454]	NA	NA	RÂ² = 0.04548, Incremental AUROC (full-covars) = 0.00141, PGS R2 (no covariates) = 7e-05, PGS AUROC (no covariates) = 0.51212 [0.4664,0.55784]	NA	NA	0.166	NA
PPM008904	PGS001281	PSS004673	PGP000244	Migraine	age, sex, UKB array type, Genotype PCs	Full Model & PGS R2 is estimated using Nagelkerke's method	35324888	10.1371/journal.pgen.1010105	NA	NA	NA	NA	NA	0.70929	[0.59332,0.82526]	NA	NA	Incremental AUROC (full-covars) = 0.00197, RÂ² = 0.0907, PGS R2 (no covariates) = 0.00054, PGS AUROC (no covariates) = 0.51635 [0.40666,0.62605]	NA	NA	0.193	NA
PPM008905	PGS001281	PSS004674	PGP000244	Migraine	age, sex, UKB array type, Genotype PCs	Full Model & PGS R2 is estimated using Nagelkerke's method	35324888	10.1371/journal.pgen.1010105	NA	NA	NA	NA	NA	0.65031	[0.63271,0.66791]	NA	NA	RÂ² = 0.03585, Incremental AUROC (full-covars) = 0.00524, PGS R2 (no covariates) = 0.00376, PGS AUROC (no covariates) = 0.54846 [0.52849,0.56843]	NA	NA	0.136	NA
PPM008906	PGS001281	PSS004675	PGP000244	Migraine	age, sex, UKB array type, Genotype PCs	Full Model & PGS R2 is estimated using Nagelkerke's method	35324888	10.1371/journal.pgen.1010105	NA	NA	NA	NA	NA	0.71746	[0.68326,0.75166]	NA	NA	RÂ² = 0.07262, Incremental AUROC (full-covars) = 0.00414, PGS R2 (no covariates) = 0.0051, PGS AUROC (no covariates) = 0.55594 [0.51785,0.59403]	NA	NA	0.203	NA
PPM008907	PGS001281	PSS004676	PGP000244	Migraine	age, sex, UKB array type, Genotype PCs	Full Model & PGS R2 is estimated using Nagelkerke's method	35324888	10.1371/journal.pgen.1010105	NA	NA	NA	NA	NA	0.6514	[0.64118,0.66162]	NA	NA	RÂ² = 0.03715, Incremental AUROC (full-covars) = 0.00474, PGS R2 (no covariates) = 0.0025, PGS AUROC (no covariates) = 0.53959 [0.52853,0.55066]	NA	NA	0.137	NA
PPM008908	PGS001282	PSS004642	PGP000244	TTE migraine	age, sex, UKB array type, Genotype PCs	Full Model & PGS R2 is estimated using Nagelkerke's method	35324888	10.1371/journal.pgen.1010105	NA	NA	NA	NA	NA	0.68512	[0.64613,0.72411]	NA	NA	RÂ² = 0.04881, Incremental AUROC (full-covars) = 0.00144, PGS R2 (no covariates) = 0.00032, PGS AUROC (no covariates) = 0.5084 [0.46412,0.55269]	NA	NA	0.168	NA
PPM008909	PGS001282	PSS004643	PGP000244	TTE migraine	age, sex, UKB array type, Genotype PCs	Full Model & PGS R2 is estimated using Nagelkerke's method	35324888	10.1371/journal.pgen.1010105	NA	NA	NA	NA	NA	0.71233	[0.61741,0.80724]	NA	NA	RÂ² = 0.08258, Incremental AUROC (full-covars) = 0.00023, PGS R2 (no covariates) = 3e-05, PGS AUROC (no covariates) = 0.49923 [0.40691,0.59154]	NA	NA	0.197	NA
PPM008910	PGS001282	PSS004644	PGP000244	TTE migraine	age, sex, UKB array type, Genotype PCs	Full Model & PGS R2 is estimated using Nagelkerke's method	35324888	10.1371/journal.pgen.1010105	NA	NA	NA	NA	NA	0.63835	[0.62244,0.65426]	NA	NA	RÂ² = 0.03299, Incremental AUROC (full-covars) = 0.00984, PGS R2 (no covariates) = 0.00527, PGS AUROC (no covariates) = 0.55358 [0.53641,0.57074]	NA	NA	0.126	NA
PPM008911	PGS001282	PSS004645	PGP000244	TTE migraine	age, sex, UKB array type, Genotype PCs	Full Model & PGS R2 is estimated using Nagelkerke's method	35324888	10.1371/journal.pgen.1010105	NA	NA	NA	NA	NA	0.71231	[0.68018,0.74443]	NA	NA	RÂ² = 0.07365, Incremental AUROC (full-covars) = 0.00305, PGS R2 (no covariates) = 0.00344, PGS AUROC (no covariates) = 0.54217 [0.50698,0.57735]	NA	NA	0.197	NA
PPM008912	PGS001282	PSS004646	PGP000244	TTE migraine	age, sex, UKB array type, Genotype PCs	Full Model & PGS R2 is estimated using Nagelkerke's method	35324888	10.1371/journal.pgen.1010105	NA	NA	NA	NA	NA	0.64859	[0.63934,0.65784]	NA	NA	RÂ² = 0.03899, Incremental AUROC (full-covars) = 0.00619, PGS R2 (no covariates) = 0.0031, PGS AUROC (no covariates) = 0.5408 [0.53085,0.55076]	NA	NA	0.135	NA
PPM008913	PGS001283	PSS007251	PGP000244	Age hay fever, rhinitis or eczema diagnosed	age, sex, UKB array type, Genotype PCs	NA	35324888	10.1371/journal.pgen.1010105	NA	NA	NA	NA	NA	NA	NA	NA	NA	RÂ² = 0.14854 [0.13259,0.16449], Incremental R2 (full-covars) = -0.0075, PGS R2 (no covariates) = 0.00033 [-0.00055,0.0012]	NA	NA	NA	NA
PPM008914	PGS001283	PSS007252	PGP000244	Age hay fever, rhinitis or eczema diagnosed	age, sex, UKB array type, Genotype PCs	NA	35324888	10.1371/journal.pgen.1010105	NA	NA	NA	NA	NA	NA	NA	NA	NA	RÂ² = 0.08793 [0.0623,0.11356], Incremental R2 (full-covars) = 0.01315, PGS R2 (no covariates) = 0.01568 [0.004,0.02736]	NA	NA	NA	NA
PPM008915	PGS001283	PSS007253	PGP000244	Age hay fever, rhinitis or eczema diagnosed	age, sex, UKB array type, Genotype PCs	NA	35324888	10.1371/journal.pgen.1010105	NA	NA	NA	NA	NA	NA	NA	NA	NA	RÂ² = 0.11614 [0.10866,0.12362], Incremental R2 (full-covars) = 0.01049, PGS R2 (no covariates) = 0.01087 [0.00831,0.01343]	NA	NA	NA	NA
PPM008916	PGS001283	PSS007254	PGP000244	Age hay fever, rhinitis or eczema diagnosed	age, sex, UKB array type, Genotype PCs	NA	35324888	10.1371/journal.pgen.1010105	NA	NA	NA	NA	NA	NA	NA	NA	NA	RÂ² = 0.11629 [0.10294,0.12963], Incremental R2 (full-covars) = 0.00477, PGS R2 (no covariates) = 0.00527 [0.00207,0.00846]	NA	NA	NA	NA
PPM008917	PGS001283	PSS007255	PGP000244	Age hay fever, rhinitis or eczema diagnosed	age, sex, UKB array type, Genotype PCs	NA	35324888	10.1371/journal.pgen.1010105	NA	NA	NA	NA	NA	NA	NA	NA	NA	RÂ² = 0.11512 [0.11059,0.11965], Incremental R2 (full-covars) = 0.01247, PGS R2 (no covariates) = 0.0125 [0.01084,0.01417]	NA	NA	NA	NA
PPM008918	PGS001284	PSS003736	PGP000244	Hayfever allergic rhinitis or eczema	age, sex, UKB array type, Genotype PCs	Full Model & PGS R2 is estimated using Nagelkerke's method	35324888	10.1371/journal.pgen.1010105	NA	NA	NA	NA	NA	0.6114	[0.59586,0.62694]	NA	NA	RÂ² = 0.04366, Incremental AUROC (full-covars) = 0.00507, PGS R2 (no covariates) = 0.0072, PGS AUROC (no covariates) = 0.5418 [0.52577,0.55784]	NA	NA	0.107	NA
PPM008919	PGS001284	PSS003737	PGP000244	Hayfever allergic rhinitis or eczema	age, sex, UKB array type, Genotype PCs	Full Model & PGS R2 is estimated using Nagelkerke's method	35324888	10.1371/journal.pgen.1010105	NA	NA	NA	NA	NA	0.6017	[0.57412,0.62927]	NA	NA	RÂ² = 0.04656, Incremental AUROC (full-covars) = 0.01162, PGS R2 (no covariates) = 0.01108, PGS AUROC (no covariates) = 0.55514 [0.52697,0.58332]	NA	NA	0.1	NA
PPM008920	PGS001284	PSS003738	PGP000244	Hayfever allergic rhinitis or eczema	age, sex, UKB array type, Genotype PCs	Full Model & PGS R2 is estimated using Nagelkerke's method	35324888	10.1371/journal.pgen.1010105	NA	NA	NA	NA	NA	0.63382	[0.62577,0.64186]	NA	NA	RÂ² = 0.06149, Incremental AUROC (full-covars) = 0.03904, PGS R2 (no covariates) = 0.0337, PGS AUROC (no covariates) = 0.60011 [0.59191,0.60831]	NA	NA	0.123	NA
PPM008921	PGS001284	PSS003739	PGP000244	Hayfever allergic rhinitis or eczema	age, sex, UKB array type, Genotype PCs	Full Model & PGS R2 is estimated using Nagelkerke's method	35324888	10.1371/journal.pgen.1010105	NA	NA	NA	NA	NA	0.60105	[0.58571,0.6164]	NA	NA	RÂ² = 0.03149, Incremental AUROC (full-covars) = 0.04131, PGS R2 (no covariates) = 0.02118, PGS AUROC (no covariates) = 0.58123 [0.56584,0.59661]	NA	NA	0.1	NA
PPM008922	PGS001284	PSS003740	PGP000244	Hayfever allergic rhinitis or eczema	age, sex, UKB array type, Genotype PCs	Full Model & PGS R2 is estimated using Nagelkerke's method	35324888	10.1371/journal.pgen.1010105	NA	NA	NA	NA	NA	0.63735	[0.6325,0.6422]	NA	NA	RÂ² = 0.06354, Incremental AUROC (full-covars) = 0.05347, PGS R2 (no covariates) = 0.04086, PGS AUROC (no covariates) = 0.60988 [0.60494,0.61483]	NA	NA	0.126	NA
PPM008923	PGS001285	PSS003979	PGP000244	Hayfever rhinitis or eczema diagnosed by doctor	age, sex, UKB array type, Genotype PCs	Full Model & PGS R2 is estimated using Nagelkerke's method	35324888	10.1371/journal.pgen.1010105	NA	NA	NA	NA	NA	0.61988	[0.60418,0.63557]	NA	NA	RÂ² = 0.05243, Incremental AUROC (full-covars) = 0.00361, PGS R2 (no covariates) = 0.00809, PGS AUROC (no covariates) = 0.5435 [0.52719,0.55982]	NA	NA	0.113	NA
PPM008924	PGS001285	PSS003980	PGP000244	Hayfever rhinitis or eczema diagnosed by doctor	age, sex, UKB array type, Genotype PCs	Full Model & PGS R2 is estimated using Nagelkerke's method	35324888	10.1371/journal.pgen.1010105	NA	NA	NA	NA	NA	0.60016	[0.57208,0.62825]	NA	NA	RÂ² = 0.04666, Incremental AUROC (full-covars) = 0.00725, PGS R2 (no covariates) = 0.0103, PGS AUROC (no covariates) = 0.55278 [0.52414,0.58142]	NA	NA	0.099	NA
PPM008925	PGS001285	PSS003981	PGP000244	Hayfever rhinitis or eczema diagnosed by doctor	age, sex, UKB array type, Genotype PCs	Full Model & PGS R2 is estimated using Nagelkerke's method	35324888	10.1371/journal.pgen.1010105	NA	NA	NA	NA	NA	0.64037	[0.63223,0.64852]	NA	NA	RÂ² = 0.07055, Incremental AUROC (full-covars) = 0.04919, PGS R2 (no covariates) = 0.04448, PGS AUROC (no covariates) = 0.61233 [0.60403,0.62062]	NA	NA	0.128	NA
PPM008926	PGS001285	PSS003982	PGP000244	Hayfever rhinitis or eczema diagnosed by doctor	age, sex, UKB array type, Genotype PCs	Full Model & PGS R2 is estimated using Nagelkerke's method	35324888	10.1371/journal.pgen.1010105	NA	NA	NA	NA	NA	0.61	[0.59463,0.62537]	NA	NA	RÂ² = 0.03824, Incremental AUROC (full-covars) = 0.05029, PGS R2 (no covariates) = 0.02803, PGS AUROC (no covariates) = 0.59248 [0.57698,0.60797]	NA	NA	0.106	NA
PPM008927	PGS001285	PSS003983	PGP000244	Hayfever rhinitis or eczema diagnosed by doctor	age, sex, UKB array type, Genotype PCs	Full Model & PGS R2 is estimated using Nagelkerke's method	35324888	10.1371/journal.pgen.1010105	NA	NA	NA	NA	NA	0.64412	[0.63921,0.64903]	NA	NA	RÂ² = 0.07281, Incremental AUROC (full-covars) = 0.06352, PGS R2 (no covariates) = 0.05108, PGS AUROC (no covariates) = 0.62052 [0.61552,0.62551]	NA	NA	0.131	NA
PPM008928	PGS001286	PSS003671	PGP000244	Doctor diagnosed hayfever or allergic rhinitis	age, sex, UKB array type, Genotype PCs	Full Model & PGS R2 is estimated using Nagelkerke's method	35324888	10.1371/journal.pgen.1010105	NA	NA	NA	NA	NA	0.59048	[0.53845,0.6425]	NA	NA	RÂ² = 0.04417, Incremental AUROC (full-covars) = -0.00133, PGS R2 (no covariates) = 0.0, PGS AUROC (no covariates) = 0.49458 [0.44138,0.54777]	NA	NA	0.093	NA
PPM008929	PGS001286	PSS003672	PGP000244	Doctor diagnosed hayfever or allergic rhinitis	age, sex, UKB array type, Genotype PCs	Full Model & PGS R2 is estimated using Nagelkerke's method	35324888	10.1371/journal.pgen.1010105	NA	NA	NA	NA	NA	0.64171	[0.57232,0.7111]	NA	NA	RÂ² = 0.10104, Incremental AUROC (full-covars) = 0.0021, PGS R2 (no covariates) = 0.00195, PGS AUROC (no covariates) = 0.53214 [0.45762,0.60665]	NA	NA	0.129	NA
PPM008930	PGS001286	PSS003673	PGP000244	Doctor diagnosed hayfever or allergic rhinitis	age, sex, UKB array type, Genotype PCs	Full Model & PGS R2 is estimated using Nagelkerke's method	35324888	10.1371/journal.pgen.1010105	NA	NA	NA	NA	NA	0.57725	[0.56045,0.59405]	NA	NA	RÂ² = 0.02043, Incremental AUROC (full-covars) = 0.01152, PGS R2 (no covariates) = 0.00603, PGS AUROC (no covariates) = 0.53991 [0.52259,0.55722]	NA	NA	0.085	NA
PPM008931	PGS001286	PSS003674	PGP000244	Doctor diagnosed hayfever or allergic rhinitis	age, sex, UKB array type, Genotype PCs	Full Model & PGS R2 is estimated using Nagelkerke's method	35324888	10.1371/journal.pgen.1010105	NA	NA	NA	NA	NA	0.62831	[0.58265,0.67397]	NA	NA	RÂ² = 0.06246, Incremental AUROC (full-covars) = 0.0031, PGS R2 (no covariates) = 0.00591, PGS AUROC (no covariates) = 0.54034 [0.49224,0.58845]	NA	NA	0.119	NA
PPM008932	PGS001286	PSS003675	PGP000244	Doctor diagnosed hayfever or allergic rhinitis	age, sex, UKB array type, Genotype PCs	Full Model & PGS R2 is estimated using Nagelkerke's method	35324888	10.1371/journal.pgen.1010105	NA	NA	NA	NA	NA	0.59244	[0.58227,0.60261]	NA	NA	RÂ² = 0.02888, Incremental AUROC (full-covars) = 0.02256, PGS R2 (no covariates) = 0.01469, PGS AUROC (no covariates) = 0.56502 [0.55474,0.5753]	NA	NA	0.094	NA
PPM008933	PGS001287	PSS004706	PGP000244	Psoriatic arthropathy	age, sex, UKB array type, Genotype PCs	Full Model & PGS R2 is estimated using Nagelkerke's method	35324888	10.1371/journal.pgen.1010105	NA	NA	NA	NA	NA	0.98006	[0.94602,1.0]	NA	NA	Incremental AUROC (full-covars) = 0.00516, RÂ² = 0.29301, PGS R2 (no covariates) = 0.01017, PGS AUROC (no covariates) = 0.72132 [0.63231,0.81034]	NA	NA	0.896	NA
PPM008934	PGS001287	PSS004707	PGP000244	Psoriatic arthropathy	age, sex, UKB array type, Genotype PCs	Full Model & PGS R2 is estimated using Nagelkerke's method	35324888	10.1371/journal.pgen.1010105	NA	NA	NA	NA	NA	0.99354	[0.98059,1.0]	NA	NA	RÂ² = 0.5357, Incremental AUROC (full-covars) = -0.00088, PGS R2 (no covariates) = 0.00227, PGS AUROC (no covariates) = 0.47826 [0.0,0.96911]	NA	NA	0.969	NA
PPM008935	PGS001287	PSS004708	PGP000244	Psoriatic arthropathy	age, sex, UKB array type, Genotype PCs	Full Model & PGS R2 is estimated using Nagelkerke's method	35324888	10.1371/journal.pgen.1010105	NA	NA	NA	NA	NA	0.72814	[0.67154,0.78475]	NA	NA	RÂ² = 0.05154, Incremental AUROC (full-covars) = 0.08346, PGS R2 (no covariates) = 0.0335, PGS AUROC (no covariates) = 0.67648 [0.61155,0.7414]	NA	NA	0.216	NA
PPM008936	PGS001287	PSS004709	PGP000244	Psoriatic arthropathy	age, sex, UKB array type, Genotype PCs	Full Model & PGS R2 is estimated using Nagelkerke's method	35324888	10.1371/journal.pgen.1010105	NA	NA	NA	NA	NA	0.71827	[0.61363,0.82292]	NA	NA	RÂ² = 0.04395, Incremental AUROC (full-covars) = 0.00838, PGS R2 (no covariates) = 0.00229, PGS AUROC (no covariates) = 0.56943 [0.44876,0.69011]	NA	NA	0.204	NA
PPM008937	PGS001287	PSS004710	PGP000244	Psoriatic arthropathy	age, sex, UKB array type, Genotype PCs	Full Model & PGS R2 is estimated using Nagelkerke's method	35324888	10.1371/journal.pgen.1010105	NA	NA	NA	NA	NA	0.6376	[0.60073,0.67447]	NA	NA	RÂ² = 0.02161, Incremental AUROC (full-covars) = 0.0945, PGS R2 (no covariates) = 0.02111, PGS AUROC (no covariates) = 0.63567 [0.598,0.67334]	NA	NA	0.126	NA
PPM008938	PGS001288	PSS004741	PGP000244	Inflammatory bowel disease	age, sex, UKB array type, Genotype PCs	Full Model & PGS R2 is estimated using Nagelkerke's method	35324888	10.1371/journal.pgen.1010105	NA	NA	NA	NA	NA	0.64251	[0.54711,0.73791]	NA	NA	RÂ² = 0.05914, Incremental AUROC (full-covars) = 0.00245, PGS R2 (no covariates) = 0.00027, PGS AUROC (no covariates) = 0.52101 [0.42335,0.61867]	NA	NA	0.13	NA
PPM008939	PGS001288	PSS004742	PGP000244	Inflammatory bowel disease	age, sex, UKB array type, Genotype PCs	Full Model & PGS R2 is estimated using Nagelkerke's method	35324888	10.1371/journal.pgen.1010105	NA	NA	NA	NA	NA	0.89429	[0.79091,0.99767]	NA	NA	RÂ² = 0.2051, Incremental AUROC (full-covars) = -0.0033, PGS R2 (no covariates) = 0.0, PGS AUROC (no covariates) = 0.48687 [0.28135,0.6924]	NA	NA	0.549	NA
PPM008940	PGS001288	PSS004743	PGP000244	Inflammatory bowel disease	age, sex, UKB array type, Genotype PCs	Full Model & PGS R2 is estimated using Nagelkerke's method	35324888	10.1371/journal.pgen.1010105	NA	NA	NA	NA	NA	0.63478	[0.60168,0.66787]	NA	NA	RÂ² = 0.02287, Incremental AUROC (full-covars) = 0.02492, PGS R2 (no covariates) = 0.0102, PGS AUROC (no covariates) = 0.58475 [0.55242,0.61708]	NA	NA	0.124	NA
PPM008941	PGS001288	PSS004744	PGP000244	Inflammatory bowel disease	age, sex, UKB array type, Genotype PCs	Full Model & PGS R2 is estimated using Nagelkerke's method	35324888	10.1371/journal.pgen.1010105	NA	NA	NA	NA	NA	0.66934	[0.62525,0.71343]	NA	NA	RÂ² = 0.03759, Incremental AUROC (full-covars) = 0.004, PGS R2 (no covariates) = 0.00311, PGS AUROC (no covariates) = 0.55448 [0.50125,0.6077]	NA	NA	0.153	NA
PPM008942	PGS001288	PSS004745	PGP000244	Inflammatory bowel disease	age, sex, UKB array type, Genotype PCs	Full Model & PGS R2 is estimated using Nagelkerke's method	35324888	10.1371/journal.pgen.1010105	NA	NA	NA	NA	NA	0.59461	[0.57544,0.61378]	NA	NA	RÂ² = 0.01221, Incremental AUROC (full-covars) = 0.06405, PGS R2 (no covariates) = 0.01191, PGS AUROC (no covariates) = 0.59586 [0.5768,0.61492]	NA	NA	0.096	NA
PPM008943	PGS001289	PSS007656	PGP000244	Thyroid cancer	age, sex, UKB array type, Genotype PCs	Full Model & PGS R2 is estimated using Nagelkerke's method	35324888	10.1371/journal.pgen.1010105	NA	NA	NA	NA	NA	0.72837	[0.59989,0.85685]	NA	NA	RÂ² = 0.0395, Incremental AUROC (full-covars) = 0.01385, PGS R2 (no covariates) = 0.0141, PGS AUROC (no covariates) = 0.6101 [0.46446,0.75575]	NA	NA	0.216	NA
PPM008944	PGS001289	PSS007657	PGP000244	Thyroid cancer	age, sex, UKB array type, Genotype PCs	Full Model & PGS R2 is estimated using Nagelkerke's method	35324888	10.1371/journal.pgen.1010105	NA	NA	NA	NA	NA	0.83233	[0.67782,0.98683]	NA	NA	RÂ² = 0.16699, Incremental AUROC (full-covars) = -0.00184, PGS R2 (no covariates) = 0.01024, PGS AUROC (no covariates) = 0.54057 [0.24283,0.83831]	NA	NA	0.389	NA
PPM008945	PGS001289	PSS007658	PGP000244	Thyroid cancer	age, sex, UKB array type, Genotype PCs	Full Model & PGS R2 is estimated using Nagelkerke's method	35324888	10.1371/journal.pgen.1010105	NA	NA	NA	NA	NA	0.71465	[0.65621,0.77309]	NA	NA	RÂ² = 0.04643, Incremental AUROC (full-covars) = 0.00897, PGS R2 (no covariates) = 0.00455, PGS AUROC (no covariates) = 0.55967 [0.48236,0.63699]	NA	NA	0.2	NA
PPM008946	PGS001289	PSS007659	PGP000244	Thyroid cancer	age, sex, UKB array type, Genotype PCs	Full Model & PGS R2 is estimated using Nagelkerke's method	35324888	10.1371/journal.pgen.1010105	NA	NA	NA	NA	NA	0.71171	[0.57425,0.84917]	NA	NA	RÂ² = 0.04277, Incremental AUROC (full-covars) = 0.00229, PGS R2 (no covariates) = 0.00022, PGS AUROC (no covariates) = 0.51375 [0.35907,0.66843]	NA	NA	0.196	NA
PPM008947	PGS001289	PSS007660	PGP000244	Thyroid cancer	age, sex, UKB array type, Genotype PCs	Full Model & PGS R2 is estimated using Nagelkerke's method	35324888	10.1371/journal.pgen.1010105	NA	NA	NA	NA	NA	0.63744	[0.5901,0.68478]	NA	NA	RÂ² = 0.016, Incremental AUROC (full-covars) = 0.03389, PGS R2 (no covariates) = 0.01236, PGS AUROC (no covariates) = 0.61843 [0.56413,0.67273]	NA	NA	0.126	NA
PPM008948	PGS001290	PSS004461	PGP000244	Osteoarthritis	age, sex, UKB array type, Genotype PCs	Full Model & PGS R2 is estimated using Nagelkerke's method	35324888	10.1371/journal.pgen.1010105	NA	NA	NA	NA	NA	0.75416	[0.72668,0.78163]	NA	NA	RÂ² = 0.12216, Incremental AUROC (full-covars) = -3e-05, PGS R2 (no covariates) = 0.00052, PGS AUROC (no covariates) = 0.51951 [0.48655,0.55248]	NA	NA	0.251	NA
PPM008949	PGS001290	PSS004462	PGP000244	Osteoarthritis	age, sex, UKB array type, Genotype PCs	Full Model & PGS R2 is estimated using Nagelkerke's method	35324888	10.1371/journal.pgen.1010105	NA	NA	NA	NA	NA	0.74181	[0.68024,0.80338]	NA	NA	PGS R2 (no covariates) = 0.00189, RÂ² = 0.09715, Incremental AUROC (full-covars) = -0.00139, PGS AUROC (no covariates) = 0.54245 [0.47153,0.61338]	NA	NA	0.234	NA
PPM008950	PGS001290	PSS004463	PGP000244	Osteoarthritis	age, sex, UKB array type, Genotype PCs	Full Model & PGS R2 is estimated using Nagelkerke's method	35324888	10.1371/journal.pgen.1010105	NA	NA	NA	NA	NA	0.70244	[0.69044,0.71444]	NA	NA	RÂ² = 0.08191, Incremental AUROC (full-covars) = 0.0007, PGS R2 (no covariates) = 0.0006, PGS AUROC (no covariates) = 0.51661 [0.5024,0.53082]	NA	NA	0.186	NA
PPM008951	PGS001290	PSS004464	PGP000244	Osteoarthritis	age, sex, UKB array type, Genotype PCs	Full Model & PGS R2 is estimated using Nagelkerke's method	35324888	10.1371/journal.pgen.1010105	NA	NA	NA	NA	NA	0.72534	[0.70181,0.74887]	NA	NA	RÂ² = 0.09768, Incremental AUROC (full-covars) = -0.00173, PGS R2 (no covariates) = 1e-05, PGS AUROC (no covariates) = 0.49787 [0.47035,0.52539]	NA	NA	0.212	NA
PPM008952	PGS001290	PSS004465	PGP000244	Osteoarthritis	age, sex, UKB array type, Genotype PCs	Full Model & PGS R2 is estimated using Nagelkerke's method	35324888	10.1371/journal.pgen.1010105	NA	NA	NA	NA	NA	0.67419	[0.66753,0.68085]	NA	NA	RÂ² = 0.0674, Incremental AUROC (full-covars) = 0.00134, PGS R2 (no covariates) = 0.00109, PGS AUROC (no covariates) = 0.52166 [0.51404,0.52927]	NA	NA	0.157	NA
PPM008953	PGS001291	PSS007636	PGP000244	Prostate cancer	age, sex, UKB array type, Genotype PCs	Full Model & PGS R2 is estimated using Nagelkerke's method	35324888	10.1371/journal.pgen.1010105	NA	NA	NA	NA	NA	0.92615	[0.91516,0.93714]	NA	NA	RÂ² = 0.36445, Incremental AUROC (full-covars) = 0.0009, PGS R2 (no covariates) = 0.00433, PGS AUROC (no covariates) = 0.55467 [0.51548,0.59387]	NA	NA	0.656	NA
PPM008954	PGS001291	PSS007637	PGP000244	Prostate cancer	age, sex, UKB array type, Genotype PCs	Full Model & PGS R2 is estimated using Nagelkerke's method	35324888	10.1371/journal.pgen.1010105	NA	NA	NA	NA	NA	0.97011	[0.94971,0.99051]	NA	NA	RÂ² = 0.40156, Incremental AUROC (full-covars) = 0.00138, PGS R2 (no covariates) = 0.01286, PGS AUROC (no covariates) = 0.63402 [0.52345,0.74459]	NA	NA	0.845	NA
PPM008955	PGS001291	PSS007638	PGP000244	Prostate cancer	age, sex, UKB array type, Genotype PCs	Full Model & PGS R2 is estimated using Nagelkerke's method	35324888	10.1371/journal.pgen.1010105	NA	NA	NA	NA	NA	0.91101	[0.90322,0.91879]	NA	NA	RÂ² = 0.29589, Incremental AUROC (full-covars) = 0.01454, PGS R2 (no covariates) = 0.03164, PGS AUROC (no covariates) = 0.65437 [0.62906,0.67968]	NA	NA	0.603	NA
PPM008956	PGS001291	PSS007639	PGP000244	Prostate cancer	age, sex, UKB array type, Genotype PCs	Full Model & PGS R2 is estimated using Nagelkerke's method	35324888	10.1371/journal.pgen.1010105	NA	NA	NA	NA	NA	0.9026	[0.88127,0.92393]	NA	NA	RÂ² = 0.25031, Incremental AUROC (full-covars) = 0.01068, PGS R2 (no covariates) = 0.02013, PGS AUROC (no covariates) = 0.62511 [0.56383,0.6864]	NA	NA	0.575	NA
PPM008957	PGS001291	PSS007640	PGP000244	Prostate cancer	age, sex, UKB array type, Genotype PCs	Full Model & PGS R2 is estimated using Nagelkerke's method	35324888	10.1371/journal.pgen.1010105	NA	NA	NA	NA	NA	0.8892	[0.88431,0.89409]	NA	NA	RÂ² = 0.27234, Incremental AUROC (full-covars) = 0.01941, PGS R2 (no covariates) = 0.02942, PGS AUROC (no covariates) = 0.63978 [0.62584,0.65373]	NA	NA	0.533	NA
PPM008958	PGS001292	PSS004039	PGP000244	Prostate cancer (FH)	age, sex, UKB array type, Genotype PCs	Full Model & PGS R2 is estimated using Nagelkerke's method	35324888	10.1371/journal.pgen.1010105	NA	NA	NA	NA	NA	0.61052	[0.58828,0.63276]	NA	NA	RÂ² = 0.03568, Incremental AUROC (full-covars) = -0.00159, PGS R2 (no covariates) = 0.00029, PGS AUROC (no covariates) = 0.5142 [0.49179,0.53661]	NA	NA	0.106	NA
PPM008959	PGS001292	PSS004040	PGP000244	Prostate cancer (FH)	age, sex, UKB array type, Genotype PCs	Full Model & PGS R2 is estimated using Nagelkerke's method	35324888	10.1371/journal.pgen.1010105	NA	NA	NA	NA	NA	0.62093	[0.55962,0.68225]	NA	NA	RÂ² = 0.02796, Incremental AUROC (full-covars) = -0.01226, PGS R2 (no covariates) = 0.00143, PGS AUROC (no covariates) = 0.48253 [0.41865,0.5464]	NA	NA	0.113	NA
PPM008960	PGS001292	PSS004041	PGP000244	Prostate cancer (FH)	age, sex, UKB array type, Genotype PCs	Full Model & PGS R2 is estimated using Nagelkerke's method	35324888	10.1371/journal.pgen.1010105	NA	NA	NA	NA	NA	0.56572	[0.5538,0.57764]	NA	NA	RÂ² = 0.01155, Incremental AUROC (full-covars) = 0.01702, PGS R2 (no covariates) = 0.00547, PGS AUROC (no covariates) = 0.54869 [0.53677,0.56062]	NA	NA	0.079	NA
PPM008961	PGS001292	PSS004042	PGP000244	Prostate cancer (FH)	age, sex, UKB array type, Genotype PCs	Full Model & PGS R2 is estimated using Nagelkerke's method	35324888	10.1371/journal.pgen.1010105	NA	NA	NA	NA	NA	0.6064	[0.57694,0.63587]	NA	NA	RÂ² = 0.02296, Incremental AUROC (full-covars) = 0.00822, PGS R2 (no covariates) = 0.00335, PGS AUROC (no covariates) = 0.54379 [0.5154,0.57217]	NA	NA	0.103	NA
PPM008962	PGS001292	PSS004043	PGP000244	Prostate cancer (FH)	age, sex, UKB array type, Genotype PCs	Full Model & PGS R2 is estimated using Nagelkerke's method	35324888	10.1371/journal.pgen.1010105	NA	NA	NA	NA	NA	0.58464	[0.57731,0.59197]	NA	NA	RÂ² = 0.01828, Incremental AUROC (full-covars) = 0.01195, PGS R2 (no covariates) = 0.00542, PGS AUROC (no covariates) = 0.54716 [0.53996,0.55435]	NA	NA	0.09	NA
PPM008963	PGS001293	PSS004134	PGP000244	TTE other diseases of liver	age, sex, UKB array type, Genotype PCs	Full Model & PGS R2 is estimated using Nagelkerke's method	35324888	10.1371/journal.pgen.1010105	NA	NA	NA	NA	NA	0.63246	[0.57311,0.69181]	NA	NA	RÂ² = 0.03109, Incremental AUROC (full-covars) = -0.0062, PGS R2 (no covariates) = 0.0, PGS AUROC (no covariates) = 0.50545 [0.44895,0.56196]	NA	NA	0.122	NA
PPM008964	PGS001293	PSS004135	PGP000244	TTE other diseases of liver	age, sex, UKB array type, Genotype PCs	Full Model & PGS R2 is estimated using Nagelkerke's method	35324888	10.1371/journal.pgen.1010105	NA	NA	NA	NA	NA	0.69904	[0.62545,0.77263]	NA	NA	RÂ² = 0.05749, Incremental AUROC (full-covars) = 0.02137, PGS R2 (no covariates) = 0.01113, PGS AUROC (no covariates) = 0.60324 [0.52305,0.68342]	NA	NA	0.182	NA
PPM008965	PGS001293	PSS004136	PGP000244	TTE other diseases of liver	age, sex, UKB array type, Genotype PCs	Full Model & PGS R2 is estimated using Nagelkerke's method	35324888	10.1371/journal.pgen.1010105	NA	NA	NA	NA	NA	0.63842	[0.61377,0.66307]	NA	NA	RÂ² = 0.02524, Incremental AUROC (full-covars) = 0.02435, PGS R2 (no covariates) = 0.01187, PGS AUROC (no covariates) = 0.59189 [0.56464,0.61913]	NA	NA	0.126	NA
PPM008966	PGS001293	PSS004137	PGP000244	TTE other diseases of liver	age, sex, UKB array type, Genotype PCs	Full Model & PGS R2 is estimated using Nagelkerke's method	35324888	10.1371/journal.pgen.1010105	NA	NA	NA	NA	NA	0.60451	[0.56674,0.64227]	NA	NA	RÂ² = 0.01731, Incremental AUROC (full-covars) = 0.00746, PGS R2 (no covariates) = 0.00179, PGS AUROC (no covariates) = 0.53523 [0.49417,0.57629]	NA	NA	0.102	NA
PPM008967	PGS001293	PSS004138	PGP000244	TTE other diseases of liver	age, sex, UKB array type, Genotype PCs	Full Model & PGS R2 is estimated using Nagelkerke's method	35324888	10.1371/journal.pgen.1010105	NA	NA	NA	NA	NA	0.58372	[0.56726,0.60017]	NA	NA	RÂ² = 0.00961, Incremental AUROC (full-covars) = 0.01977, PGS R2 (no covariates) = 0.00443, PGS AUROC (no covariates) = 0.5536 [0.53634,0.57086]	NA	NA	0.089	NA
PPM008968	PGS001294	PSS004575	PGP000244	TTE non-insulin-dependent diabetes mellitus	age, sex, UKB array type, Genotype PCs	Full Model & PGS R2 is estimated using Nagelkerke's method	35324888	10.1371/journal.pgen.1010105	NA	NA	NA	NA	NA	0.70052	[0.68094,0.7201]	NA	NA	RÂ² = 0.10493, Incremental AUROC (full-covars) = 0.00213, PGS R2 (no covariates) = 0.00615, PGS AUROC (no covariates) = 0.54526 [0.52378,0.56673]	NA	NA	0.184	NA
PPM008969	PGS001294	PSS004576	PGP000244	TTE non-insulin-dependent diabetes mellitus	age, sex, UKB array type, Genotype PCs	Full Model & PGS R2 is estimated using Nagelkerke's method	35324888	10.1371/journal.pgen.1010105	NA	NA	NA	NA	NA	0.75536	[0.71488,0.79584]	NA	NA	RÂ² = 0.1242, Incremental AUROC (full-covars) = 0.01544, PGS R2 (no covariates) = 0.01604, PGS AUROC (no covariates) = 0.5808 [0.52621,0.63538]	NA	NA	0.252	NA
PPM008970	PGS001294	PSS004577	PGP000244	TTE non-insulin-dependent diabetes mellitus	age, sex, UKB array type, Genotype PCs	Full Model & PGS R2 is estimated using Nagelkerke's method	35324888	10.1371/journal.pgen.1010105	NA	NA	NA	NA	NA	0.72888	[0.71557,0.7422]	NA	NA	RÂ² = 0.10344, Incremental AUROC (full-covars) = 0.03534, PGS R2 (no covariates) = 0.03413, PGS AUROC (no covariates) = 0.63582 [0.62119,0.65045]	NA	NA	0.217	NA
PPM008971	PGS001294	PSS004578	PGP000244	TTE non-insulin-dependent diabetes mellitus	age, sex, UKB array type, Genotype PCs	Full Model & PGS R2 is estimated using Nagelkerke's method	35324888	10.1371/journal.pgen.1010105	NA	NA	NA	NA	NA	0.68707	[0.67293,0.70121]	NA	NA	RÂ² = 0.11343, Incremental AUROC (full-covars) = 0.01724, PGS R2 (no covariates) = 0.02384, PGS AUROC (no covariates) = 0.58532 [0.56986,0.60078]	NA	NA	0.17	NA
PPM008972	PGS001294	PSS004579	PGP000244	TTE non-insulin-dependent diabetes mellitus	age, sex, UKB array type, Genotype PCs	Full Model & PGS R2 is estimated using Nagelkerke's method	35324888	10.1371/journal.pgen.1010105	NA	NA	NA	NA	NA	0.71038	[0.70256,0.71821]	NA	NA	RÂ² = 0.08854, Incremental AUROC (full-covars) = 0.04133, PGS R2 (no covariates) = 0.03493, PGS AUROC (no covariates) = 0.63323 [0.62453,0.64194]	NA	NA	0.195	NA
PPM008973	PGS001295	PSS004312	PGP000244	Type 2 diabetes	age, sex, UKB array type, Genotype PCs	Full Model & PGS R2 is estimated using Nagelkerke's method	35324888	10.1371/journal.pgen.1010105	NA	NA	NA	NA	NA	0.68145	[0.62426,0.73864]	NA	NA	RÂ² = 0.04466, Incremental AUROC (full-covars) = 0.00427, PGS R2 (no covariates) = 0.00162, PGS AUROC (no covariates) = 0.5359 [0.47698,0.59482]	NA	NA	0.164	NA
PPM008974	PGS001295	PSS004313	PGP000244	Type 2 diabetes	age, sex, UKB array type, Genotype PCs	Full Model & PGS R2 is estimated using Nagelkerke's method	35324888	10.1371/journal.pgen.1010105	NA	NA	NA	NA	NA	0.83509	[0.71831,0.95186]	NA	NA	RÂ² = 0.20575, Incremental AUROC (full-covars) = -0.00085, PGS R2 (no covariates) = 0.00265, PGS AUROC (no covariates) = 0.56328 [0.47919,0.64736]	NA	NA	0.395	NA
PPM008975	PGS001295	PSS004314	PGP000244	Type 2 diabetes	age, sex, UKB array type, Genotype PCs	Full Model & PGS R2 is estimated using Nagelkerke's method	35324888	10.1371/journal.pgen.1010105	NA	NA	NA	NA	NA	0.69318	[0.65625,0.73011]	NA	NA	RÂ² = 0.04603, Incremental AUROC (full-covars) = 0.0115, PGS R2 (no covariates) = 0.00675, PGS AUROC (no covariates) = 0.58258 [0.54116,0.62401]	NA	NA	0.176	NA
PPM008976	PGS001295	PSS004315	PGP000244	Type 2 diabetes	age, sex, UKB array type, Genotype PCs	Full Model & PGS R2 is estimated using Nagelkerke's method	35324888	10.1371/journal.pgen.1010105	NA	NA	NA	NA	NA	0.65806	[0.61856,0.69756]	NA	NA	RÂ² = 0.0392, Incremental AUROC (full-covars) = 0.01243, PGS R2 (no covariates) = 0.00618, PGS AUROC (no covariates) = 0.5613 [0.5184,0.60421]	NA	NA	0.143	NA
PPM008977	PGS001295	PSS004316	PGP000244	Type 2 diabetes	age, sex, UKB array type, Genotype PCs	Full Model & PGS R2 is estimated using Nagelkerke's method	35324888	10.1371/journal.pgen.1010105	NA	NA	NA	NA	NA	0.68247	[0.66155,0.70338]	NA	NA	RÂ² = 0.03772, Incremental AUROC (full-covars) = 0.01405, PGS R2 (no covariates) = 0.00633, PGS AUROC (no covariates) = 0.57592 [0.55208,0.59975]	NA	NA	0.165	NA
PPM008978	PGS001296	PSS004570	PGP000244	TTE insulin-dependent diabetes mellitus	age, sex, UKB array type, Genotype PCs	Full Model & PGS R2 is estimated using Nagelkerke's method	35324888	10.1371/journal.pgen.1010105	NA	NA	NA	NA	NA	0.66885	[0.62172,0.71599]	NA	NA	RÂ² = 0.04054, Incremental AUROC (full-covars) = -0.01128, PGS R2 (no covariates) = 0.00021, PGS AUROC (no covariates) = 0.51906 [0.4689,0.56923]	NA	NA	0.152	NA
PPM008979	PGS001296	PSS004571	PGP000244	TTE insulin-dependent diabetes mellitus	age, sex, UKB array type, Genotype PCs	Full Model & PGS R2 is estimated using Nagelkerke's method	35324888	10.1371/journal.pgen.1010105	NA	NA	NA	NA	NA	0.89264	[0.80447,0.98081]	NA	NA	RÂ² = 0.19006, Incremental AUROC (full-covars) = -0.01413, PGS R2 (no covariates) = 0.00422, PGS AUROC (no covariates) = 0.43531 [0.15162,0.71901]	NA	NA	0.544	NA
PPM008980	PGS001296	PSS004572	PGP000244	TTE insulin-dependent diabetes mellitus	age, sex, UKB array type, Genotype PCs	Full Model & PGS R2 is estimated using Nagelkerke's method	35324888	10.1371/journal.pgen.1010105	NA	NA	NA	NA	NA	0.70536	[0.66494,0.74577]	NA	NA	RÂ² = 0.0607, Incremental AUROC (full-covars) = 0.12077, PGS R2 (no covariates) = 0.05496, PGS AUROC (no covariates) = 0.68941 [0.64672,0.73209]	NA	NA	0.189	NA
PPM008981	PGS001296	PSS004573	PGP000244	TTE insulin-dependent diabetes mellitus	age, sex, UKB array type, Genotype PCs	Full Model & PGS R2 is estimated using Nagelkerke's method	35324888	10.1371/journal.pgen.1010105	NA	NA	NA	NA	NA	0.67679	[0.6379,0.71568]	NA	NA	RÂ² = 0.04266, Incremental AUROC (full-covars) = -0.01593, PGS R2 (no covariates) = 0.0016, PGS AUROC (no covariates) = 0.54249 [0.49552,0.58946]	NA	NA	0.16	NA
PPM008982	PGS001296	PSS004574	PGP000244	TTE insulin-dependent diabetes mellitus	age, sex, UKB array type, Genotype PCs	Full Model & PGS R2 is estimated using Nagelkerke's method	35324888	10.1371/journal.pgen.1010105	NA	NA	NA	NA	NA	0.65986	[0.63673,0.68299]	NA	NA	RÂ² = 0.03385, Incremental AUROC (full-covars) = 0.06785, PGS R2 (no covariates) = 0.02496, PGS AUROC (no covariates) = 0.62694 [0.60131,0.65256]	NA	NA	0.144	NA
PPM008983	PGS001297	PSS004457	PGP000244	Type 1 diabetes	age, sex, UKB array type, Genotype PCs	Full Model & PGS R2 is estimated using Nagelkerke's method	35324888	10.1371/journal.pgen.1010105	NA	NA	NA	NA	NA	0.78146	[0.64554,0.91738]	NA	NA	RÂ² = 0.08635, Incremental AUROC (full-covars) = -0.05504, PGS R2 (no covariates) = 0.00185, PGS AUROC (no covariates) = 0.41884 [0.19064,0.64704]	NA	NA	0.293	NA
PPM008984	PGS001297	PSS004458	PGP000244	Type 1 diabetes	age, sex, UKB array type, Genotype PCs	Full Model & PGS R2 is estimated using Nagelkerke's method	35324888	10.1371/journal.pgen.1010105	NA	NA	NA	NA	NA	0.79737	[0.708,0.88674]	NA	NA	RÂ² = 0.11683, Incremental AUROC (full-covars) = 0.09636, PGS R2 (no covariates) = 0.0912, PGS AUROC (no covariates) = 0.77118 [0.67108,0.87128]	NA	NA	0.32	NA
PPM008985	PGS001297	PSS004459	PGP000244	Type 1 diabetes	age, sex, UKB array type, Genotype PCs	Full Model & PGS R2 is estimated using Nagelkerke's method	35324888	10.1371/journal.pgen.1010105	NA	NA	NA	NA	NA	0.81031	[0.66359,0.95703]	NA	NA	RÂ² = 0.06825, Incremental AUROC (full-covars) = -0.01908, PGS R2 (no covariates) = 6e-05, PGS AUROC (no covariates) = 0.53853 [0.37761,0.69945]	NA	NA	0.344	NA
PPM008986	PGS001297	PSS004460	PGP000244	Type 1 diabetes	age, sex, UKB array type, Genotype PCs	Full Model & PGS R2 is estimated using Nagelkerke's method	35324888	10.1371/journal.pgen.1010105	NA	NA	NA	NA	NA	0.7643	[0.7041,0.8245]	NA	NA	RÂ² = 0.06625, Incremental AUROC (full-covars) = 0.19149, PGS R2 (no covariates) = 0.06103, PGS AUROC (no covariates) = 0.76543 [0.70744,0.82342]	NA	NA	0.266	NA
PPM008987	PGS001298	PSS004590	PGP000244	TTE obesity	age, sex, UKB array type, Genotype PCs	Full Model & PGS R2 is estimated using Nagelkerke's method	35324888	10.1371/journal.pgen.1010105	NA	NA	NA	NA	NA	0.631	[0.60757,0.65443]	NA	NA	RÂ² = 0.03591, Incremental AUROC (full-covars) = -0.00374, PGS R2 (no covariates) = 0.00346, PGS AUROC (no covariates) = 0.54117 [0.51549,0.56685]	NA	NA	0.121	NA
PPM008988	PGS001298	PSS004591	PGP000244	TTE obesity	age, sex, UKB array type, Genotype PCs	Full Model & PGS R2 is estimated using Nagelkerke's method	35324888	10.1371/journal.pgen.1010105	NA	NA	NA	NA	NA	0.65328	[0.53612,0.77044]	NA	NA	RÂ² = 0.04232, Incremental AUROC (full-covars) = -0.00574, PGS R2 (no covariates) = 0.00287, PGS AUROC (no covariates) = 0.54699 [0.43971,0.65426]	NA	NA	0.138	NA
PPM008989	PGS001298	PSS004592	PGP000244	TTE obesity	age, sex, UKB array type, Genotype PCs	Full Model & PGS R2 is estimated using Nagelkerke's method	35324888	10.1371/journal.pgen.1010105	NA	NA	NA	NA	NA	0.59854	[0.58297,0.61411]	NA	NA	RÂ² = 0.01902, Incremental AUROC (full-covars) = 0.02082, PGS R2 (no covariates) = 0.00911, PGS AUROC (no covariates) = 0.56858 [0.5529,0.58426]	NA	NA	0.098	NA
PPM008990	PGS001298	PSS004593	PGP000244	TTE obesity	age, sex, UKB array type, Genotype PCs	Full Model & PGS R2 is estimated using Nagelkerke's method	35324888	10.1371/journal.pgen.1010105	NA	NA	NA	NA	NA	0.61415	[0.59079,0.6375]	NA	NA	RÂ² = 0.02737, Incremental AUROC (full-covars) = 0.00377, PGS R2 (no covariates) = 0.00603, PGS AUROC (no covariates) = 0.55658 [0.53218,0.58097]	NA	NA	0.109	NA
PPM008991	PGS001298	PSS004594	PGP000244	TTE obesity	age, sex, UKB array type, Genotype PCs	Full Model & PGS R2 is estimated using Nagelkerke's method	35324888	10.1371/journal.pgen.1010105	NA	NA	NA	NA	NA	0.59555	[0.58697,0.60413]	NA	NA	RÂ² = 0.01814, Incremental AUROC (full-covars) = 0.03355, PGS R2 (no covariates) = 0.01146, PGS AUROC (no covariates) = 0.57573 [0.56713,0.58434]	NA	NA	0.096	NA
PPM008992	PGS001299	PSS007631	PGP000244	Cervical cancer	age, sex, UKB array type, Genotype PCs	Full Model & PGS R2 is estimated using Nagelkerke's method	35324888	10.1371/journal.pgen.1010105	NA	NA	NA	NA	NA	0.81923	[0.77827,0.86018]	NA	NA	RÂ² = 0.1174, Incremental AUROC (full-covars) = -0.00507, PGS R2 (no covariates) = 0.00206, PGS AUROC (no covariates) = 0.46736 [0.35923,0.57549]	NA	NA	0.361	NA
PPM008993	PGS001299	PSS007632	PGP000244	Cervical cancer	age, sex, UKB array type, Genotype PCs	Full Model & PGS R2 is estimated using Nagelkerke's method	35324888	10.1371/journal.pgen.1010105	NA	NA	NA	NA	NA	0.91431	[0.84118,0.98744]	NA	NA	RÂ² = 0.22017, Incremental AUROC (full-covars) = 0.00128, PGS R2 (no covariates) = 0.0, PGS AUROC (no covariates) = 0.52896 [0.28465,0.77326]	NA	NA	0.614	NA
PPM008994	PGS001299	PSS007633	PGP000244	Cervical cancer	age, sex, UKB array type, Genotype PCs	Full Model & PGS R2 is estimated using Nagelkerke's method	35324888	10.1371/journal.pgen.1010105	NA	NA	NA	NA	NA	0.76761	[0.74661,0.7886]	NA	NA	RÂ² = 0.11284, Incremental AUROC (full-covars) = 0.00676, PGS R2 (no covariates) = 0.00263, PGS AUROC (no covariates) = 0.55215 [0.51478,0.58952]	NA	NA	0.271	NA
PPM008995	PGS001299	PSS007634	PGP000244	Cervical cancer	age, sex, UKB array type, Genotype PCs	Full Model & PGS R2 is estimated using Nagelkerke's method	35324888	10.1371/journal.pgen.1010105	NA	NA	NA	NA	NA	0.83945	[0.77567,0.90324]	NA	NA	RÂ² = 0.13265, Incremental AUROC (full-covars) = -0.00075, PGS R2 (no covariates) = 0.00058, PGS AUROC (no covariates) = 0.46169 [0.30956,0.61382]	NA	NA	0.405	NA
PPM008996	PGS001299	PSS007635	PGP000244	Cervical cancer	age, sex, UKB array type, Genotype PCs	Full Model & PGS R2 is estimated using Nagelkerke's method	35324888	10.1371/journal.pgen.1010105	NA	NA	NA	NA	NA	0.7705	[0.75816,0.78284]	NA	NA	RÂ² = 0.11652, Incremental AUROC (full-covars) = 0.00962, PGS R2 (no covariates) = 0.00294, PGS AUROC (no covariates) = 0.54769 [0.52291,0.57247]	NA	NA	0.275	NA
PPM008997	PGS001300	PSS003667	PGP000244	Diagnosed with coeliac disease or gluten sensitivity	age, sex, UKB array type, Genotype PCs	Full Model & PGS R2 is estimated using Nagelkerke's method	35324888	10.1371/journal.pgen.1010105	NA	NA	NA	NA	NA	0.77521	[0.67165,0.87877]	NA	NA	RÂ² = 0.10494, Incremental AUROC (full-covars) = 0.00391, PGS R2 (no covariates) = 0.00465, PGS AUROC (no covariates) = 0.54048 [0.39518,0.68579]	NA	NA	0.282	NA
PPM008998	PGS001300	PSS003668	PGP000244	Diagnosed with coeliac disease or gluten sensitivity	age, sex, UKB array type, Genotype PCs	Full Model & PGS R2 is estimated using Nagelkerke's method	35324888	10.1371/journal.pgen.1010105	NA	NA	NA	NA	NA	0.67118	[0.63561,0.70676]	NA	NA	RÂ² = 0.04801, Incremental AUROC (full-covars) = 0.03638, PGS R2 (no covariates) = 0.02217, PGS AUROC (no covariates) = 0.58541 [0.54195,0.62888]	NA	NA	0.154	NA
PPM008999	PGS001300	PSS003669	PGP000244	Diagnosed with coeliac disease or gluten sensitivity	age, sex, UKB array type, Genotype PCs	Full Model & PGS R2 is estimated using Nagelkerke's method	35324888	10.1371/journal.pgen.1010105	NA	NA	NA	NA	NA	0.78803	[0.69728,0.87878]	NA	NA	RÂ² = 0.09336, Incremental AUROC (full-covars) = 0.00365, PGS R2 (no covariates) = 0.00127, PGS AUROC (no covariates) = 0.56184 [0.43287,0.6908]	NA	NA	0.304	NA
PPM009000	PGS001300	PSS003670	PGP000244	Diagnosed with coeliac disease or gluten sensitivity	age, sex, UKB array type, Genotype PCs	Full Model & PGS R2 is estimated using Nagelkerke's method	35324888	10.1371/journal.pgen.1010105	NA	NA	NA	NA	NA	0.6734	[0.64935,0.69745]	NA	NA	RÂ² = 0.04185, Incremental AUROC (full-covars) = 0.08398, PGS R2 (no covariates) = 0.02957, PGS AUROC (no covariates) = 0.62888 [0.60094,0.65683]	NA	NA	0.156	NA
PPM009001	PGS001301	PSS004423	PGP000244	Malabsorption/coeliac disease	age, sex, UKB array type, Genotype PCs	Full Model & PGS R2 is estimated using Nagelkerke's method	35324888	10.1371/journal.pgen.1010105	NA	NA	NA	NA	NA	0.84259	[0.73437,0.95081]	NA	NA	RÂ² = 0.12308, Incremental AUROC (full-covars) = 0.02463, PGS R2 (no covariates) = 0.03018, PGS AUROC (no covariates) = 0.68151 [0.48835,0.87467]	NA	NA	0.412	NA
PPM009002	PGS001301	PSS004424	PGP000244	Malabsorption/coeliac disease	age, sex, UKB array type, Genotype PCs	Full Model & PGS R2 is estimated using Nagelkerke's method	35324888	10.1371/journal.pgen.1010105	NA	NA	NA	NA	NA	0.81472	[0.7798,0.84965]	NA	NA	RÂ² = 0.15108, Incremental AUROC (full-covars) = 0.1791, PGS R2 (no covariates) = 0.14221, PGS AUROC (no covariates) = 0.80994 [0.77441,0.84547]	NA	NA	0.353	NA
PPM009003	PGS001301	PSS004425	PGP000244	Malabsorption/coeliac disease	age, sex, UKB array type, Genotype PCs	Full Model & PGS R2 is estimated using Nagelkerke's method	35324888	10.1371/journal.pgen.1010105	NA	NA	NA	NA	NA	0.81699	[0.73267,0.9013]	NA	NA	RÂ² = 0.11397, Incremental AUROC (full-covars) = 0.06035, PGS R2 (no covariates) = 0.07098, PGS AUROC (no covariates) = 0.76239 [0.65258,0.87221]	NA	NA	0.357	NA
PPM009004	PGS001301	PSS004426	PGP000244	Malabsorption/coeliac disease	age, sex, UKB array type, Genotype PCs	Full Model & PGS R2 is estimated using Nagelkerke's method	35324888	10.1371/journal.pgen.1010105	NA	NA	NA	NA	NA	0.83351	[0.81372,0.85329]	NA	NA	RÂ² = 0.14905, Incremental AUROC (full-covars) = 0.25775, PGS R2 (no covariates) = 0.14224, PGS AUROC (no covariates) = 0.82867 [0.80826,0.84908]	NA	NA	0.391	NA
PPM009005	PGS001302	PSS004379	PGP000244	Cataract	age, sex, UKB array type, Genotype PCs	Full Model & PGS R2 is estimated using Nagelkerke's method	35324888	10.1371/journal.pgen.1010105	NA	NA	NA	NA	NA	0.81842	[0.80148,0.83536]	NA	NA	RÂ² = 0.25176, Incremental AUROC (full-covars) = -0.00057, PGS R2 (no covariates) = 0.00041, PGS AUROC (no covariates) = 0.51203 [0.48858,0.53548]	NA	NA	0.36	NA
PPM009006	PGS001302	PSS004380	PGP000244	Cataract	age, sex, UKB array type, Genotype PCs	Full Model & PGS R2 is estimated using Nagelkerke's method	35324888	10.1371/journal.pgen.1010105	NA	NA	NA	NA	NA	0.81531	[0.78353,0.84709]	NA	NA	RÂ² = 0.22081, Incremental AUROC (full-covars) = 0.00025, PGS R2 (no covariates) = 0.00037, PGS AUROC (no covariates) = 0.48894 [0.43818,0.53971]	NA	NA	0.354	NA
PPM009007	PGS001302	PSS004381	PGP000244	Cataract	age, sex, UKB array type, Genotype PCs	Full Model & PGS R2 is estimated using Nagelkerke's method	35324888	10.1371/journal.pgen.1010105	NA	NA	NA	NA	NA	0.76448	[0.75374,0.77523]	NA	NA	RÂ² = 0.14636, Incremental AUROC (full-covars) = 0.00517, PGS R2 (no covariates) = 0.00768, PGS AUROC (no covariates) = 0.56031 [0.5466,0.57402]	NA	NA	0.266	NA
PPM009008	PGS001302	PSS004382	PGP000244	Cataract	age, sex, UKB array type, Genotype PCs	Full Model & PGS R2 is estimated using Nagelkerke's method	35324888	10.1371/journal.pgen.1010105	NA	NA	NA	NA	NA	0.81674	[0.80411,0.82937]	NA	NA	RÂ² = 0.28207, Incremental AUROC (full-covars) = 0.0031, PGS R2 (no covariates) = 0.00627, PGS AUROC (no covariates) = 0.54731 [0.52945,0.56518]	NA	NA	0.357	NA
PPM009009	PGS001302	PSS004383	PGP000244	Cataract	age, sex, UKB array type, Genotype PCs	Full Model & PGS R2 is estimated using Nagelkerke's method	35324888	10.1371/journal.pgen.1010105	NA	NA	NA	NA	NA	0.73692	[0.73039,0.74345]	NA	NA	RÂ² = 0.12068, Incremental AUROC (full-covars) = 0.00566, PGS R2 (no covariates) = 0.00657, PGS AUROC (no covariates) = 0.55468 [0.5465,0.56286]	NA	NA	0.227	NA
PPM009010	PGS001303	PSS004677	PGP000244	TTE other cataract	age, sex, UKB array type, Genotype PCs	Full Model & PGS R2 is estimated using Nagelkerke's method	35324888	10.1371/journal.pgen.1010105	NA	NA	NA	NA	NA	0.81396	[0.7961,0.83182]	NA	NA	RÂ² = 0.23163, Incremental AUROC (full-covars) = 5e-05, PGS R2 (no covariates) = 0.00013, PGS AUROC (no covariates) = 0.50326 [0.47798,0.52854]	NA	NA	0.351	NA
PPM009011	PGS001303	PSS004678	PGP000244	TTE other cataract	age, sex, UKB array type, Genotype PCs	Full Model & PGS R2 is estimated using Nagelkerke's method	35324888	10.1371/journal.pgen.1010105	NA	NA	NA	NA	NA	0.81597	[0.77997,0.85198]	NA	NA	RÂ² = 0.21513, Incremental AUROC (full-covars) = 0.00031, PGS R2 (no covariates) = 0.00012, PGS AUROC (no covariates) = 0.50879 [0.45096,0.56661]	NA	NA	0.355	NA
PPM009012	PGS001303	PSS004679	PGP000244	TTE other cataract	age, sex, UKB array type, Genotype PCs	Full Model & PGS R2 is estimated using Nagelkerke's method	35324888	10.1371/journal.pgen.1010105	NA	NA	NA	NA	NA	0.75268	[0.74071,0.76465]	NA	NA	RÂ² = 0.12486, Incremental AUROC (full-covars) = 0.00345, PGS R2 (no covariates) = 0.00455, PGS AUROC (no covariates) = 0.5485 [0.53327,0.56373]	NA	NA	0.249	NA
PPM009013	PGS001303	PSS004680	PGP000244	TTE other cataract	age, sex, UKB array type, Genotype PCs	Full Model & PGS R2 is estimated using Nagelkerke's method	35324888	10.1371/journal.pgen.1010105	NA	NA	NA	NA	NA	0.79821	[0.78425,0.81216]	NA	NA	RÂ² = 0.23261, Incremental AUROC (full-covars) = 0.00152, PGS R2 (no covariates) = 0.00238, PGS AUROC (no covariates) = 0.52897 [0.51011,0.54783]	NA	NA	0.321	NA
PPM009014	PGS001303	PSS004681	PGP000244	TTE other cataract	age, sex, UKB array type, Genotype PCs	Full Model & PGS R2 is estimated using Nagelkerke's method	35324888	10.1371/journal.pgen.1010105	NA	NA	NA	NA	NA	0.72387	[0.71653,0.73121]	NA	NA	RÂ² = 0.09993, Incremental AUROC (full-covars) = 0.00356, PGS R2 (no covariates) = 0.0043, PGS AUROC (no covariates) = 0.54593 [0.53685,0.555]	NA	NA	0.211	NA
PPM009015	PGS001304	PSS007646	PGP000244	Malignant melanoma	age, sex, UKB array type, Genotype PCs	Full Model & PGS R2 is estimated using Nagelkerke's method	35324888	10.1371/journal.pgen.1010105	NA	NA	NA	NA	NA	0.87614	[0.73822,1.0]	NA	NA	RÂ² = 0.05368, Incremental AUROC (full-covars) = -0.02217, PGS R2 (no covariates) = 0.03909, PGS AUROC (no covariates) = 0.20593 [0.13426,0.2776]	NA	NA	0.496	NA
PPM009016	PGS001304	PSS007647	PGP000244	Malignant melanoma	age, sex, UKB array type, Genotype PCs	Full Model & PGS R2 is estimated using Nagelkerke's method	35324888	10.1371/journal.pgen.1010105	NA	NA	NA	NA	NA	0.93529	[0.8865,0.98409]	NA	NA	RÂ² = 0.24041, Incremental AUROC (full-covars) = 0.005, PGS R2 (no covariates) = 0.06103, PGS AUROC (no covariates) = 0.75412 [0.53449,0.97374]	NA	NA	0.691	NA
PPM009017	PGS001304	PSS007648	PGP000244	Malignant melanoma	age, sex, UKB array type, Genotype PCs	Full Model & PGS R2 is estimated using Nagelkerke's method	35324888	10.1371/journal.pgen.1010105	NA	NA	NA	NA	NA	0.63893	[0.6107,0.66716]	NA	NA	RÂ² = 0.02462, Incremental AUROC (full-covars) = 0.02384, PGS R2 (no covariates) = 0.01149, PGS AUROC (no covariates) = 0.5909 [0.56008,0.62173]	NA	NA	0.127	NA
PPM009018	PGS001304	PSS007649	PGP000244	Malignant melanoma	age, sex, UKB array type, Genotype PCs	Full Model & PGS R2 is estimated using Nagelkerke's method	35324888	10.1371/journal.pgen.1010105	NA	NA	NA	NA	NA	0.81762	[0.60963,1.0]	NA	NA	RÂ² = 0.07256, Incremental AUROC (full-covars) = 0.03083, PGS R2 (no covariates) = 0.04901, PGS AUROC (no covariates) = 0.74493 [0.36901,1.0]	NA	NA	0.358	NA
PPM009019	PGS001304	PSS007650	PGP000244	Malignant melanoma	age, sex, UKB array type, Genotype PCs	Full Model & PGS R2 is estimated using Nagelkerke's method	35324888	10.1371/journal.pgen.1010105	NA	NA	NA	NA	NA	0.60362	[0.58554,0.6217]	NA	NA	RÂ² = 0.01348, Incremental AUROC (full-covars) = 0.0279, PGS R2 (no covariates) = 0.00707, PGS AUROC (no covariates) = 0.57206 [0.55302,0.5911]	NA	NA	0.101	NA
PPM009020	PGS001305	PSS004536	PGP000244	TTE vitamin b12 deficiency anaemia	age, sex, UKB array type, Genotype PCs	Full Model & PGS R2 is estimated using Nagelkerke's method	35324888	10.1371/journal.pgen.1010105	NA	NA	NA	NA	NA	0.66063	[0.54547,0.77579]	NA	NA	RÂ² = 0.02699, Incremental AUROC (full-covars) = 0.01762, PGS R2 (no covariates) = 0.00536, PGS AUROC (no covariates) = 0.5839 [0.43974,0.72805]	NA	NA	0.145	NA
PPM009021	PGS001305	PSS004538	PGP000244	TTE vitamin b12 deficiency anaemia	age, sex, UKB array type, Genotype PCs	Full Model & PGS R2 is estimated using Nagelkerke's method	35324888	10.1371/journal.pgen.1010105	NA	NA	NA	NA	NA	0.65118	[0.60827,0.69409]	NA	NA	RÂ² = 0.02729, Incremental AUROC (full-covars) = 0.02555, PGS R2 (no covariates) = 0.00865, PGS AUROC (no covariates) = 0.59612 [0.5552,0.63704]	NA	NA	0.137	NA
PPM009022	PGS001305	PSS004539	PGP000244	TTE vitamin b12 deficiency anaemia	age, sex, UKB array type, Genotype PCs	Full Model & PGS R2 is estimated using Nagelkerke's method	35324888	10.1371/journal.pgen.1010105	NA	NA	NA	NA	NA	0.72387	[0.6834,0.76434]	NA	NA	RÂ² = 0.06747, Incremental AUROC (full-covars) = 0.01252, PGS R2 (no covariates) = 0.00966, PGS AUROC (no covariates) = 0.57469 [0.52685,0.62252]	NA	NA	0.211	NA
PPM009023	PGS001305	PSS004540	PGP000244	TTE vitamin b12 deficiency anaemia	age, sex, UKB array type, Genotype PCs	Full Model & PGS R2 is estimated using Nagelkerke's method	35324888	10.1371/journal.pgen.1010105	NA	NA	NA	NA	NA	0.64482	[0.61972,0.66993]	NA	NA	RÂ² = 0.02374, Incremental AUROC (full-covars) = 0.02212, PGS R2 (no covariates) = 0.0068, PGS AUROC (no covariates) = 0.57972 [0.55331,0.60612]	NA	NA	0.131	NA
PPM009024	PGS001306	PSS004339	PGP000244	Ulcerative colitis	age, sex, UKB array type, Genotype PCs	Full Model & PGS R2 is estimated using Nagelkerke's method	35324888	10.1371/journal.pgen.1010105	NA	NA	NA	NA	NA	0.62904	[0.5093,0.74878]	NA	NA	RÂ² = 0.04535, Incremental AUROC (full-covars) = -0.00864, PGS R2 (no covariates) = 0.00044, PGS AUROC (no covariates) = 0.51081 [0.37987,0.64174]	NA	NA	0.119	NA
PPM009025	PGS001306	PSS004340	PGP000244	Ulcerative colitis	age, sex, UKB array type, Genotype PCs	Full Model & PGS R2 is estimated using Nagelkerke's method	35324888	10.1371/journal.pgen.1010105	NA	NA	NA	NA	NA	0.89429	[0.79357,0.99502]	NA	NA	RÂ² = 0.20499, Incremental AUROC (full-covars) = -0.0033, PGS R2 (no covariates) = 2e-05, PGS AUROC (no covariates) = 0.49111 [0.35854,0.62368]	NA	NA	0.549	NA
PPM009026	PGS001306	PSS004341	PGP000244	Ulcerative colitis	age, sex, UKB array type, Genotype PCs	Full Model & PGS R2 is estimated using Nagelkerke's method	35324888	10.1371/journal.pgen.1010105	NA	NA	NA	NA	NA	0.66162	[0.6277,0.69554]	NA	NA	RÂ² = 0.03336, Incremental AUROC (full-covars) = 0.04247, PGS R2 (no covariates) = 0.02036, PGS AUROC (no covariates) = 0.63006 [0.5958,0.66432]	NA	NA	0.146	NA
PPM009027	PGS001306	PSS004342	PGP000244	Ulcerative colitis	age, sex, UKB array type, Genotype PCs	Full Model & PGS R2 is estimated using Nagelkerke's method	35324888	10.1371/journal.pgen.1010105	NA	NA	NA	NA	NA	0.67522	[0.62537,0.72506]	NA	NA	RÂ² = 0.03696, Incremental AUROC (full-covars) = 0.01011, PGS R2 (no covariates) = 0.00545, PGS AUROC (no covariates) = 0.56552 [0.50815,0.62289]	NA	NA	0.158	NA
PPM009028	PGS001306	PSS004343	PGP000244	Ulcerative colitis	age, sex, UKB array type, Genotype PCs	Full Model & PGS R2 is estimated using Nagelkerke's method	35324888	10.1371/journal.pgen.1010105	NA	NA	NA	NA	NA	0.6157	[0.59481,0.63659]	NA	NA	PGS R2 (no covariates) = 0.0193, RÂ² = 0.01676, Incremental AUROC (full-covars) = 0.08728, PGS AUROC (no covariates) = 0.62452 [0.60374,0.6453]	NA	NA	0.11	NA
PPM009029	PGS001307	PSS004119	PGP000244	TTE ulcerative colitis	age, sex, UKB array type, Genotype PCs	Full Model & PGS R2 is estimated using Nagelkerke's method	35324888	10.1371/journal.pgen.1010105	NA	NA	NA	NA	NA	0.62873	[0.51002,0.74744]	NA	NA	RÂ² = 0.04344, Incremental AUROC (full-covars) = -0.00895, PGS R2 (no covariates) = 0.00027, PGS AUROC (no covariates) = 0.50641 [0.39121,0.62161]	NA	NA	0.119	NA
PPM009030	PGS001307	PSS004120	PGP000244	TTE ulcerative colitis	age, sex, UKB array type, Genotype PCs	Full Model & PGS R2 is estimated using Nagelkerke's method	35324888	10.1371/journal.pgen.1010105	NA	NA	NA	NA	NA	0.89582	[0.79576,0.99588]	NA	NA	RÂ² = 0.20607, Incremental AUROC (full-covars) = -0.00177, PGS R2 (no covariates) = 0.00203, PGS AUROC (no covariates) = 0.55433 [0.4473,0.66136]	NA	NA	0.553	NA
PPM009031	PGS001307	PSS004121	PGP000244	TTE ulcerative colitis	age, sex, UKB array type, Genotype PCs	Full Model & PGS R2 is estimated using Nagelkerke's method	35324888	10.1371/journal.pgen.1010105	NA	NA	NA	NA	NA	0.65578	[0.62353,0.68804]	NA	NA	RÂ² = 0.03272, Incremental AUROC (full-covars) = 0.04212, PGS R2 (no covariates) = 0.0169, PGS AUROC (no covariates) = 0.6106 [0.57717,0.64402]	NA	NA	0.141	NA
PPM009032	PGS001307	PSS004122	PGP000244	TTE ulcerative colitis	age, sex, UKB array type, Genotype PCs	Full Model & PGS R2 is estimated using Nagelkerke's method	35324888	10.1371/journal.pgen.1010105	NA	NA	NA	NA	NA	0.66008	[0.61042,0.70974]	NA	NA	RÂ² = 0.03192, Incremental AUROC (full-covars) = 0.00203, PGS R2 (no covariates) = 0.0036, PGS AUROC (no covariates) = 0.55808 [0.506,0.61016]	NA	NA	0.144	NA
PPM009033	PGS001307	PSS004123	PGP000244	TTE ulcerative colitis	age, sex, UKB array type, Genotype PCs	Full Model & PGS R2 is estimated using Nagelkerke's method	35324888	10.1371/journal.pgen.1010105	NA	NA	NA	NA	NA	0.63965	[0.62036,0.65895]	NA	NA	RÂ² = 0.02376, Incremental AUROC (full-covars) = 0.1085, PGS R2 (no covariates) = 0.02383, PGS AUROC (no covariates) = 0.63847 [0.61861,0.65833]	NA	NA	0.127	NA
PPM009034	PGS001308	PSS004437	PGP000244	Sjogren's syndrome/sicca syndrome	age, sex, UKB array type, Genotype PCs	Full Model & PGS R2 is estimated using Nagelkerke's method	35324888	10.1371/journal.pgen.1010105	NA	NA	NA	NA	NA	0.79846	[0.71474,0.88218]	NA	NA	RÂ² = 0.07345, Incremental AUROC (full-covars) = 0.0079, PGS R2 (no covariates) = 0.01471, PGS AUROC (no covariates) = 0.59027 [0.45551,0.72504]	NA	NA	0.322	NA
PPM009035	PGS001308	PSS004438	PGP000244	Sjogren's syndrome/sicca syndrome	age, sex, UKB array type, Genotype PCs	Full Model & PGS R2 is estimated using Nagelkerke's method	35324888	10.1371/journal.pgen.1010105	NA	NA	NA	NA	NA	0.75824	[0.55089,0.96558]	NA	NA	RÂ² = 0.05686, Incremental AUROC (full-covars) = 0.00691, PGS R2 (no covariates) = 0.0091, PGS AUROC (no covariates) = 0.69794 [0.63241,0.76347]	NA	NA	0.257	NA
PPM009036	PGS001308	PSS004439	PGP000244	Sjogren's syndrome/sicca syndrome	age, sex, UKB array type, Genotype PCs	Full Model & PGS R2 is estimated using Nagelkerke's method	35324888	10.1371/journal.pgen.1010105	NA	NA	NA	NA	NA	0.77174	[0.71988,0.82361]	NA	NA	RÂ² = 0.07435, Incremental AUROC (full-covars) = 0.01461, PGS R2 (no covariates) = 0.01453, PGS AUROC (no covariates) = 0.65693 [0.58901,0.72485]	NA	NA	0.277	NA
PPM009037	PGS001308	PSS004440	PGP000244	Sjogren's syndrome/sicca syndrome	age, sex, UKB array type, Genotype PCs	Full Model & PGS R2 is estimated using Nagelkerke's method	35324888	10.1371/journal.pgen.1010105	NA	NA	NA	NA	NA	0.8014	[0.74455,0.85826]	NA	NA	RÂ² = 0.08893, Incremental AUROC (full-covars) = 0.00953, PGS R2 (no covariates) = 0.03189, PGS AUROC (no covariates) = 0.61034 [0.48809,0.73259]	NA	NA	0.327	NA
PPM009038	PGS001308	PSS004441	PGP000244	Sjogren's syndrome/sicca syndrome	age, sex, UKB array type, Genotype PCs	Full Model & PGS R2 is estimated using Nagelkerke's method	35324888	10.1371/journal.pgen.1010105	NA	NA	NA	NA	NA	0.73313	[0.69647,0.76978]	NA	NA	RÂ² = 0.04771, Incremental AUROC (full-covars) = 0.01551, PGS R2 (no covariates) = 0.01074, PGS AUROC (no covariates) = 0.60303 [0.55292,0.65315]	NA	NA	0.222	NA
PPM009039	PGS001309	PSS004193	PGP000244	TTE other rheumatoid arthritis	age, sex, UKB array type, Genotype PCs	Full Model & PGS R2 is estimated using Nagelkerke's method	35324888	10.1371/journal.pgen.1010105	NA	NA	NA	NA	NA	0.69751	[0.65515,0.73988]	NA	NA	RÂ² = 0.05129, Incremental AUROC (full-covars) = -0.00017, PGS R2 (no covariates) = 0.00056, PGS AUROC (no covariates) = 0.52591 [0.47486,0.57696]	NA	NA	0.181	NA
PPM009040	PGS001309	PSS004194	PGP000244	TTE other rheumatoid arthritis	age, sex, UKB array type, Genotype PCs	Full Model & PGS R2 is estimated using Nagelkerke's method	35324888	10.1371/journal.pgen.1010105	NA	NA	NA	NA	NA	0.67331	[0.56418,0.78244]	NA	NA	RÂ² = 0.07058, Incremental AUROC (full-covars) = -0.02511, PGS R2 (no covariates) = 0.0, PGS AUROC (no covariates) = 0.50714 [0.3797,0.63457]	NA	NA	0.156	NA
PPM009041	PGS001309	PSS004195	PGP000244	TTE other rheumatoid arthritis	age, sex, UKB array type, Genotype PCs	Full Model & PGS R2 is estimated using Nagelkerke's method	35324888	10.1371/journal.pgen.1010105	NA	NA	NA	NA	NA	0.6872	[0.66167,0.71273]	NA	NA	RÂ² = 0.04826, Incremental AUROC (full-covars) = 0.02601, PGS R2 (no covariates) = 0.01537, PGS AUROC (no covariates) = 0.59782 [0.56885,0.62679]	NA	NA	0.17	NA
PPM009042	PGS001309	PSS004196	PGP000244	TTE other rheumatoid arthritis	age, sex, UKB array type, Genotype PCs	Full Model & PGS R2 is estimated using Nagelkerke's method	35324888	10.1371/journal.pgen.1010105	NA	NA	NA	NA	NA	0.70239	[0.66722,0.73755]	NA	NA	RÂ² = 0.06164, Incremental AUROC (full-covars) = -0.00362, PGS R2 (no covariates) = 0.00158, PGS AUROC (no covariates) = 0.53481 [0.4923,0.57731]	NA	NA	0.186	NA
PPM009043	PGS001309	PSS004197	PGP000244	TTE other rheumatoid arthritis	age, sex, UKB array type, Genotype PCs	Full Model & PGS R2 is estimated using Nagelkerke's method	35324888	10.1371/journal.pgen.1010105	NA	NA	NA	NA	NA	0.66538	[0.65101,0.67976]	NA	NA	RÂ² = 0.03893, Incremental AUROC (full-covars) = 0.03207, PGS R2 (no covariates) = 0.01495, PGS AUROC (no covariates) = 0.59784 [0.582,0.61368]	NA	NA	0.149	NA
PPM009044	PGS001310	PSS004491	PGP000244	Rheumatoid arthritis	age, sex, UKB array type, Genotype PCs	Full Model & PGS R2 is estimated using Nagelkerke's method	35324888	10.1371/journal.pgen.1010105	NA	NA	NA	NA	NA	0.70522	[0.66309,0.74736]	NA	NA	RÂ² = 0.0544, Incremental AUROC (full-covars) = 0.00203, PGS R2 (no covariates) = 0.00109, PGS AUROC (no covariates) = 0.53147 [0.47999,0.58294]	NA	NA	0.189	NA
PPM009045	PGS001310	PSS004492	PGP000244	Rheumatoid arthritis	age, sex, UKB array type, Genotype PCs	Full Model & PGS R2 is estimated using Nagelkerke's method	35324888	10.1371/journal.pgen.1010105	NA	NA	NA	NA	NA	0.66116	[0.54578,0.77655]	NA	NA	RÂ² = 0.06929, Incremental AUROC (full-covars) = -0.02514, PGS R2 (no covariates) = 0.00033, PGS AUROC (no covariates) = 0.52178 [0.38366,0.6599]	NA	NA	0.145	NA
PPM009046	PGS001310	PSS004493	PGP000244	Rheumatoid arthritis	age, sex, UKB array type, Genotype PCs	Full Model & PGS R2 is estimated using Nagelkerke's method	35324888	10.1371/journal.pgen.1010105	NA	NA	NA	NA	NA	0.68857	[0.6632,0.71393]	NA	NA	RÂ² = 0.04919, Incremental AUROC (full-covars) = 0.02092, PGS R2 (no covariates) = 0.01316, PGS AUROC (no covariates) = 0.58714 [0.55751,0.61676]	NA	NA	0.171	NA
PPM009047	PGS001310	PSS004494	PGP000244	Rheumatoid arthritis	age, sex, UKB array type, Genotype PCs	Full Model & PGS R2 is estimated using Nagelkerke's method	35324888	10.1371/journal.pgen.1010105	NA	NA	NA	NA	NA	0.70402	[0.66905,0.73899]	NA	NA	RÂ² = 0.06207, Incremental AUROC (full-covars) = -0.0019, PGS R2 (no covariates) = 0.00142, PGS AUROC (no covariates) = 0.53137 [0.48984,0.57291]	NA	NA	0.188	NA
PPM009048	PGS001310	PSS004495	PGP000244	Rheumatoid arthritis	age, sex, UKB array type, Genotype PCs	Full Model & PGS R2 is estimated using Nagelkerke's method	35324888	10.1371/journal.pgen.1010105	NA	NA	NA	NA	NA	0.66508	[0.65049,0.67967]	NA	NA	RÂ² = 0.03894, Incremental AUROC (full-covars) = 0.03077, PGS R2 (no covariates) = 0.01509, PGS AUROC (no covariates) = 0.60018 [0.58428,0.61607]	NA	NA	0.149	NA
PPM009049	PGS001311	PSS004188	PGP000244	TTE seropositive rheumatoid arthritis	age, sex, UKB array type, Genotype PCs	Full Model & PGS R2 is estimated using Nagelkerke's method	35324888	10.1371/journal.pgen.1010105	NA	NA	NA	NA	NA	0.90345	[0.82233,0.98457]	NA	NA	RÂ² = 0.16794, Incremental AUROC (full-covars) = -0.00669, PGS R2 (no covariates) = 0.01613, PGS AUROC (no covariates) = 0.39273 [0.11505,0.67041]	NA	NA	0.578	NA
PPM009050	PGS001311	PSS004190	PGP000244	TTE seropositive rheumatoid arthritis	age, sex, UKB array type, Genotype PCs	Full Model & PGS R2 is estimated using Nagelkerke's method	35324888	10.1371/journal.pgen.1010105	NA	NA	NA	NA	NA	0.76787	[0.6839,0.85184]	NA	NA	RÂ² = 0.08412, Incremental AUROC (full-covars) = 0.0418, PGS R2 (no covariates) = 0.05847, PGS AUROC (no covariates) = 0.73164 [0.63667,0.82662]	NA	NA	0.271	NA
PPM009051	PGS001311	PSS004191	PGP000244	TTE seropositive rheumatoid arthritis	age, sex, UKB array type, Genotype PCs	Full Model & PGS R2 is estimated using Nagelkerke's method	35324888	10.1371/journal.pgen.1010105	NA	NA	NA	NA	NA	0.76865	[0.6608,0.87651]	NA	NA	RÂ² = 0.08089, Incremental AUROC (full-covars) = -0.00731, PGS R2 (no covariates) = 0.00567, PGS AUROC (no covariates) = 0.50626 [0.35145,0.66107]	NA	NA	0.272	NA
PPM009052	PGS001311	PSS004192	PGP000244	TTE seropositive rheumatoid arthritis	age, sex, UKB array type, Genotype PCs	Full Model & PGS R2 is estimated using Nagelkerke's method	35324888	10.1371/journal.pgen.1010105	NA	NA	NA	NA	NA	0.73785	[0.69634,0.77936]	NA	NA	RÂ² = 0.05309, Incremental AUROC (full-covars) = 0.09202, PGS R2 (no covariates) = 0.04612, PGS AUROC (no covariates) = 0.7072 [0.65945,0.75495]	NA	NA	0.228	NA
PPM009053	PGS001312	PSS004471	PGP000244	Psoriasis	age, sex, UKB array type, Genotype PCs	Full Model & PGS R2 is estimated using Nagelkerke's method	35324888	10.1371/journal.pgen.1010105	NA	NA	NA	NA	NA	0.73107	[0.60624,0.85591]	NA	NA	RÂ² = 0.06593, Incremental AUROC (full-covars) = 0.0282, PGS R2 (no covariates) = 0.01927, PGS AUROC (no covariates) = 0.62557 [0.48848,0.76266]	NA	NA	0.22	NA
PPM009054	PGS001312	PSS004472	PGP000244	Psoriasis	age, sex, UKB array type, Genotype PCs	Full Model & PGS R2 is estimated using Nagelkerke's method	35324888	10.1371/journal.pgen.1010105	NA	NA	NA	NA	NA	0.88867	[0.80531,0.97202]	NA	NA	RÂ² = 0.24575, Incremental AUROC (full-covars) = 0.01187, PGS R2 (no covariates) = 0.00399, PGS AUROC (no covariates) = 0.57774 [0.40533,0.75016]	NA	NA	0.532	NA
PPM009055	PGS001312	PSS004473	PGP000244	Psoriasis	age, sex, UKB array type, Genotype PCs	Full Model & PGS R2 is estimated using Nagelkerke's method	35324888	10.1371/journal.pgen.1010105	NA	NA	NA	NA	NA	0.68424	[0.65757,0.71091]	NA	NA	RÂ² = 0.05057, Incremental AUROC (full-covars) = 0.0981, PGS R2 (no covariates) = 0.04137, PGS AUROC (no covariates) = 0.66409 [0.63596,0.69222]	NA	NA	0.167	NA
PPM009056	PGS001312	PSS004474	PGP000244	Psoriasis	age, sex, UKB array type, Genotype PCs	Full Model & PGS R2 is estimated using Nagelkerke's method	35324888	10.1371/journal.pgen.1010105	NA	NA	NA	NA	NA	0.6849	[0.63397,0.73584]	NA	NA	RÂ² = 0.0448, Incremental AUROC (full-covars) = 0.052, PGS R2 (no covariates) = 0.02087, PGS AUROC (no covariates) = 0.64825 [0.59861,0.6979]	NA	NA	0.168	NA
PPM009057	PGS001312	PSS004475	PGP000244	Psoriasis	age, sex, UKB array type, Genotype PCs	Full Model & PGS R2 is estimated using Nagelkerke's method	35324888	10.1371/journal.pgen.1010105	NA	NA	NA	NA	NA	0.69754	[0.68165,0.71343]	NA	NA	RÂ² = 0.05574, Incremental AUROC (full-covars) = 0.14505, PGS R2 (no covariates) = 0.05226, PGS AUROC (no covariates) = 0.69158 [0.6754,0.70775]	NA	NA	0.181	NA
PPM009058	PGS001313	PSS004158	PGP000244	TTE psoriasis	age, sex, UKB array type, Genotype PCs	Full Model & PGS R2 is estimated using Nagelkerke's method	35324888	10.1371/journal.pgen.1010105	NA	NA	NA	NA	NA	0.69906	[0.60273,0.7954]	NA	NA	RÂ² = 0.04185, Incremental AUROC (full-covars) = 0.01899, PGS R2 (no covariates) = 0.00732, PGS AUROC (no covariates) = 0.62223 [0.54291,0.70154]	NA	NA	0.182	NA
PPM009059	PGS001313	PSS004159	PGP000244	TTE psoriasis	age, sex, UKB array type, Genotype PCs	Full Model & PGS R2 is estimated using Nagelkerke's method	35324888	10.1371/journal.pgen.1010105	NA	NA	NA	NA	NA	0.72306	[0.61623,0.82989]	NA	NA	RÂ² = 0.09162, Incremental AUROC (full-covars) = 0.00222, PGS R2 (no covariates) = 0.00378, PGS AUROC (no covariates) = 0.48492 [0.37014,0.5997]	NA	NA	0.21	NA
PPM009060	PGS001313	PSS004160	PGP000244	TTE psoriasis	age, sex, UKB array type, Genotype PCs	Full Model & PGS R2 is estimated using Nagelkerke's method	35324888	10.1371/journal.pgen.1010105	NA	NA	NA	NA	NA	0.66545	[0.64532,0.68558]	NA	NA	RÂ² = 0.04468, Incremental AUROC (full-covars) = 0.07449, PGS R2 (no covariates) = 0.0337, PGS AUROC (no covariates) = 0.64565 [0.62471,0.66658]	NA	NA	0.149	NA
PPM009061	PGS001313	PSS004161	PGP000244	TTE psoriasis	age, sex, UKB array type, Genotype PCs	Full Model & PGS R2 is estimated using Nagelkerke's method	35324888	10.1371/journal.pgen.1010105	NA	NA	NA	NA	NA	0.63418	[0.59417,0.67419]	NA	NA	RÂ² = 0.0236, Incremental AUROC (full-covars) = 0.05154, PGS R2 (no covariates) = 0.0123, PGS AUROC (no covariates) = 0.60455 [0.56482,0.64428]	NA	NA	0.123	NA
PPM009062	PGS001313	PSS004162	PGP000244	TTE psoriasis	age, sex, UKB array type, Genotype PCs	Full Model & PGS R2 is estimated using Nagelkerke's method	35324888	10.1371/journal.pgen.1010105	NA	NA	NA	NA	NA	0.67543	[0.66285,0.68801]	NA	NA	RÂ² = 0.05117, Incremental AUROC (full-covars) = 0.13853, PGS R2 (no covariates) = 0.04966, PGS AUROC (no covariates) = 0.6729 [0.66027,0.68553]	NA	NA	0.158	NA
PPM009063	PGS001314	PSS004721	PGP000244	TTE acute myocardial infarction	age, sex, UKB array type, Genotype PCs	Full Model & PGS R2 is estimated using Nagelkerke's method	35324888	10.1371/journal.pgen.1010105	NA	NA	NA	NA	NA	0.70154	[0.65456,0.74852]	NA	NA	RÂ² = 0.05819, Incremental AUROC (full-covars) = 0.00259, PGS R2 (no covariates) = 0.00375, PGS AUROC (no covariates) = 0.54944 [0.49708,0.6018]	NA	NA	0.185	NA
PPM009064	PGS001314	PSS004722	PGP000244	TTE acute myocardial infarction	age, sex, UKB array type, Genotype PCs	Full Model & PGS R2 is estimated using Nagelkerke's method	35324888	10.1371/journal.pgen.1010105	NA	NA	NA	NA	NA	0.75783	[0.66508,0.85058]	NA	NA	RÂ² = 0.11318, Incremental AUROC (full-covars) = -0.01214, PGS R2 (no covariates) = 4e-05, PGS AUROC (no covariates) = 0.50047 [0.38016,0.62077]	NA	NA	0.256	NA
PPM009065	PGS001314	PSS004723	PGP000244	TTE acute myocardial infarction	age, sex, UKB array type, Genotype PCs	Full Model & PGS R2 is estimated using Nagelkerke's method	35324888	10.1371/journal.pgen.1010105	NA	NA	NA	NA	NA	0.77705	[0.76156,0.79255]	NA	NA	RÂ² = 0.12586, Incremental AUROC (full-covars) = 0.00931, PGS R2 (no covariates) = 0.01217, PGS AUROC (no covariates) = 0.59003 [0.56941,0.61066]	NA	NA	0.285	NA
PPM009066	PGS001314	PSS004724	PGP000244	TTE acute myocardial infarction	age, sex, UKB array type, Genotype PCs	Full Model & PGS R2 is estimated using Nagelkerke's method	35324888	10.1371/journal.pgen.1010105	NA	NA	NA	NA	NA	0.77134	[0.75168,0.791]	NA	NA	RÂ² = 0.14992, Incremental AUROC (full-covars) = 0.00612, PGS R2 (no covariates) = 0.00867, PGS AUROC (no covariates) = 0.56612 [0.54027,0.59198]	NA	NA	0.276	NA
PPM009067	PGS001314	PSS004725	PGP000244	TTE acute myocardial infarction	age, sex, UKB array type, Genotype PCs	Full Model & PGS R2 is estimated using Nagelkerke's method	35324888	10.1371/journal.pgen.1010105	NA	NA	NA	NA	NA	0.76117	[0.75218,0.77016]	NA	NA	RÂ² = 0.11781, Incremental AUROC (full-covars) = 0.00966, PGS R2 (no covariates) = 0.01066, PGS AUROC (no covariates) = 0.57977 [0.56827,0.59127]	NA	NA	0.261	NA
PPM009068	PGS001315	PSS004447	PGP000244	Heart attack (MI)	age, sex, UKB array type, Genotype PCs	Full Model & PGS R2 is estimated using Nagelkerke's method	35324888	10.1371/journal.pgen.1010105	NA	NA	NA	NA	NA	0.69844	[0.6569,0.73997]	NA	NA	RÂ² = 0.06159, Incremental AUROC (full-covars) = -0.00208, PGS R2 (no covariates) = 0.00235, PGS AUROC (no covariates) = 0.54374 [0.49552,0.59197]	NA	NA	0.182	NA
PPM009069	PGS001315	PSS004448	PGP000244	Heart attack (MI)	age, sex, UKB array type, Genotype PCs	Full Model & PGS R2 is estimated using Nagelkerke's method	35324888	10.1371/journal.pgen.1010105	NA	NA	NA	NA	NA	0.77737	[0.69516,0.85958]	NA	NA	RÂ² = 0.12911, Incremental AUROC (full-covars) = -0.00257, PGS R2 (no covariates) = 0.00655, PGS AUROC (no covariates) = 0.55983 [0.43749,0.68218]	NA	NA	0.286	NA
PPM009070	PGS001315	PSS004449	PGP000244	Heart attack (MI)	age, sex, UKB array type, Genotype PCs	Full Model & PGS R2 is estimated using Nagelkerke's method	35324888	10.1371/journal.pgen.1010105	NA	NA	NA	NA	NA	0.77933	[0.76476,0.79391]	NA	NA	RÂ² = 0.13255, Incremental AUROC (full-covars) = 0.00791, PGS R2 (no covariates) = 0.0101, PGS AUROC (no covariates) = 0.58124 [0.56203,0.60045]	NA	NA	0.289	NA
PPM009071	PGS001315	PSS004450	PGP000244	Heart attack (MI)	age, sex, UKB array type, Genotype PCs	Full Model & PGS R2 is estimated using Nagelkerke's method	35324888	10.1371/journal.pgen.1010105	NA	NA	NA	NA	NA	0.76924	[0.75056,0.78793]	NA	NA	RÂ² = 0.15526, Incremental AUROC (full-covars) = 0.00484, PGS R2 (no covariates) = 0.00641, PGS AUROC (no covariates) = 0.55598 [0.53163,0.58034]	NA	NA	0.273	NA
PPM009072	PGS001315	PSS004451	PGP000244	Heart attack (MI)	age, sex, UKB array type, Genotype PCs	Full Model & PGS R2 is estimated using Nagelkerke's method	35324888	10.1371/journal.pgen.1010105	NA	NA	NA	NA	NA	0.75834	[0.74967,0.76701]	NA	NA	RÂ² = 0.11912, Incremental AUROC (full-covars) = 0.01051, PGS R2 (no covariates) = 0.0122, PGS AUROC (no covariates) = 0.58432 [0.57339,0.59525]	NA	NA	0.257	NA
PPM009073	PGS001316	PSS004282	PGP000244	AD myocardial infarction	age, sex, UKB array type, Genotype PCs	Full Model & PGS R2 is estimated using Nagelkerke's method	35324888	10.1371/journal.pgen.1010105	NA	NA	NA	NA	NA	0.70025	[0.65881,0.74169]	NA	NA	RÂ² = 0.06323, Incremental AUROC (full-covars) = -0.00109, PGS R2 (no covariates) = 0.00341, PGS AUROC (no covariates) = 0.55032 [0.50157,0.59907]	NA	NA	0.183	NA
PPM009074	PGS001316	PSS004283	PGP000244	AD myocardial infarction	age, sex, UKB array type, Genotype PCs	Full Model & PGS R2 is estimated using Nagelkerke's method	35324888	10.1371/journal.pgen.1010105	NA	NA	NA	NA	NA	0.77563	[0.69186,0.85939]	NA	NA	RÂ² = 0.13082, Incremental AUROC (full-covars) = -0.00431, PGS R2 (no covariates) = 0.00883, PGS AUROC (no covariates) = 0.56569 [0.44162,0.68977]	NA	NA	0.283	NA
PPM009075	PGS001316	PSS004284	PGP000244	AD myocardial infarction	age, sex, UKB array type, Genotype PCs	Full Model & PGS R2 is estimated using Nagelkerke's method	35324888	10.1371/journal.pgen.1010105	NA	NA	NA	NA	NA	0.77999	[0.76527,0.7947]	NA	NA	RÂ² = 0.13319, Incremental AUROC (full-covars) = 0.0073, PGS R2 (no covariates) = 0.00977, PGS AUROC (no covariates) = 0.57998 [0.56066,0.59929]	NA	NA	0.29	NA
PPM009076	PGS001316	PSS004285	PGP000244	AD myocardial infarction	age, sex, UKB array type, Genotype PCs	Full Model & PGS R2 is estimated using Nagelkerke's method	35324888	10.1371/journal.pgen.1010105	NA	NA	NA	NA	NA	0.76882	[0.75001,0.78764]	NA	NA	RÂ² = 0.15463, Incremental AUROC (full-covars) = 0.0037, PGS R2 (no covariates) = 0.00504, PGS AUROC (no covariates) = 0.54779 [0.52311,0.57248]	NA	NA	0.272	NA
PPM009077	PGS001316	PSS004286	PGP000244	AD myocardial infarction	age, sex, UKB array type, Genotype PCs	Full Model & PGS R2 is estimated using Nagelkerke's method	35324888	10.1371/journal.pgen.1010105	NA	NA	NA	NA	NA	0.75963	[0.75098,0.76829]	NA	NA	RÂ² = 0.12014, Incremental AUROC (full-covars) = 0.01074, PGS R2 (no covariates) = 0.01247, PGS AUROC (no covariates) = 0.58557 [0.57459,0.59655]	NA	NA	0.259	NA
PPM009078	PGS001317	PSS003775	PGP000244	Vascular/heart problems diagnosed by doctor Heart attack	age, sex, UKB array type, Genotype PCs	Full Model & PGS R2 is estimated using Nagelkerke's method	35324888	10.1371/journal.pgen.1010105	NA	NA	NA	NA	NA	0.72462	[0.66421,0.78503]	NA	NA	RÂ² = 0.08703, Incremental AUROC (full-covars) = -0.01046, PGS R2 (no covariates) = 0.0002, PGS AUROC (no covariates) = 0.50663 [0.44094,0.57232]	NA	NA	0.212	NA
PPM009079	PGS001317	PSS003776	PGP000244	Vascular/heart problems diagnosed by doctor Heart attack	age, sex, UKB array type, Genotype PCs	Full Model & PGS R2 is estimated using Nagelkerke's method	35324888	10.1371/journal.pgen.1010105	NA	NA	NA	NA	NA	0.78888	[0.66178,0.91598]	NA	NA	RÂ² = 0.10419, Incremental AUROC (full-covars) = -0.00694, PGS R2 (no covariates) = 0.00068, PGS AUROC (no covariates) = 0.53242 [0.37336,0.69148]	NA	NA	0.305	NA
PPM009080	PGS001317	PSS003777	PGP000244	Vascular/heart problems diagnosed by doctor Heart attack	age, sex, UKB array type, Genotype PCs	Full Model & PGS R2 is estimated using Nagelkerke's method	35324888	10.1371/journal.pgen.1010105	NA	NA	NA	NA	NA	0.82479	[0.80685,0.84274]	NA	NA	RÂ² = 0.1758, Incremental AUROC (full-covars) = 0.00552, PGS R2 (no covariates) = 0.00895, PGS AUROC (no covariates) = 0.5766 [0.55039,0.60282]	NA	NA	0.373	NA
PPM009081	PGS001317	PSS003778	PGP000244	Vascular/heart problems diagnosed by doctor Heart attack	age, sex, UKB array type, Genotype PCs	Full Model & PGS R2 is estimated using Nagelkerke's method	35324888	10.1371/journal.pgen.1010105	NA	NA	NA	NA	NA	0.82696	[0.80387,0.85004]	NA	NA	RÂ² = 0.22573, Incremental AUROC (full-covars) = 0.00709, PGS R2 (no covariates) = 0.00972, PGS AUROC (no covariates) = 0.57536 [0.54237,0.60835]	NA	NA	0.377	NA
PPM009082	PGS001317	PSS003779	PGP000244	Vascular/heart problems diagnosed by doctor Heart attack	age, sex, UKB array type, Genotype PCs	Full Model & PGS R2 is estimated using Nagelkerke's method	35324888	10.1371/journal.pgen.1010105	NA	NA	NA	NA	NA	0.82191	[0.8123,0.83152]	NA	NA	RÂ² = 0.18282, Incremental AUROC (full-covars) = 0.01045, PGS R2 (no covariates) = 0.01654, PGS AUROC (no covariates) = 0.60058 [0.58663,0.61453]	NA	NA	0.367	NA
PPM009083	PGS001318	PSS004595	PGP000244	TTE disorders of lipoprotein metabolism and other lipidaemias	age, sex, UKB array type, Genotype PCs	Full Model & PGS R2 is estimated using Nagelkerke's method	35324888	10.1371/journal.pgen.1010105	NA	NA	NA	NA	NA	0.72671	[0.71075,0.74267]	NA	NA	RÂ² = 0.1504, Incremental AUROC (full-covars) = 0.008, PGS R2 (no covariates) = 0.01331, PGS AUROC (no covariates) = 0.5658 [0.54786,0.58375]	NA	NA	0.214	NA
PPM009084	PGS001318	PSS004596	PGP000244	TTE disorders of lipoprotein metabolism and other lipidaemias	age, sex, UKB array type, Genotype PCs	Full Model & PGS R2 is estimated using Nagelkerke's method	35324888	10.1371/journal.pgen.1010105	NA	NA	NA	NA	NA	0.72108	[0.68694,0.75523]	NA	NA	RÂ² = 0.12667, Incremental AUROC (full-covars) = 0.00638, PGS R2 (no covariates) = 0.01352, PGS AUROC (no covariates) = 0.56443 [0.52596,0.6029]	NA	NA	0.207	NA
PPM009085	PGS001318	PSS004597	PGP000244	TTE disorders of lipoprotein metabolism and other lipidaemias	age, sex, UKB array type, Genotype PCs	Full Model & PGS R2 is estimated using Nagelkerke's method	35324888	10.1371/journal.pgen.1010105	NA	NA	NA	NA	NA	0.74382	[0.73637,0.75127]	NA	NA	RÂ² = 0.17729, Incremental AUROC (full-covars) = 0.02969, PGS R2 (no covariates) = 0.04099, PGS AUROC (no covariates) = 0.61613 [0.60728,0.62497]	NA	NA	0.236	NA
PPM009086	PGS001318	PSS004598	PGP000244	TTE disorders of lipoprotein metabolism and other lipidaemias	age, sex, UKB array type, Genotype PCs	Full Model & PGS R2 is estimated using Nagelkerke's method	35324888	10.1371/journal.pgen.1010105	NA	NA	NA	NA	NA	0.7175	[0.70581,0.7292]	NA	NA	RÂ² = 0.17483, Incremental AUROC (full-covars) = 0.01739, PGS R2 (no covariates) = 0.02931, PGS AUROC (no covariates) = 0.5892 [0.57589,0.60251]	NA	NA	0.203	NA
PPM009087	PGS001318	PSS004599	PGP000244	TTE disorders of lipoprotein metabolism and other lipidaemias	age, sex, UKB array type, Genotype PCs	Full Model & PGS R2 is estimated using Nagelkerke's method	35324888	10.1371/journal.pgen.1010105	NA	NA	NA	NA	NA	0.73453	[0.73009,0.73896]	NA	NA	RÂ² = 0.17195, Incremental AUROC (full-covars) = 0.03242, PGS R2 (no covariates) = 0.04352, PGS AUROC (no covariates) = 0.61734 [0.61215,0.62253]	NA	NA	0.224	NA
PPM009088	PGS001319	PSS004610	PGP000244	TTE other metabolic disorders	age, sex, UKB array type, Genotype PCs	Full Model & PGS R2 is estimated using Nagelkerke's method	35324888	10.1371/journal.pgen.1010105	NA	NA	NA	NA	NA	0.77406	[0.68678,0.86135]	NA	NA	RÂ² = 0.06649, Incremental AUROC (full-covars) = -0.00199, PGS R2 (no covariates) = 0.00603, PGS AUROC (no covariates) = 0.44259 [0.3516,0.53358]	NA	NA	0.281	NA
PPM009089	PGS001319	PSS004611	PGP000244	TTE other metabolic disorders	age, sex, UKB array type, Genotype PCs	Full Model & PGS R2 is estimated using Nagelkerke's method	35324888	10.1371/journal.pgen.1010105	NA	NA	NA	NA	NA	0.70958	[0.62744,0.79171]	NA	NA	RÂ² = 0.04504, Incremental AUROC (full-covars) = 0.02495, PGS R2 (no covariates) = 0.01479, PGS AUROC (no covariates) = 0.54987 [0.46099,0.63876]	NA	NA	0.194	NA
PPM009090	PGS001319	PSS004612	PGP000244	TTE other metabolic disorders	age, sex, UKB array type, Genotype PCs	Full Model & PGS R2 is estimated using Nagelkerke's method	35324888	10.1371/journal.pgen.1010105	NA	NA	NA	NA	NA	0.64684	[0.54842,0.74526]	NA	NA	RÂ² = 0.02913, Incremental AUROC (full-covars) = -0.00029, PGS R2 (no covariates) = 0.00067, PGS AUROC (no covariates) = 0.52382 [0.42834,0.61931]	NA	NA	0.133	NA
PPM009091	PGS001319	PSS004613	PGP000244	TTE other metabolic disorders	age, sex, UKB array type, Genotype PCs	Full Model & PGS R2 is estimated using Nagelkerke's method	35324888	10.1371/journal.pgen.1010105	NA	NA	NA	NA	NA	0.60186	[0.54294,0.66079]	NA	NA	RÂ² = 0.02952, Incremental AUROC (full-covars) = 0.09428, PGS R2 (no covariates) = 0.05151, PGS AUROC (no covariates) = 0.62356 [0.56795,0.67918]	NA	NA	0.1	NA
PPM009092	PGS001320	PSS004349	PGP000244	Hypertension	age, sex, UKB array type, Genotype PCs	Full Model & PGS R2 is estimated using Nagelkerke's method	35324888	10.1371/journal.pgen.1010105	NA	NA	NA	NA	NA	0.7113	[0.69875,0.72385]	NA	NA	RÂ² = 0.17724, Incremental AUROC (full-covars) = 0.00194, PGS R2 (no covariates) = 0.01116, PGS AUROC (no covariates) = 0.55174 [0.53775,0.56573]	NA	NA	0.196	NA
PPM009093	PGS001320	PSS004350	PGP000244	Hypertension	age, sex, UKB array type, Genotype PCs	Full Model & PGS R2 is estimated using Nagelkerke's method	35324888	10.1371/journal.pgen.1010105	NA	NA	NA	NA	NA	0.75955	[0.7336,0.78551]	NA	NA	RÂ² = 0.22552, Incremental AUROC (full-covars) = 0.03121, PGS R2 (no covariates) = 0.05514, PGS AUROC (no covariates) = 0.62221 [0.59228,0.65214]	NA	NA	0.258	NA
PPM009094	PGS001320	PSS004351	PGP000244	Hypertension	age, sex, UKB array type, Genotype PCs	Full Model & PGS R2 is estimated using Nagelkerke's method	35324888	10.1371/journal.pgen.1010105	NA	NA	NA	NA	NA	0.731	[0.72434,0.73765]	NA	NA	RÂ² = 0.19145, Incremental AUROC (full-covars) = 0.03394, PGS R2 (no covariates) = 0.05533, PGS AUROC (no covariates) = 0.62108 [0.61358,0.62857]	NA	NA	0.219	NA
PPM009095	PGS001320	PSS004352	PGP000244	Hypertension	age, sex, UKB array type, Genotype PCs	Full Model & PGS R2 is estimated using Nagelkerke's method	35324888	10.1371/journal.pgen.1010105	NA	NA	NA	NA	NA	0.73444	[0.72324,0.74564]	NA	NA	RÂ² = 0.21325, Incremental AUROC (full-covars) = 0.02055, PGS R2 (no covariates) = 0.03841, PGS AUROC (no covariates) = 0.59979 [0.58706,0.61252]	NA	NA	0.224	NA
PPM009096	PGS001320	PSS004353	PGP000244	Hypertension	age, sex, UKB array type, Genotype PCs	Full Model & PGS R2 is estimated using Nagelkerke's method	35324888	10.1371/journal.pgen.1010105	NA	NA	NA	NA	NA	0.7189	[0.71489,0.72291]	NA	NA	RÂ² = 0.17852, Incremental AUROC (full-covars) = 0.04424, PGS R2 (no covariates) = 0.06493, PGS AUROC (no covariates) = 0.62908 [0.62467,0.63349]	NA	NA	0.205	NA
PPM009097	PGS001321	PSS003849	PGP000244	Eye problems/disorders Glaucoma	age, sex, UKB array type, Genotype PCs	Full Model & PGS R2 is estimated using Nagelkerke's method	35324888	10.1371/journal.pgen.1010105	NA	NA	NA	NA	NA	0.75589	[0.72234,0.78943]	NA	NA	RÂ² = 0.13943, Incremental AUROC (full-covars) = -0.01209, PGS R2 (no covariates) = 1e-05, PGS AUROC (no covariates) = 0.49958 [0.46126,0.5379]	NA	NA	0.253	NA
PPM009098	PGS001321	PSS003850	PGP000244	Eye problems/disorders Glaucoma	age, sex, UKB array type, Genotype PCs	Full Model & PGS R2 is estimated using Nagelkerke's method	35324888	10.1371/journal.pgen.1010105	NA	NA	NA	NA	NA	0.71808	[0.61808,0.81809]	NA	NA	RÂ² = 0.09844, Incremental AUROC (full-covars) = -0.01728, PGS R2 (no covariates) = 0.00057, PGS AUROC (no covariates) = 0.5191 [0.40156,0.63664]	NA	NA	0.204	NA
PPM009099	PGS001321	PSS003851	PGP000244	Eye problems/disorders Glaucoma	age, sex, UKB array type, Genotype PCs	Full Model & PGS R2 is estimated using Nagelkerke's method	35324888	10.1371/journal.pgen.1010105	NA	NA	NA	NA	NA	0.75377	[0.72896,0.77858]	NA	NA	RÂ² = 0.11288, Incremental AUROC (full-covars) = 0.01096, PGS R2 (no covariates) = 0.01038, PGS AUROC (no covariates) = 0.57925 [0.54955,0.60894]	NA	NA	0.25	NA
PPM009100	PGS001321	PSS003852	PGP000244	Eye problems/disorders Glaucoma	age, sex, UKB array type, Genotype PCs	Full Model & PGS R2 is estimated using Nagelkerke's method	35324888	10.1371/journal.pgen.1010105	NA	NA	NA	NA	NA	0.7617	[0.72794,0.79547]	NA	NA	RÂ² = 0.1335, Incremental AUROC (full-covars) = 0.00638, PGS R2 (no covariates) = 0.01082, PGS AUROC (no covariates) = 0.57361 [0.5321,0.61512]	NA	NA	0.262	NA
PPM009101	PGS001321	PSS003853	PGP000244	Eye problems/disorders Glaucoma	age, sex, UKB array type, Genotype PCs	Full Model & PGS R2 is estimated using Nagelkerke's method	35324888	10.1371/journal.pgen.1010105	NA	NA	NA	NA	NA	0.72434	[0.70924,0.73944]	NA	NA	RÂ² = 0.09306, Incremental AUROC (full-covars) = 0.02225, PGS R2 (no covariates) = 0.0194, PGS AUROC (no covariates) = 0.60001 [0.58198,0.61804]	NA	NA	0.211	NA
PPM009102	PGS001322	PSS004408	PGP000244	Glaucoma	age, sex, UKB array type, Genotype PCs	Full Model & PGS R2 is estimated using Nagelkerke's method	35324888	10.1371/journal.pgen.1010105	NA	NA	NA	NA	NA	0.73888	[0.70843,0.76932]	NA	NA	RÂ² = 0.0999, Incremental AUROC (full-covars) = -0.00815, PGS R2 (no covariates) = 0.00019, PGS AUROC (no covariates) = 0.48469 [0.45088,0.5185]	NA	NA	0.23	NA
PPM009103	PGS001322	PSS004409	PGP000244	Glaucoma	age, sex, UKB array type, Genotype PCs	Full Model & PGS R2 is estimated using Nagelkerke's method	35324888	10.1371/journal.pgen.1010105	NA	NA	NA	NA	NA	0.70681	[0.61243,0.80118]	NA	NA	RÂ² = 0.05552, Incremental AUROC (full-covars) = -0.01374, PGS R2 (no covariates) = 0.00272, PGS AUROC (no covariates) = 0.45399 [0.34399,0.564]	NA	NA	0.191	NA
PPM009104	PGS001322	PSS004410	PGP000244	Glaucoma	age, sex, UKB array type, Genotype PCs	Full Model & PGS R2 is estimated using Nagelkerke's method	35324888	10.1371/journal.pgen.1010105	NA	NA	NA	NA	NA	0.73317	[0.71252,0.75382]	NA	NA	RÂ² = 0.0763, Incremental AUROC (full-covars) = 0.01834, PGS R2 (no covariates) = 0.01238, PGS AUROC (no covariates) = 0.59932 [0.57386,0.62477]	NA	NA	0.222	NA
PPM009105	PGS001322	PSS004411	PGP000244	Glaucoma	age, sex, UKB array type, Genotype PCs	Full Model & PGS R2 is estimated using Nagelkerke's method	35324888	10.1371/journal.pgen.1010105	NA	NA	NA	NA	NA	0.74918	[0.71835,0.78]	NA	NA	RÂ² = 0.09545, Incremental AUROC (full-covars) = 0.01096, PGS R2 (no covariates) = 0.01142, PGS AUROC (no covariates) = 0.59951 [0.56169,0.63734]	NA	NA	0.244	NA
PPM009106	PGS001322	PSS004412	PGP000244	Glaucoma	age, sex, UKB array type, Genotype PCs	Full Model & PGS R2 is estimated using Nagelkerke's method	35324888	10.1371/journal.pgen.1010105	NA	NA	NA	NA	NA	0.7048	[0.69206,0.71754]	NA	NA	RÂ² = 0.0589, Incremental AUROC (full-covars) = 0.02562, PGS R2 (no covariates) = 0.015, PGS AUROC (no covariates) = 0.60261 [0.58762,0.6176]	NA	NA	0.188	NA
PPM009107	PGS001323	PSS004697	PGP000244	TTE glaucoma	age, sex, UKB array type, Genotype PCs	Full Model & PGS R2 is estimated using Nagelkerke's method	35324888	10.1371/journal.pgen.1010105	NA	NA	NA	NA	NA	0.72181	[0.69233,0.75129]	NA	NA	RÂ² = 0.0918, Incremental AUROC (full-covars) = -0.00164, PGS R2 (no covariates) = 0.00184, PGS AUROC (no covariates) = 0.53284 [0.50004,0.56563]	NA	NA	0.208	NA
PPM009108	PGS001323	PSS004698	PGP000244	TTE glaucoma	age, sex, UKB array type, Genotype PCs	Full Model & PGS R2 is estimated using Nagelkerke's method	35324888	10.1371/journal.pgen.1010105	NA	NA	NA	NA	NA	0.70826	[0.61816,0.79836]	NA	NA	RÂ² = 0.06483, Incremental AUROC (full-covars) = 0.01999, PGS R2 (no covariates) = 0.00405, PGS AUROC (no covariates) = 0.54496 [0.43191,0.65802]	NA	NA	0.192	NA
PPM009109	PGS001323	PSS004699	PGP000244	TTE glaucoma	age, sex, UKB array type, Genotype PCs	Full Model & PGS R2 is estimated using Nagelkerke's method	35324888	10.1371/journal.pgen.1010105	NA	NA	NA	NA	NA	0.72679	[0.7079,0.74569]	NA	NA	RÂ² = 0.07732, Incremental AUROC (full-covars) = 0.0269, PGS R2 (no covariates) = 0.01761, PGS AUROC (no covariates) = 0.60838 [0.58579,0.63096]	NA	NA	0.214	NA
PPM009110	PGS001323	PSS004700	PGP000244	TTE glaucoma	age, sex, UKB array type, Genotype PCs	Full Model & PGS R2 is estimated using Nagelkerke's method	35324888	10.1371/journal.pgen.1010105	NA	NA	NA	NA	NA	0.73399	[0.70517,0.76282]	NA	NA	RÂ² = 0.08727, Incremental AUROC (full-covars) = 0.00993, PGS R2 (no covariates) = 0.00928, PGS AUROC (no covariates) = 0.57629 [0.54141,0.61116]	NA	NA	0.223	NA
PPM009111	PGS001323	PSS004701	PGP000244	TTE glaucoma	age, sex, UKB array type, Genotype PCs	Full Model & PGS R2 is estimated using Nagelkerke's method	35324888	10.1371/journal.pgen.1010105	NA	NA	NA	NA	NA	0.70422	[0.69334,0.7151]	NA	NA	RÂ² = 0.06469, Incremental AUROC (full-covars) = 0.0364, PGS R2 (no covariates) = 0.02201, PGS AUROC (no covariates) = 0.61994 [0.60732,0.63256]	NA	NA	0.188	NA
PPM009112	PGS001324	PSS004044	PGP000244	High BP (FH)	age, sex, UKB array type, Genotype PCs	Full Model & PGS R2 is estimated using Nagelkerke's method	35324888	10.1371/journal.pgen.1010105	NA	NA	NA	NA	NA	0.59339	[0.57784,0.60894]	NA	NA	RÂ² = 0.03128, Incremental AUROC (full-covars) = -0.00542, PGS R2 (no covariates) = 0.00353, PGS AUROC (no covariates) = 0.53126 [0.51539,0.54713]	NA	NA	0.095	NA
PPM009113	PGS001324	PSS004045	PGP000244	High BP (FH)	age, sex, UKB array type, Genotype PCs	Full Model & PGS R2 is estimated using Nagelkerke's method	35324888	10.1371/journal.pgen.1010105	NA	NA	NA	NA	NA	0.58604	[0.55827,0.61382]	NA	NA	RÂ² = 0.03732, Incremental AUROC (full-covars) = 0.02078, PGS R2 (no covariates) = 0.01267, PGS AUROC (no covariates) = 0.55693 [0.52875,0.58511]	NA	NA	0.091	NA
PPM009114	PGS001324	PSS004046	PGP000244	High BP (FH)	age, sex, UKB array type, Genotype PCs	Full Model & PGS R2 is estimated using Nagelkerke's method	35324888	10.1371/journal.pgen.1010105	NA	NA	NA	NA	NA	0.58225	[0.5751,0.5894]	NA	NA	RÂ² = 0.0275, Incremental AUROC (full-covars) = 0.04455, PGS R2 (no covariates) = 0.02262, PGS AUROC (no covariates) = 0.5748 [0.56762,0.58198]	NA	NA	0.088	NA
PPM009115	PGS001324	PSS004047	PGP000244	High BP (FH)	age, sex, UKB array type, Genotype PCs	Full Model & PGS R2 is estimated using Nagelkerke's method	35324888	10.1371/journal.pgen.1010105	NA	NA	NA	NA	NA	0.59484	[0.58159,0.6081]	NA	NA	RÂ² = 0.0361, Incremental AUROC (full-covars) = 0.0245, PGS R2 (no covariates) = 0.01922, PGS AUROC (no covariates) = 0.57095 [0.55751,0.58438]	NA	NA	0.096	NA
PPM009116	PGS001324	PSS004048	PGP000244	High BP (FH)	age, sex, UKB array type, Genotype PCs	Full Model & PGS R2 is estimated using Nagelkerke's method	35324888	10.1371/journal.pgen.1010105	NA	NA	NA	NA	NA	0.5865	[0.58217,0.59084]	NA	NA	RÂ² = 0.03045, Incremental AUROC (full-covars) = 0.06315, PGS R2 (no covariates) = 0.0284, PGS AUROC (no covariates) = 0.58323 [0.57889,0.58758]	NA	NA	0.091	NA
PPM009117	PGS001326	PSS004496	PGP000244	Emphysema	age, sex, UKB array type, Genotype PCs	Full Model & PGS R2 is estimated using Nagelkerke's method	35324888	10.1371/journal.pgen.1010105	NA	NA	NA	NA	NA	0.79508	[0.66687,0.92329]	NA	NA	RÂ² = 0.11615, Incremental AUROC (full-covars) = -0.00299, PGS R2 (no covariates) = 6e-05, PGS AUROC (no covariates) = 0.54363 [0.35853,0.72873]	NA	NA	0.316	NA
PPM009118	PGS001326	PSS004497	PGP000244	Emphysema	age, sex, UKB array type, Genotype PCs	Full Model & PGS R2 is estimated using Nagelkerke's method	35324888	10.1371/journal.pgen.1010105	NA	NA	NA	NA	NA	0.98854	[0.98287,0.99422]	NA	NA	RÂ² = 0.35967, Incremental AUROC (full-covars) = 0.00059, PGS R2 (no covariates) = 0.01376, PGS AUROC (no covariates) = 0.67098 [0.43987,0.90208]	NA	NA	0.942	NA
PPM009119	PGS001326	PSS004498	PGP000244	Emphysema	age, sex, UKB array type, Genotype PCs	Full Model & PGS R2 is estimated using Nagelkerke's method	35324888	10.1371/journal.pgen.1010105	NA	NA	NA	NA	NA	0.7867	[0.75313,0.82026]	NA	NA	RÂ² = 0.09488, Incremental AUROC (full-covars) = -0.00065, PGS R2 (no covariates) = 0.0, PGS AUROC (no covariates) = 0.49994 [0.45601,0.54388]	NA	NA	0.301	NA
PPM009120	PGS001326	PSS004499	PGP000244	Emphysema	age, sex, UKB array type, Genotype PCs	Full Model & PGS R2 is estimated using Nagelkerke's method	35324888	10.1371/journal.pgen.1010105	NA	NA	NA	NA	NA	0.78275	[0.67463,0.89087]	NA	NA	RÂ² = 0.0813, Incremental AUROC (full-covars) = 0.00398, PGS R2 (no covariates) = 0.00648, PGS AUROC (no covariates) = 0.59809 [0.42688,0.7693]	NA	NA	0.295	NA
PPM009121	PGS001326	PSS004500	PGP000244	Emphysema	age, sex, UKB array type, Genotype PCs	Full Model & PGS R2 is estimated using Nagelkerke's method	35324888	10.1371/journal.pgen.1010105	NA	NA	NA	NA	NA	0.72797	[0.70437,0.75156]	NA	NA	RÂ² = 0.05838, Incremental AUROC (full-covars) = 0.00547, PGS R2 (no covariates) = 0.00531, PGS AUROC (no covariates) = 0.56911 [0.54137,0.59684]	NA	NA	0.216	NA
PPM009122	PGS001327	PSS004359	PGP000244	Diabetes	age, sex, UKB array type, Genotype PCs	Full Model & PGS R2 is estimated using Nagelkerke's method	35324888	10.1371/journal.pgen.1010105	NA	NA	NA	NA	NA	0.68586	[0.66802,0.7037]	NA	NA	RÂ² = 0.09776, Incremental AUROC (full-covars) = 0.00638, PGS R2 (no covariates) = 0.00926, PGS AUROC (no covariates) = 0.55541 [0.53643,0.5744]	NA	NA	0.168	NA
PPM009123	PGS001327	PSS004360	PGP000244	Diabetes	age, sex, UKB array type, Genotype PCs	Full Model & PGS R2 is estimated using Nagelkerke's method	35324888	10.1371/journal.pgen.1010105	NA	NA	NA	NA	NA	0.69569	[0.64958,0.7418]	NA	NA	RÂ² = 0.08294, Incremental AUROC (full-covars) = 0.01187, PGS R2 (no covariates) = 0.01141, PGS AUROC (no covariates) = 0.56178 [0.51127,0.61228]	NA	NA	0.179	NA
PPM009124	PGS001327	PSS004361	PGP000244	Diabetes	age, sex, UKB array type, Genotype PCs	Full Model & PGS R2 is estimated using Nagelkerke's method	35324888	10.1371/journal.pgen.1010105	NA	NA	NA	NA	NA	0.70541	[0.69227,0.71854]	NA	NA	RÂ² = 0.08595, Incremental AUROC (full-covars) = 0.04263, PGS R2 (no covariates) = 0.03446, PGS AUROC (no covariates) = 0.63125 [0.61738,0.64511]	NA	NA	0.189	NA
PPM009125	PGS001327	PSS004362	PGP000244	Diabetes	age, sex, UKB array type, Genotype PCs	Full Model & PGS R2 is estimated using Nagelkerke's method	35324888	10.1371/journal.pgen.1010105	NA	NA	NA	NA	NA	0.68746	[0.67395,0.70097]	NA	NA	RÂ² = 0.11895, Incremental AUROC (full-covars) = 0.02618, PGS R2 (no covariates) = 0.03527, PGS AUROC (no covariates) = 0.60108 [0.5865,0.61565]	NA	NA	0.17	NA
PPM009126	PGS001327	PSS004363	PGP000244	Diabetes	age, sex, UKB array type, Genotype PCs	Full Model & PGS R2 is estimated using Nagelkerke's method	35324888	10.1371/journal.pgen.1010105	NA	NA	NA	NA	NA	0.69818	[0.69047,0.70589]	NA	NA	RÂ² = 0.08111, Incremental AUROC (full-covars) = 0.04455, PGS R2 (no covariates) = 0.03558, PGS AUROC (no covariates) = 0.63112 [0.6228,0.63945]	NA	NA	0.181	NA
PPM009127	PGS001328	PSS004054	PGP000244	Diabetes (FH)	age, sex, UKB array type, Genotype PCs	Full Model & PGS R2 is estimated using Nagelkerke's method	35324888	10.1371/journal.pgen.1010105	NA	NA	NA	NA	NA	0.59818	[0.58435,0.61201]	NA	NA	RÂ² = 0.0372, Incremental AUROC (full-covars) = 0.00441, PGS R2 (no covariates) = 0.00401, PGS AUROC (no covariates) = 0.53127 [0.51708,0.54547]	NA	NA	0.098	NA
PPM009128	PGS001328	PSS004055	PGP000244	Diabetes (FH)	age, sex, UKB array type, Genotype PCs	Full Model & PGS R2 is estimated using Nagelkerke's method	35324888	10.1371/journal.pgen.1010105	NA	NA	NA	NA	NA	0.56465	[0.53655,0.59276]	NA	NA	RÂ² = 0.02549, Incremental AUROC (full-covars) = 0.0225, PGS R2 (no covariates) = 0.00709, PGS AUROC (no covariates) = 0.53656 [0.50824,0.56489]	NA	NA	0.079	NA
PPM009129	PGS001328	PSS004056	PGP000244	Diabetes (FH)	age, sex, UKB array type, Genotype PCs	Full Model & PGS R2 is estimated using Nagelkerke's method	35324888	10.1371/journal.pgen.1010105	NA	NA	NA	NA	NA	0.58763	[0.57927,0.59598]	NA	NA	RÂ² = 0.02799, Incremental AUROC (full-covars) = 0.03336, PGS R2 (no covariates) = 0.01623, PGS AUROC (no covariates) = 0.56772 [0.55933,0.57611]	NA	NA	0.091	NA
PPM009130	PGS001328	PSS004057	PGP000244	Diabetes (FH)	age, sex, UKB array type, Genotype PCs	Full Model & PGS R2 is estimated using Nagelkerke's method	35324888	10.1371/journal.pgen.1010105	NA	NA	NA	NA	NA	0.58336	[0.57075,0.59597]	NA	NA	RÂ² = 0.03022, Incremental AUROC (full-covars) = 0.03694, PGS R2 (no covariates) = 0.02309, PGS AUROC (no covariates) = 0.57176 [0.55908,0.58443]	NA	NA	0.089	NA
PPM009131	PGS001328	PSS004058	PGP000244	Diabetes (FH)	age, sex, UKB array type, Genotype PCs	Full Model & PGS R2 is estimated using Nagelkerke's method	35324888	10.1371/journal.pgen.1010105	NA	NA	NA	NA	NA	0.57463	[0.56952,0.57975]	NA	NA	RÂ² = 0.01929, Incremental AUROC (full-covars) = 0.05803, PGS R2 (no covariates) = 0.01839, PGS AUROC (no covariates) = 0.57283 [0.56773,0.57794]	NA	NA	0.084	NA
PPM009132	PGS001329	PSS004580	PGP000244	TTE unspecified diabetes mellitus	age, sex, UKB array type, Genotype PCs	Full Model & PGS R2 is estimated using Nagelkerke's method	35324888	10.1371/journal.pgen.1010105	NA	NA	NA	NA	NA	0.69503	[0.67407,0.716]	NA	NA	RÂ² = 0.08972, Incremental AUROC (full-covars) = 0.00332, PGS R2 (no covariates) = 0.00713, PGS AUROC (no covariates) = 0.55713 [0.53377,0.58048]	NA	NA	0.178	NA
PPM009133	PGS001329	PSS004581	PGP000244	TTE unspecified diabetes mellitus	age, sex, UKB array type, Genotype PCs	Full Model & PGS R2 is estimated using Nagelkerke's method	35324888	10.1371/journal.pgen.1010105	NA	NA	NA	NA	NA	0.70891	[0.65305,0.76477]	NA	NA	RÂ² = 0.09058, Incremental AUROC (full-covars) = 0.02211, PGS R2 (no covariates) = 0.02321, PGS AUROC (no covariates) = 0.60847 [0.55016,0.66678]	NA	NA	0.193	NA
PPM009134	PGS001329	PSS004582	PGP000244	TTE unspecified diabetes mellitus	age, sex, UKB array type, Genotype PCs	Full Model & PGS R2 is estimated using Nagelkerke's method	35324888	10.1371/journal.pgen.1010105	NA	NA	NA	NA	NA	0.72437	[0.70887,0.73987]	NA	NA	RÂ² = 0.08424, Incremental AUROC (full-covars) = 0.03715, PGS R2 (no covariates) = 0.02619, PGS AUROC (no covariates) = 0.62743 [0.60999,0.64487]	NA	NA	0.211	NA
PPM009135	PGS001329	PSS004583	PGP000244	TTE unspecified diabetes mellitus	age, sex, UKB array type, Genotype PCs	Full Model & PGS R2 is estimated using Nagelkerke's method	35324888	10.1371/journal.pgen.1010105	NA	NA	NA	NA	NA	0.70359	[0.68854,0.71865]	NA	NA	RÂ² = 0.11885, Incremental AUROC (full-covars) = 0.02262, PGS R2 (no covariates) = 0.02671, PGS AUROC (no covariates) = 0.59807 [0.58121,0.61493]	NA	NA	0.187	NA
PPM009136	PGS001329	PSS004584	PGP000244	TTE unspecified diabetes mellitus	age, sex, UKB array type, Genotype PCs	Full Model & PGS R2 is estimated using Nagelkerke's method	35324888	10.1371/journal.pgen.1010105	NA	NA	NA	NA	NA	0.7046	[0.69521,0.71399]	NA	NA	RÂ² = 0.0749, Incremental AUROC (full-covars) = 0.04078, PGS R2 (no covariates) = 0.03024, PGS AUROC (no covariates) = 0.63102 [0.62084,0.64119]	NA	NA	0.188	NA
PPM009137	PGS001330	PSS004114	PGP000244	TTE crohn's disease [regional enteritis]	age, sex, UKB array type, Genotype PCs	Full Model & PGS R2 is estimated using Nagelkerke's method	35324888	10.1371/journal.pgen.1010105	NA	NA	NA	NA	NA	0.66243	[0.55234,0.77252]	NA	NA	RÂ² = 0.05286, Incremental AUROC (full-covars) = -0.02175, PGS R2 (no covariates) = 0.00138, PGS AUROC (no covariates) = 0.46272 [0.36718,0.55826]	NA	NA	0.146	NA
PPM009138	PGS001330	PSS004115	PGP000244	TTE crohn's disease [regional enteritis]	age, sex, UKB array type, Genotype PCs	Full Model & PGS R2 is estimated using Nagelkerke's method	35324888	10.1371/journal.pgen.1010105	NA	NA	NA	NA	NA	0.86369	[0.7806,0.94678]	NA	NA	RÂ² = 0.13339, Incremental AUROC (full-covars) = 0.0, PGS R2 (no covariates) = 0.14319, PGS AUROC (no covariates) = 0.10664 [0.0,0.28372]	NA	NA	0.463	NA
PPM009139	PGS001330	PSS004116	PGP000244	TTE crohn's disease [regional enteritis]	age, sex, UKB array type, Genotype PCs	Full Model & PGS R2 is estimated using Nagelkerke's method	35324888	10.1371/journal.pgen.1010105	NA	NA	NA	NA	NA	0.60269	[0.55209,0.65328]	NA	NA	RÂ² = 0.01102, Incremental AUROC (full-covars) = 0.02413, PGS R2 (no covariates) = 0.00621, PGS AUROC (no covariates) = 0.57593 [0.52318,0.62867]	NA	NA	0.101	NA
PPM009140	PGS001330	PSS004117	PGP000244	TTE crohn's disease [regional enteritis]	age, sex, UKB array type, Genotype PCs	Full Model & PGS R2 is estimated using Nagelkerke's method	35324888	10.1371/journal.pgen.1010105	NA	NA	NA	NA	NA	0.69933	[0.63548,0.76318]	NA	NA	RÂ² = 0.0344, Incremental AUROC (full-covars) = 0.00201, PGS R2 (no covariates) = 0.00147, PGS AUROC (no covariates) = 0.53846 [0.46042,0.6165]	NA	NA	0.182	NA
PPM009141	PGS001330	PSS004118	PGP000244	TTE crohn's disease [regional enteritis]	age, sex, UKB array type, Genotype PCs	Full Model & PGS R2 is estimated using Nagelkerke's method	35324888	10.1371/journal.pgen.1010105	NA	NA	NA	NA	NA	0.55852	[0.52842,0.58862]	NA	NA	RÂ² = 0.00474, Incremental AUROC (full-covars) = 0.07412, PGS R2 (no covariates) = 0.00669, PGS AUROC (no covariates) = 0.5714 [0.54073,0.60207]	NA	NA	0.075	NA
PPM009142	PGS001331	PSS004442	PGP000244	Crohns disease	age, sex, UKB array type, Genotype PCs	Full Model & PGS R2 is estimated using Nagelkerke's method	35324888	10.1371/journal.pgen.1010105	NA	NA	NA	NA	NA	0.65892	[0.54485,0.77299]	NA	NA	RÂ² = 0.05502, Incremental AUROC (full-covars) = -0.02526, PGS R2 (no covariates) = 4e-05, PGS AUROC (no covariates) = 0.49152 [0.37858,0.60446]	NA	NA	0.143	NA
PPM009143	PGS001331	PSS004444	PGP000244	Crohns disease	age, sex, UKB array type, Genotype PCs	Full Model & PGS R2 is estimated using Nagelkerke's method	35324888	10.1371/journal.pgen.1010105	NA	NA	NA	NA	NA	0.61269	[0.55802,0.66736]	NA	NA	RÂ² = 0.01161, Incremental AUROC (full-covars) = 0.02705, PGS R2 (no covariates) = 0.00677, PGS AUROC (no covariates) = 0.57919 [0.52051,0.63786]	NA	NA	0.108	NA
PPM009144	PGS001331	PSS004445	PGP000244	Crohns disease	age, sex, UKB array type, Genotype PCs	Full Model & PGS R2 is estimated using Nagelkerke's method	35324888	10.1371/journal.pgen.1010105	NA	NA	NA	NA	NA	0.71	[0.64649,0.7735]	NA	NA	RÂ² = 0.03928, Incremental AUROC (full-covars) = 0.01378, PGS R2 (no covariates) = 0.00366, PGS AUROC (no covariates) = 0.56349 [0.47905,0.64793]	NA	NA	0.194	NA
PPM009145	PGS001331	PSS004446	PGP000244	Crohns disease	age, sex, UKB array type, Genotype PCs	Full Model & PGS R2 is estimated using Nagelkerke's method	35324888	10.1371/journal.pgen.1010105	NA	NA	NA	NA	NA	0.56362	[0.53297,0.59427]	NA	NA	RÂ² = 0.00529, Incremental AUROC (full-covars) = 0.06267, PGS R2 (no covariates) = 0.0063, PGS AUROC (no covariates) = 0.57326 [0.54246,0.60406]	NA	NA	0.078	NA
PPM009146	PGS001332	PSS004506	PGP000244	Chronic obstructive airways disease/copd	age, sex, UKB array type, Genotype PCs	Full Model & PGS R2 is estimated using Nagelkerke's method	35324888	10.1371/journal.pgen.1010105	NA	NA	NA	NA	NA	0.75825	[0.69744,0.81905]	NA	NA	RÂ² = 0.08985, Incremental AUROC (full-covars) = 0.00297, PGS R2 (no covariates) = 0.00366, PGS AUROC (no covariates) = 0.56943 [0.4939,0.64496]	NA	NA	0.257	NA
PPM009147	PGS001332	PSS004507	PGP000244	Chronic obstructive airways disease/copd	age, sex, UKB array type, Genotype PCs	Full Model & PGS R2 is estimated using Nagelkerke's method	35324888	10.1371/journal.pgen.1010105	NA	NA	NA	NA	NA	0.93404	[0.85456,1.0]	NA	NA	RÂ² = 0.35918, Incremental AUROC (full-covars) = 0.00775, PGS R2 (no covariates) = 0.05713, PGS AUROC (no covariates) = 0.78102 [0.65685,0.90519]	NA	NA	0.686	NA
PPM009148	PGS001332	PSS004508	PGP000244	Chronic obstructive airways disease/copd	age, sex, UKB array type, Genotype PCs	Full Model & PGS R2 is estimated using Nagelkerke's method	35324888	10.1371/journal.pgen.1010105	NA	NA	NA	NA	NA	0.75808	[0.74076,0.77539]	NA	NA	RÂ² = 0.10489, Incremental AUROC (full-covars) = 0.0013, PGS R2 (no covariates) = 0.00194, PGS AUROC (no covariates) = 0.53674 [0.51446,0.55902]	NA	NA	0.256	NA
PPM009149	PGS001332	PSS004509	PGP000244	Chronic obstructive airways disease/copd	age, sex, UKB array type, Genotype PCs	Full Model & PGS R2 is estimated using Nagelkerke's method	35324888	10.1371/journal.pgen.1010105	NA	NA	NA	NA	NA	0.74266	[0.70089,0.78443]	NA	NA	RÂ² = 0.08552, Incremental AUROC (full-covars) = -0.00028, PGS R2 (no covariates) = 0.00048, PGS AUROC (no covariates) = 0.51815 [0.46516,0.57113]	NA	NA	0.235	NA
PPM009150	PGS001332	PSS004510	PGP000244	Chronic obstructive airways disease/copd	age, sex, UKB array type, Genotype PCs	Full Model & PGS R2 is estimated using Nagelkerke's method	35324888	10.1371/journal.pgen.1010105	NA	NA	NA	NA	NA	0.73063	[0.71971,0.74156]	NA	NA	RÂ² = 0.08401, Incremental AUROC (full-covars) = 0.003, PGS R2 (no covariates) = 0.00235, PGS AUROC (no covariates) = 0.53971 [0.52633,0.5531]	NA	NA	0.219	NA
PPM009151	PGS001333	PSS004297	PGP000244	AD chronic obstructive pulmonary disease	age, sex, UKB array type, Genotype PCs	Full Model & PGS R2 is estimated using Nagelkerke's method	35324888	10.1371/journal.pgen.1010105	NA	NA	NA	NA	NA	0.68968	[0.6281,0.75125]	NA	NA	RÂ² = 0.05389, Incremental AUROC (full-covars) = -0.00542, PGS R2 (no covariates) = 5e-05, PGS AUROC (no covariates) = 0.49374 [0.43492,0.55257]	NA	NA	0.172	NA
PPM009152	PGS001333	PSS004298	PGP000244	AD chronic obstructive pulmonary disease	age, sex, UKB array type, Genotype PCs	Full Model & PGS R2 is estimated using Nagelkerke's method	35324888	10.1371/journal.pgen.1010105	NA	NA	NA	NA	NA	0.77182	[0.67988,0.86376]	NA	NA	RÂ² = 0.12635, Incremental AUROC (full-covars) = -0.00429, PGS R2 (no covariates) = 0.00238, PGS AUROC (no covariates) = 0.55811 [0.43123,0.68498]	NA	NA	0.277	NA
PPM009153	PGS001333	PSS004299	PGP000244	AD chronic obstructive pulmonary disease	age, sex, UKB array type, Genotype PCs	Full Model & PGS R2 is estimated using Nagelkerke's method	35324888	10.1371/journal.pgen.1010105	NA	NA	NA	NA	NA	0.71622	[0.70023,0.7322]	NA	NA	RÂ² = 0.08141, Incremental AUROC (full-covars) = 0.00289, PGS R2 (no covariates) = 0.00236, PGS AUROC (no covariates) = 0.53939 [0.52155,0.55723]	NA	NA	0.201	NA
PPM009154	PGS001333	PSS004300	PGP000244	AD chronic obstructive pulmonary disease	age, sex, UKB array type, Genotype PCs	Full Model & PGS R2 is estimated using Nagelkerke's method	35324888	10.1371/journal.pgen.1010105	NA	NA	NA	NA	NA	0.71121	[0.67474,0.74767]	NA	NA	RÂ² = 0.06785, Incremental AUROC (full-covars) = 0.00468, PGS R2 (no covariates) = 0.00251, PGS AUROC (no covariates) = 0.53996 [0.49615,0.58377]	NA	NA	0.196	NA
PPM009155	PGS001333	PSS004301	PGP000244	AD chronic obstructive pulmonary disease	age, sex, UKB array type, Genotype PCs	Full Model & PGS R2 is estimated using Nagelkerke's method	35324888	10.1371/journal.pgen.1010105	NA	NA	NA	NA	NA	0.70059	[0.69045,0.71072]	NA	NA	RÂ² = 0.06924, Incremental AUROC (full-covars) = 0.0031, PGS R2 (no covariates) = 0.00218, PGS AUROC (no covariates) = 0.5364 [0.52484,0.54796]	NA	NA	0.184	NA
PPM009156	PGS001334	PSS004079	PGP000244	TTE other chronic obstructive pulmonary disease	age, sex, UKB array type, Genotype PCs	Full Model & PGS R2 is estimated using Nagelkerke's method	35324888	10.1371/journal.pgen.1010105	NA	NA	NA	NA	NA	0.75968	[0.69978,0.81959]	NA	NA	RÂ² = 0.09174, Incremental AUROC (full-covars) = -0.0023, PGS R2 (no covariates) = 0.00029, PGS AUROC (no covariates) = 0.4865 [0.41003,0.56298]	NA	NA	0.259	NA
PPM009157	PGS001334	PSS004080	PGP000244	TTE other chronic obstructive pulmonary disease	age, sex, UKB array type, Genotype PCs	Full Model & PGS R2 is estimated using Nagelkerke's method	35324888	10.1371/journal.pgen.1010105	NA	NA	NA	NA	NA	0.92777	[0.86245,0.9931]	NA	NA	RÂ² = 0.33262, Incremental AUROC (full-covars) = 0.00135, PGS R2 (no covariates) = 0.00048, PGS AUROC (no covariates) = 0.52185 [0.32406,0.71963]	NA	NA	0.662	NA
PPM009158	PGS001334	PSS004081	PGP000244	TTE other chronic obstructive pulmonary disease	age, sex, UKB array type, Genotype PCs	Full Model & PGS R2 is estimated using Nagelkerke's method	35324888	10.1371/journal.pgen.1010105	NA	NA	NA	NA	NA	0.75602	[0.73955,0.77249]	NA	NA	RÂ² = 0.10564, Incremental AUROC (full-covars) = 0.00136, PGS R2 (no covariates) = 0.00195, PGS AUROC (no covariates) = 0.53598 [0.51506,0.55689]	NA	NA	0.253	NA
PPM009159	PGS001334	PSS004082	PGP000244	TTE other chronic obstructive pulmonary disease	age, sex, UKB array type, Genotype PCs	Full Model & PGS R2 is estimated using Nagelkerke's method	35324888	10.1371/journal.pgen.1010105	NA	NA	NA	NA	NA	0.74851	[0.70987,0.78716]	NA	NA	RÂ² = 0.09156, Incremental AUROC (full-covars) = 0.00157, PGS R2 (no covariates) = 0.00202, PGS AUROC (no covariates) = 0.53954 [0.49035,0.58873]	NA	NA	0.243	NA
PPM009160	PGS001334	PSS004083	PGP000244	TTE other chronic obstructive pulmonary disease	age, sex, UKB array type, Genotype PCs	Full Model & PGS R2 is estimated using Nagelkerke's method	35324888	10.1371/journal.pgen.1010105	NA	NA	NA	NA	NA	0.72542	[0.71492,0.73591]	NA	NA	RÂ² = 0.0827, Incremental AUROC (full-covars) = 0.00368, PGS R2 (no covariates) = 0.00314, PGS AUROC (no covariates) = 0.54658 [0.5339,0.55926]	NA	NA	0.213	NA
PPM009161	PGS001335	PSS003949	PGP000244	Vascular/heart problems diagnosed by doctor High BP	age, sex, UKB array type, Genotype PCs	Full Model & PGS R2 is estimated using Nagelkerke's method	35324888	10.1371/journal.pgen.1010105	NA	NA	NA	NA	NA	0.70003	[0.68681,0.71325]	NA	NA	RÂ² = 0.1567, Incremental AUROC (full-covars) = 0.00805, PGS R2 (no covariates) = 0.0187, PGS AUROC (no covariates) = 0.56975 [0.5553,0.58419]	NA	NA	0.183	NA
PPM009162	PGS001335	PSS003950	PGP000244	Vascular/heart problems diagnosed by doctor High BP	age, sex, UKB array type, Genotype PCs	Full Model & PGS R2 is estimated using Nagelkerke's method	35324888	10.1371/journal.pgen.1010105	NA	NA	NA	NA	NA	0.76033	[0.73318,0.78748]	NA	NA	RÂ² = 0.20594, Incremental AUROC (full-covars) = 0.02832, PGS R2 (no covariates) = 0.05248, PGS AUROC (no covariates) = 0.61998 [0.5877,0.65226]	NA	NA	0.26	NA
PPM009163	PGS001335	PSS003951	PGP000244	Vascular/heart problems diagnosed by doctor High BP	age, sex, UKB array type, Genotype PCs	Full Model & PGS R2 is estimated using Nagelkerke's method	35324888	10.1371/journal.pgen.1010105	NA	NA	NA	NA	NA	0.7249	[0.71777,0.73204]	NA	NA	RÂ² = 0.17206, Incremental AUROC (full-covars) = 0.04382, PGS R2 (no covariates) = 0.06274, PGS AUROC (no covariates) = 0.63418 [0.62624,0.64212]	NA	NA	0.212	NA
PPM009164	PGS001335	PSS003952	PGP000244	Vascular/heart problems diagnosed by doctor High BP	age, sex, UKB array type, Genotype PCs	Full Model & PGS R2 is estimated using Nagelkerke's method	35324888	10.1371/journal.pgen.1010105	NA	NA	NA	NA	NA	0.72573	[0.71331,0.73816]	NA	NA	RÂ² = 0.18575, Incremental AUROC (full-covars) = 0.02654, PGS R2 (no covariates) = 0.04646, PGS AUROC (no covariates) = 0.61155 [0.59761,0.62549]	NA	NA	0.213	NA
PPM009165	PGS001335	PSS003953	PGP000244	Vascular/heart problems diagnosed by doctor High BP	age, sex, UKB array type, Genotype PCs	Full Model & PGS R2 is estimated using Nagelkerke's method	35324888	10.1371/journal.pgen.1010105	NA	NA	NA	NA	NA	0.7135	[0.70921,0.71779]	NA	NA	RÂ² = 0.16154, Incremental AUROC (full-covars) = 0.05215, PGS R2 (no covariates) = 0.06872, PGS AUROC (no covariates) = 0.63791 [0.63326,0.64256]	NA	NA	0.198	NA
PPM009166	PGS001336	PSS007616	PGP000244	Breast cancer	age, sex, UKB array type, Genotype PCs	Full Model & PGS R2 is estimated using Nagelkerke's method	35324888	10.1371/journal.pgen.1010105	NA	NA	NA	NA	NA	0.79293	[0.76728,0.81858]	NA	NA	RÂ² = 0.15047, Incremental AUROC (full-covars) = 0.01474, PGS R2 (no covariates) = 0.00598, PGS AUROC (no covariates) = 0.56918 [0.51783,0.62054]	NA	NA	0.312	NA
PPM009167	PGS001336	PSS007617	PGP000244	Breast cancer	age, sex, UKB array type, Genotype PCs	Full Model & PGS R2 is estimated using Nagelkerke's method	35324888	10.1371/journal.pgen.1010105	NA	NA	NA	NA	NA	0.7602	[0.71475,0.80565]	NA	NA	RÂ² = 0.14344, Incremental AUROC (full-covars) = 0.01509, PGS R2 (no covariates) = 0.01507, PGS AUROC (no covariates) = 0.59411 [0.51563,0.67258]	NA	NA	0.259	NA
PPM009168	PGS001336	PSS007618	PGP000244	Breast cancer	age, sex, UKB array type, Genotype PCs	Full Model & PGS R2 is estimated using Nagelkerke's method	35324888	10.1371/journal.pgen.1010105	NA	NA	NA	NA	NA	0.80561	[0.79545,0.81577]	NA	NA	RÂ² = 0.18447, Incremental AUROC (full-covars) = 0.01345, PGS R2 (no covariates) = 0.01264, PGS AUROC (no covariates) = 0.58544 [0.56669,0.6042]	NA	NA	0.335	NA
PPM009169	PGS001336	PSS007619	PGP000244	Breast cancer	age, sex, UKB array type, Genotype PCs	Full Model & PGS R2 is estimated using Nagelkerke's method	35324888	10.1371/journal.pgen.1010105	NA	NA	NA	NA	NA	0.83564	[0.81289,0.85838]	NA	NA	RÂ² = 0.18535, Incremental AUROC (full-covars) = 0.00869, PGS R2 (no covariates) = 0.00739, PGS AUROC (no covariates) = 0.5725 [0.52745,0.61755]	NA	NA	0.396	NA
PPM009170	PGS001336	PSS007620	PGP000244	Breast cancer	age, sex, UKB array type, Genotype PCs	Full Model & PGS R2 is estimated using Nagelkerke's method	35324888	10.1371/journal.pgen.1010105	NA	NA	NA	NA	NA	0.80961	[0.80348,0.81573]	NA	NA	RÂ² = 0.1894, Incremental AUROC (full-covars) = 0.02139, PGS R2 (no covariates) = 0.01602, PGS AUROC (no covariates) = 0.59627 [0.58498,0.60756]	NA	NA	0.343	NA
PPM009171	PGS001337	PSS004034	PGP000244	Breast cancer (FH)	age, sex, UKB array type, Genotype PCs	Full Model & PGS R2 is estimated using Nagelkerke's method	35324888	10.1371/journal.pgen.1010105	NA	NA	NA	NA	NA	0.57882	[0.5595,0.59814]	NA	NA	RÂ² = 0.01774, Incremental AUROC (full-covars) = 0.00262, PGS R2 (no covariates) = 0.00016, PGS AUROC (no covariates) = 0.50866 [0.48823,0.52909]	NA	NA	0.086	NA
PPM009172	PGS001337	PSS004035	PGP000244	Breast cancer (FH)	age, sex, UKB array type, Genotype PCs	Full Model & PGS R2 is estimated using Nagelkerke's method	35324888	10.1371/journal.pgen.1010105	NA	NA	NA	NA	NA	0.60865	[0.56929,0.64801]	NA	NA	RÂ² = 0.03344, Incremental AUROC (full-covars) = 0.01456, PGS R2 (no covariates) = 0.0091, PGS AUROC (no covariates) = 0.56734 [0.52563,0.60905]	NA	NA	0.105	NA
PPM009173	PGS001337	PSS004036	PGP000244	Breast cancer (FH)	age, sex, UKB array type, Genotype PCs	Full Model & PGS R2 is estimated using Nagelkerke's method	35324888	10.1371/journal.pgen.1010105	NA	NA	NA	NA	NA	0.57917	[0.56994,0.5884]	NA	NA	RÂ² = 0.01887, Incremental AUROC (full-covars) = 0.00313, PGS R2 (no covariates) = 0.002, PGS AUROC (no covariates) = 0.52353 [0.51419,0.53286]	NA	NA	0.087	NA
PPM009174	PGS001337	PSS004037	PGP000244	Breast cancer (FH)	age, sex, UKB array type, Genotype PCs	Full Model & PGS R2 is estimated using Nagelkerke's method	35324888	10.1371/journal.pgen.1010105	NA	NA	NA	NA	NA	0.60464	[0.58531,0.62397]	NA	NA	RÂ² = 0.02766, Incremental AUROC (full-covars) = 0.00261, PGS R2 (no covariates) = 0.00157, PGS AUROC (no covariates) = 0.52221 [0.5025,0.54191]	NA	NA	0.102	NA
PPM009175	PGS001337	PSS004038	PGP000244	Breast cancer (FH)	age, sex, UKB array type, Genotype PCs	Full Model & PGS R2 is estimated using Nagelkerke's method	35324888	10.1371/journal.pgen.1010105	NA	NA	NA	NA	NA	0.57389	[0.56837,0.57941]	NA	NA	RÂ² = 0.01618, Incremental AUROC (full-covars) = 0.00514, PGS R2 (no covariates) = 0.0022, PGS AUROC (no covariates) = 0.527 [0.52143,0.53258]	NA	NA	0.084	NA
PPM009176	PGS001338	PSS004258	PGP000244	TTE hyperplasia of prostate	age, sex, UKB array type, Genotype PCs	Full Model & PGS R2 is estimated using Nagelkerke's method	35324888	10.1371/journal.pgen.1010105	NA	NA	NA	NA	NA	0.91126	[0.89869,0.92382]	NA	NA	RÂ² = 0.34787, Incremental AUROC (full-covars) = 0.00071, PGS R2 (no covariates) = 0.00242, PGS AUROC (no covariates) = 0.53731 [0.49821,0.57641]	NA	NA	0.603	NA
PPM009177	PGS001338	PSS004259	PGP000244	TTE hyperplasia of prostate	age, sex, UKB array type, Genotype PCs	Full Model & PGS R2 is estimated using Nagelkerke's method	35324888	10.1371/journal.pgen.1010105	NA	NA	NA	NA	NA	0.94551	[0.92698,0.96403]	NA	NA	RÂ² = 0.41698, Incremental AUROC (full-covars) = 0.00046, PGS R2 (no covariates) = 0.00828, PGS AUROC (no covariates) = 0.58436 [0.49628,0.67245]	NA	NA	0.733	NA
PPM009178	PGS001338	PSS004260	PGP000244	TTE hyperplasia of prostate	age, sex, UKB array type, Genotype PCs	Full Model & PGS R2 is estimated using Nagelkerke's method	35324888	10.1371/journal.pgen.1010105	NA	NA	NA	NA	NA	0.89905	[0.89319,0.90491]	NA	NA	RÂ² = 0.34121, Incremental AUROC (full-covars) = 0.00211, PGS R2 (no covariates) = 0.00524, PGS AUROC (no covariates) = 0.55441 [0.53657,0.57225]	NA	NA	0.564	NA
PPM009179	PGS001338	PSS004261	PGP000244	TTE hyperplasia of prostate	age, sex, UKB array type, Genotype PCs	Full Model & PGS R2 is estimated using Nagelkerke's method	35324888	10.1371/journal.pgen.1010105	NA	NA	NA	NA	NA	0.87601	[0.86407,0.88795]	NA	NA	RÂ² = 0.30354, Incremental AUROC (full-covars) = 0.00252, PGS R2 (no covariates) = 0.00385, PGS AUROC (no covariates) = 0.54159 [0.51313,0.57004]	NA	NA	0.496	NA
PPM009180	PGS001338	PSS004262	PGP000244	TTE hyperplasia of prostate	age, sex, UKB array type, Genotype PCs	Full Model & PGS R2 is estimated using Nagelkerke's method	35324888	10.1371/journal.pgen.1010105	NA	NA	NA	NA	NA	0.88092	[0.87739,0.88444]	NA	NA	RÂ² = 0.32433, Incremental AUROC (full-covars) = 0.00471, PGS R2 (no covariates) = 0.0067, PGS AUROC (no covariates) = 0.55724 [0.54752,0.56697]	NA	NA	0.509	NA
PPM009181	PGS001339	PSS004746	PGP000244	TTE atrial fibrillation and flutter	age, sex, UKB array type, Genotype PCs	Full Model & PGS R2 is estimated using Nagelkerke's method	35324888	10.1371/journal.pgen.1010105	NA	NA	NA	NA	NA	0.75135	[0.70951,0.7932]	NA	NA	RÂ² = 0.09804, Incremental AUROC (full-covars) = -0.00345, PGS R2 (no covariates) = 0.00273, PGS AUROC (no covariates) = 0.53955 [0.48964,0.58946]	NA	NA	0.247	NA
PPM009182	PGS001339	PSS004747	PGP000244	TTE atrial fibrillation and flutter	age, sex, UKB array type, Genotype PCs	Full Model & PGS R2 is estimated using Nagelkerke's method	35324888	10.1371/journal.pgen.1010105	NA	NA	NA	NA	NA	0.8247	[0.75141,0.898]	NA	NA	RÂ² = 0.15451, Incremental AUROC (full-covars) = 0.0187, PGS R2 (no covariates) = 0.01158, PGS AUROC (no covariates) = 0.59663 [0.46689,0.72636]	NA	NA	0.373	NA
PPM009183	PGS001339	PSS004748	PGP000244	TTE atrial fibrillation and flutter	age, sex, UKB array type, Genotype PCs	Full Model & PGS R2 is estimated using Nagelkerke's method	35324888	10.1371/journal.pgen.1010105	NA	NA	NA	NA	NA	0.77656	[0.76352,0.7896]	NA	NA	RÂ² = 0.14023, Incremental AUROC (full-covars) = 0.02188, PGS R2 (no covariates) = 0.02447, PGS AUROC (no covariates) = 0.613 [0.59591,0.6301]	NA	NA	0.285	NA
PPM009184	PGS001339	PSS004749	PGP000244	TTE atrial fibrillation and flutter	age, sex, UKB array type, Genotype PCs	Full Model & PGS R2 is estimated using Nagelkerke's method	35324888	10.1371/journal.pgen.1010105	NA	NA	NA	NA	NA	0.73999	[0.70422,0.77576]	NA	NA	RÂ² = 0.09669, Incremental AUROC (full-covars) = -0.00357, PGS R2 (no covariates) = 0.00629, PGS AUROC (no covariates) = 0.56035 [0.51988,0.60082]	NA	NA	0.231	NA
PPM009185	PGS001339	PSS004750	PGP000244	TTE atrial fibrillation and flutter	age, sex, UKB array type, Genotype PCs	Full Model & PGS R2 is estimated using Nagelkerke's method	35324888	10.1371/journal.pgen.1010105	NA	NA	NA	NA	NA	0.76362	[0.75604,0.7712]	NA	NA	RÂ² = 0.133, Incremental AUROC (full-covars) = 0.02354, PGS R2 (no covariates) = 0.0246, PGS AUROC (no covariates) = 0.6108 [0.60113,0.62048]	NA	NA	0.265	NA
PPM009186	PGS001340	PSS004413	PGP000244	Atrial fibrillation	age, sex, UKB array type, Genotype PCs	Full Model & PGS R2 is estimated using Nagelkerke's method	35324888	10.1371/journal.pgen.1010105	NA	NA	NA	NA	NA	0.75367	[0.71087,0.79646]	NA	NA	RÂ² = 0.10139, Incremental AUROC (full-covars) = -0.00517, PGS R2 (no covariates) = 0.00295, PGS AUROC (no covariates) = 0.5427 [0.49184,0.59356]	NA	NA	0.25	NA
PPM009187	PGS001340	PSS004414	PGP000244	Atrial fibrillation	age, sex, UKB array type, Genotype PCs	Full Model & PGS R2 is estimated using Nagelkerke's method	35324888	10.1371/journal.pgen.1010105	NA	NA	NA	NA	NA	0.82329	[0.75147,0.89511]	NA	NA	RÂ² = 0.15391, Incremental AUROC (full-covars) = 0.01729, PGS R2 (no covariates) = 0.01132, PGS AUROC (no covariates) = 0.5932 [0.45826,0.72815]	NA	NA	0.37	NA
PPM009188	PGS001340	PSS004415	PGP000244	Atrial fibrillation	age, sex, UKB array type, Genotype PCs	Full Model & PGS R2 is estimated using Nagelkerke's method	35324888	10.1371/journal.pgen.1010105	NA	NA	NA	NA	NA	0.77562	[0.76201,0.78924]	NA	NA	RÂ² = 0.13687, Incremental AUROC (full-covars) = 0.02036, PGS R2 (no covariates) = 0.02331, PGS AUROC (no covariates) = 0.61305 [0.59537,0.63074]	NA	NA	0.283	NA
PPM009189	PGS001340	PSS004416	PGP000244	Atrial fibrillation	age, sex, UKB array type, Genotype PCs	Full Model & PGS R2 is estimated using Nagelkerke's method	35324888	10.1371/journal.pgen.1010105	NA	NA	NA	NA	NA	0.73506	[0.69832,0.7718]	NA	NA	RÂ² = 0.09299, Incremental AUROC (full-covars) = -0.00714, PGS R2 (no covariates) = 0.00594, PGS AUROC (no covariates) = 0.56086 [0.51842,0.60331]	NA	NA	0.225	NA
PPM009190	PGS001340	PSS004417	PGP000244	Atrial fibrillation	age, sex, UKB array type, Genotype PCs	Full Model & PGS R2 is estimated using Nagelkerke's method	35324888	10.1371/journal.pgen.1010105	NA	NA	NA	NA	NA	0.76157	[0.75368,0.76945]	NA	NA	RÂ² = 0.12768, Incremental AUROC (full-covars) = 0.02194, PGS R2 (no covariates) = 0.02239, PGS AUROC (no covariates) = 0.60727 [0.59722,0.61733]	NA	NA	0.261	NA
PPM009191	PGS001341	PSS004466	PGP000244	Asthma	age, sex, UKB array type, Genotype PCs	Full Model & PGS R2 is estimated using Nagelkerke's method	35324888	10.1371/journal.pgen.1010105	NA	NA	NA	NA	NA	0.61763	[0.59798,0.63728]	NA	NA	RÂ² = 0.03727, Incremental AUROC (full-covars) = 0.0081, PGS R2 (no covariates) = 0.00847, PGS AUROC (no covariates) = 0.55669 [0.53574,0.57763]	NA	NA	0.111	NA
PPM009192	PGS001341	PSS004467	PGP000244	Asthma	age, sex, UKB array type, Genotype PCs	Full Model & PGS R2 is estimated using Nagelkerke's method	35324888	10.1371/journal.pgen.1010105	NA	NA	NA	NA	NA	0.57795	[0.53557,0.62032]	NA	NA	RÂ² = 0.02196, Incremental AUROC (full-covars) = -0.01536, PGS R2 (no covariates) = 0.00014, PGS AUROC (no covariates) = 0.51559 [0.47138,0.55979]	NA	NA	0.086	NA
PPM009193	PGS001341	PSS004468	PGP000244	Asthma	age, sex, UKB array type, Genotype PCs	Full Model & PGS R2 is estimated using Nagelkerke's method	35324888	10.1371/journal.pgen.1010105	NA	NA	NA	NA	NA	0.63649	[0.62628,0.6467]	NA	NA	RÂ² = 0.04868, Incremental AUROC (full-covars) = 0.06379, PGS R2 (no covariates) = 0.0373, PGS AUROC (no covariates) = 0.6175 [0.60705,0.62795]	NA	NA	0.125	NA
PPM009194	PGS001341	PSS004469	PGP000244	Asthma	age, sex, UKB array type, Genotype PCs	Full Model & PGS R2 is estimated using Nagelkerke's method	35324888	10.1371/journal.pgen.1010105	NA	NA	NA	NA	NA	0.60865	[0.59116,0.62614]	NA	NA	RÂ² = 0.03337, Incremental AUROC (full-covars) = 0.03258, PGS R2 (no covariates) = 0.01973, PGS AUROC (no covariates) = 0.58188 [0.5641,0.59966]	NA	NA	0.105	NA
PPM009195	PGS001341	PSS004470	PGP000244	Asthma	age, sex, UKB array type, Genotype PCs	Full Model & PGS R2 is estimated using Nagelkerke's method	35324888	10.1371/journal.pgen.1010105	NA	NA	NA	NA	NA	0.62569	[0.61945,0.63192]	NA	NA	RÂ² = 0.04404, Incremental AUROC (full-covars) = 0.07406, PGS R2 (no covariates) = 0.03731, PGS AUROC (no covariates) = 0.61664 [0.61037,0.62291]	NA	NA	0.117	NA
PPM009196	PGS001343	PSS004292	PGP000244	AD asthma	age, sex, UKB array type, Genotype PCs	Full Model & PGS R2 is estimated using Nagelkerke's method	35324888	10.1371/journal.pgen.1010105	NA	NA	NA	NA	NA	0.61862	[0.59895,0.63828]	NA	NA	RÂ² = 0.038, Incremental AUROC (full-covars) = 0.00982, PGS R2 (no covariates) = 0.00928, PGS AUROC (no covariates) = 0.55801 [0.53701,0.579]	NA	NA	0.112	NA
PPM009197	PGS001343	PSS004293	PGP000244	AD asthma	age, sex, UKB array type, Genotype PCs	Full Model & PGS R2 is estimated using Nagelkerke's method	35324888	10.1371/journal.pgen.1010105	NA	NA	NA	NA	NA	0.57145	[0.52876,0.61414]	NA	NA	RÂ² = 0.02036, Incremental AUROC (full-covars) = -0.02169, PGS R2 (no covariates) = 2e-05, PGS AUROC (no covariates) = 0.50757 [0.46343,0.55171]	NA	NA	0.082	NA
PPM009198	PGS001343	PSS004294	PGP000244	AD asthma	age, sex, UKB array type, Genotype PCs	Full Model & PGS R2 is estimated using Nagelkerke's method	35324888	10.1371/journal.pgen.1010105	NA	NA	NA	NA	NA	0.63661	[0.62631,0.6469]	NA	NA	RÂ² = 0.04847, Incremental AUROC (full-covars) = 0.06318, PGS R2 (no covariates) = 0.03703, PGS AUROC (no covariates) = 0.61732 [0.60678,0.62786]	NA	NA	0.125	NA
PPM009199	PGS001343	PSS004295	PGP000244	AD asthma	age, sex, UKB array type, Genotype PCs	Full Model & PGS R2 is estimated using Nagelkerke's method	35324888	10.1371/journal.pgen.1010105	NA	NA	NA	NA	NA	0.61078	[0.59322,0.62833]	NA	NA	RÂ² = 0.03413, Incremental AUROC (full-covars) = 0.03417, PGS R2 (no covariates) = 0.02015, PGS AUROC (no covariates) = 0.58309 [0.56524,0.60095]	NA	NA	0.106	NA
PPM009200	PGS001343	PSS004296	PGP000244	AD asthma	age, sex, UKB array type, Genotype PCs	Full Model & PGS R2 is estimated using Nagelkerke's method	35324888	10.1371/journal.pgen.1010105	NA	NA	NA	NA	NA	0.62553	[0.61925,0.63182]	NA	NA	RÂ² = 0.04393, Incremental AUROC (full-covars) = 0.07302, PGS R2 (no covariates) = 0.03704, PGS AUROC (no covariates) = 0.6162 [0.60989,0.62251]	NA	NA	0.117	NA
PPM009201	PGS001344	PSS003954	PGP000244	Asthma diagnosed by doctor	age, sex, UKB array type, Genotype PCs	Full Model & PGS R2 is estimated using Nagelkerke's method	35324888	10.1371/journal.pgen.1010105	NA	NA	NA	NA	NA	0.64534	[0.62387,0.66681]	NA	NA	RÂ² = 0.059, Incremental AUROC (full-covars) = 0.00716, PGS R2 (no covariates) = 0.01177, PGS AUROC (no covariates) = 0.56449 [0.5415,0.58748]	NA	NA	0.132	NA
PPM009202	PGS001344	PSS003955	PGP000244	Asthma diagnosed by doctor	age, sex, UKB array type, Genotype PCs	Full Model & PGS R2 is estimated using Nagelkerke's method	35324888	10.1371/journal.pgen.1010105	NA	NA	NA	NA	NA	0.61098	[0.56503,0.65693]	NA	NA	RÂ² = 0.04365, Incremental AUROC (full-covars) = -0.00964, PGS R2 (no covariates) = 0.00128, PGS AUROC (no covariates) = 0.53103 [0.48086,0.5812]	NA	NA	0.106	NA
PPM009203	PGS001344	PSS003956	PGP000244	Asthma diagnosed by doctor	age, sex, UKB array type, Genotype PCs	Full Model & PGS R2 is estimated using Nagelkerke's method	35324888	10.1371/journal.pgen.1010105	NA	NA	NA	NA	NA	0.66621	[0.65552,0.67691]	NA	NA	RÂ² = 0.07596, Incremental AUROC (full-covars) = 0.07977, PGS R2 (no covariates) = 0.05973, PGS AUROC (no covariates) = 0.64568 [0.63475,0.65662]	NA	NA	0.15	NA
PPM009204	PGS001344	PSS003957	PGP000244	Asthma diagnosed by doctor	age, sex, UKB array type, Genotype PCs	Full Model & PGS R2 is estimated using Nagelkerke's method	35324888	10.1371/journal.pgen.1010105	NA	NA	NA	NA	NA	0.61016	[0.59026,0.63007]	NA	NA	RÂ² = 0.03328, Incremental AUROC (full-covars) = 0.04929, PGS R2 (no covariates) = 0.02494, PGS AUROC (no covariates) = 0.59646 [0.57624,0.61668]	NA	NA	0.106	NA
PPM009205	PGS001344	PSS003958	PGP000244	Asthma diagnosed by doctor	age, sex, UKB array type, Genotype PCs	Full Model & PGS R2 is estimated using Nagelkerke's method	35324888	10.1371/journal.pgen.1010105	NA	NA	NA	NA	NA	0.65364	[0.64713,0.66016]	NA	NA	RÂ² = 0.06727, Incremental AUROC (full-covars) = 0.09037, PGS R2 (no covariates) = 0.05689, PGS AUROC (no covariates) = 0.64265 [0.63609,0.64921]	NA	NA	0.139	NA
PPM009206	PGS001345	PSS003676	PGP000244	Doctor diagnosed asthma	age, sex, UKB array type, Genotype PCs	Full Model & PGS R2 is estimated using Nagelkerke's method	35324888	10.1371/journal.pgen.1010105	NA	NA	NA	NA	NA	0.66261	[0.59914,0.72609]	NA	NA	RÂ² = 0.07843, Incremental AUROC (full-covars) = 0.01462, PGS R2 (no covariates) = 0.00704, PGS AUROC (no covariates) = 0.54765 [0.47414,0.62116]	NA	NA	0.147	NA
PPM009207	PGS001345	PSS003677	PGP000244	Doctor diagnosed asthma	age, sex, UKB array type, Genotype PCs	Full Model & PGS R2 is estimated using Nagelkerke's method	35324888	10.1371/journal.pgen.1010105	NA	NA	NA	NA	NA	0.67066	[0.56822,0.7731]	NA	NA	RÂ² = 0.10676, Incremental AUROC (full-covars) = 0.02219, PGS R2 (no covariates) = 0.03135, PGS AUROC (no covariates) = 0.60951 [0.50092,0.71811]	NA	NA	0.154	NA
PPM009208	PGS001345	PSS003678	PGP000244	Doctor diagnosed asthma	age, sex, UKB array type, Genotype PCs	Full Model & PGS R2 is estimated using Nagelkerke's method	35324888	10.1371/journal.pgen.1010105	NA	NA	NA	NA	NA	0.59515	[0.57415,0.61614]	NA	NA	RÂ² = 0.02426, Incremental AUROC (full-covars) = 0.0264, PGS R2 (no covariates) = 0.01031, PGS AUROC (no covariates) = 0.56199 [0.54029,0.58369]	NA	NA	0.096	NA
PPM009209	PGS001345	PSS003679	PGP000244	Doctor diagnosed asthma	age, sex, UKB array type, Genotype PCs	Full Model & PGS R2 is estimated using Nagelkerke's method	35324888	10.1371/journal.pgen.1010105	NA	NA	NA	NA	NA	0.63251	[0.57541,0.68961]	NA	NA	RÂ² = 0.04811, Incremental AUROC (full-covars) = 0.0046, PGS R2 (no covariates) = 0.00714, PGS AUROC (no covariates) = 0.53871 [0.47553,0.60189]	NA	NA	0.122	NA
PPM009210	PGS001345	PSS003680	PGP000244	Doctor diagnosed asthma	age, sex, UKB array type, Genotype PCs	Full Model & PGS R2 is estimated using Nagelkerke's method	35324888	10.1371/journal.pgen.1010105	NA	NA	NA	NA	NA	0.60258	[0.58999,0.61516]	NA	NA	RÂ² = 0.02879, Incremental AUROC (full-covars) = 0.03437, PGS R2 (no covariates) = 0.01667, PGS AUROC (no covariates) = 0.57923 [0.56641,0.59204]	NA	NA	0.101	NA
PPM009211	PGS001346	PSS004084	PGP000244	TTE asthma	age, sex, UKB array type, Genotype PCs	Full Model & PGS R2 is estimated using Nagelkerke's method	35324888	10.1371/journal.pgen.1010105	NA	NA	NA	NA	NA	0.60891	[0.58896,0.62886]	NA	NA	RÂ² = 0.03181, Incremental AUROC (full-covars) = 0.00272, PGS R2 (no covariates) = 0.00692, PGS AUROC (no covariates) = 0.55171 [0.53052,0.5729]	NA	NA	0.105	NA
PPM009212	PGS001346	PSS004085	PGP000244	TTE asthma	age, sex, UKB array type, Genotype PCs	Full Model & PGS R2 is estimated using Nagelkerke's method	35324888	10.1371/journal.pgen.1010105	NA	NA	NA	NA	NA	0.58384	[0.54229,0.62539]	NA	NA	RÂ² = 0.02359, Incremental AUROC (full-covars) = -0.00999, PGS R2 (no covariates) = 0.00084, PGS AUROC (no covariates) = 0.52195 [0.47679,0.5671]	NA	NA	0.089	NA
PPM009213	PGS001346	PSS004086	PGP000244	TTE asthma	age, sex, UKB array type, Genotype PCs	Full Model & PGS R2 is estimated using Nagelkerke's method	35324888	10.1371/journal.pgen.1010105	NA	NA	NA	NA	NA	0.63612	[0.62588,0.64636]	NA	NA	RÂ² = 0.04845, Incremental AUROC (full-covars) = 0.06586, PGS R2 (no covariates) = 0.03759, PGS AUROC (no covariates) = 0.61803 [0.60759,0.62848]	NA	NA	0.125	NA
PPM009214	PGS001346	PSS004087	PGP000244	TTE asthma	age, sex, UKB array type, Genotype PCs	Full Model & PGS R2 is estimated using Nagelkerke's method	35324888	10.1371/journal.pgen.1010105	NA	NA	NA	NA	NA	0.6095	[0.59223,0.62677]	NA	NA	RÂ² = 0.03284, Incremental AUROC (full-covars) = 0.03317, PGS R2 (no covariates) = 0.01873, PGS AUROC (no covariates) = 0.58128 [0.56371,0.59884]	NA	NA	0.105	NA
PPM009215	PGS001346	PSS004088	PGP000244	TTE asthma	age, sex, UKB array type, Genotype PCs	Full Model & PGS R2 is estimated using Nagelkerke's method	35324888	10.1371/journal.pgen.1010105	NA	NA	NA	NA	NA	0.62361	[0.61737,0.62985]	NA	NA	RÂ² = 0.04277, Incremental AUROC (full-covars) = 0.07368, PGS R2 (no covariates) = 0.03644, PGS AUROC (no covariates) = 0.61489 [0.60862,0.62117]	NA	NA	0.115	NA
PPM009216	PGS001347	PSS004059	PGP000244	Alzheimer's/dementia (FH)	age, sex, UKB array type, Genotype PCs	Full Model & PGS R2 is estimated using Nagelkerke's method	35324888	10.1371/journal.pgen.1010105	NA	NA	NA	NA	NA	0.60815	[0.58401,0.63228]	NA	NA	RÂ² = 0.02957, Incremental AUROC (full-covars) = -0.00275, PGS R2 (no covariates) = 0.00019, PGS AUROC (no covariates) = 0.50162 [0.47638,0.52686]	NA	NA	0.104	NA
PPM009217	PGS001347	PSS004060	PGP000244	Alzheimer's/dementia (FH)	age, sex, UKB array type, Genotype PCs	Full Model & PGS R2 is estimated using Nagelkerke's method	35324888	10.1371/journal.pgen.1010105	NA	NA	NA	NA	NA	0.65316	[0.60391,0.70242]	NA	NA	RÂ² = 0.05029, Incremental AUROC (full-covars) = 0.01325, PGS R2 (no covariates) = 0.00988, PGS AUROC (no covariates) = 0.55047 [0.49474,0.60619]	NA	NA	0.138	NA
PPM009218	PGS001347	PSS004061	PGP000244	Alzheimer's/dementia (FH)	age, sex, UKB array type, Genotype PCs	Full Model & PGS R2 is estimated using Nagelkerke's method	35324888	10.1371/journal.pgen.1010105	NA	NA	NA	NA	NA	0.60962	[0.60006,0.61918]	NA	NA	RÂ² = 0.03194, Incremental AUROC (full-covars) = 0.01629, PGS R2 (no covariates) = 0.00825, PGS AUROC (no covariates) = 0.55082 [0.5403,0.56135]	NA	NA	0.105	NA
PPM009219	PGS001347	PSS004062	PGP000244	Alzheimer's/dementia (FH)	age, sex, UKB array type, Genotype PCs	Full Model & PGS R2 is estimated using Nagelkerke's method	35324888	10.1371/journal.pgen.1010105	NA	NA	NA	NA	NA	0.58721	[0.56379,0.61063]	NA	NA	RÂ² = 0.01634, Incremental AUROC (full-covars) = 0.00317, PGS R2 (no covariates) = 0.00225, PGS AUROC (no covariates) = 0.52129 [0.49619,0.5464]	NA	NA	0.091	NA
PPM009220	PGS001347	PSS004063	PGP000244	Alzheimer's/dementia (FH)	age, sex, UKB array type, Genotype PCs	Full Model & PGS R2 is estimated using Nagelkerke's method	35324888	10.1371/journal.pgen.1010105	NA	NA	NA	NA	NA	0.60904	[0.60337,0.61471]	NA	NA	RÂ² = 0.03418, Incremental AUROC (full-covars) = 0.02436, PGS R2 (no covariates) = 0.01188, PGS AUROC (no covariates) = 0.55827 [0.55209,0.56446]	NA	NA	0.105	NA
PPM009221	PGS001348	PSS004307	PGP000244	AD alzheimer's disease	age, sex, UKB array type, Genotype PCs	Full Model & PGS R2 is estimated using Nagelkerke's method	35324888	10.1371/journal.pgen.1010105	NA	NA	NA	NA	NA	0.96694	[0.94819,0.98568]	NA	NA	RÂ² = 0.31464, Incremental AUROC (full-covars) = 0.01598, PGS R2 (no covariates) = 0.04322, PGS AUROC (no covariates) = 0.69389 [0.49462,0.89316]	NA	NA	0.83	NA
PPM009222	PGS001348	PSS004309	PGP000244	AD alzheimer's disease	age, sex, UKB array type, Genotype PCs	Full Model & PGS R2 is estimated using Nagelkerke's method	35324888	10.1371/journal.pgen.1010105	NA	NA	NA	NA	NA	0.8626	[0.81314,0.91206]	NA	NA	RÂ² = 0.15552, Incremental AUROC (full-covars) = 0.03113, PGS R2 (no covariates) = 0.05179, PGS AUROC (no covariates) = 0.66389 [0.57085,0.75693]	NA	NA	0.46	NA
PPM009223	PGS001348	PSS004310	PGP000244	AD alzheimer's disease	age, sex, UKB array type, Genotype PCs	Full Model & PGS R2 is estimated using Nagelkerke's method	35324888	10.1371/journal.pgen.1010105	NA	NA	NA	NA	NA	0.91522	[0.82612,1.0]	NA	NA	RÂ² = 0.23563, Incremental AUROC (full-covars) = 0.0091, PGS R2 (no covariates) = 0.01731, PGS AUROC (no covariates) = 0.59348 [0.39906,0.7879]	NA	NA	0.617	NA
PPM009224	PGS001348	PSS004311	PGP000244	AD alzheimer's disease	age, sex, UKB array type, Genotype PCs	Full Model & PGS R2 is estimated using Nagelkerke's method	35324888	10.1371/journal.pgen.1010105	NA	NA	NA	NA	NA	0.8686	[0.84242,0.89478]	NA	NA	RÂ² = 0.1517, Incremental AUROC (full-covars) = 0.05292, PGS R2 (no covariates) = 0.05685, PGS AUROC (no covariates) = 0.72349 [0.67813,0.76886]	NA	NA	0.476	NA
PPM009225	PGS001349	PSS004632	PGP000244	TTE alzheimer's disease	age, sex, UKB array type, Genotype PCs	Full Model & PGS R2 is estimated using Nagelkerke's method	35324888	10.1371/journal.pgen.1010105	NA	NA	NA	NA	NA	0.96248	[0.93046,0.9945]	NA	NA	RÂ² = 0.31063, Incremental AUROC (full-covars) = 0.00757, PGS R2 (no covariates) = 0.03204, PGS AUROC (no covariates) = 0.63583 [0.42385,0.84781]	NA	NA	0.809	NA
PPM009226	PGS001349	PSS004634	PGP000244	TTE alzheimer's disease	age, sex, UKB array type, Genotype PCs	Full Model & PGS R2 is estimated using Nagelkerke's method	35324888	10.1371/journal.pgen.1010105	NA	NA	NA	NA	NA	0.86841	[0.82079,0.91602]	NA	NA	RÂ² = 0.16057, Incremental AUROC (full-covars) = 0.03323, PGS R2 (no covariates) = 0.05188, PGS AUROC (no covariates) = 0.67961 [0.58969,0.76952]	NA	NA	0.475	NA
PPM009227	PGS001349	PSS004635	PGP000244	TTE alzheimer's disease	age, sex, UKB array type, Genotype PCs	Full Model & PGS R2 is estimated using Nagelkerke's method	35324888	10.1371/journal.pgen.1010105	NA	NA	NA	NA	NA	0.9136	[0.8364,0.9908]	NA	NA	RÂ² = 0.24293, Incremental AUROC (full-covars) = 0.00891, PGS R2 (no covariates) = 0.01019, PGS AUROC (no covariates) = 0.53145 [0.34417,0.71873]	NA	NA	0.611	NA
PPM009228	PGS001349	PSS004636	PGP000244	TTE alzheimer's disease	age, sex, UKB array type, Genotype PCs	Full Model & PGS R2 is estimated using Nagelkerke's method	35324888	10.1371/journal.pgen.1010105	NA	NA	NA	NA	NA	0.8666	[0.84246,0.89075]	NA	NA	RÂ² = 0.15418, Incremental AUROC (full-covars) = 0.04665, PGS R2 (no covariates) = 0.05271, PGS AUROC (no covariates) = 0.71238 [0.66844,0.75632]	NA	NA	0.47	NA
PPM009229	PGS001773	PSS007661	PGP000253	Moderate-to-severe aotpic dermatitis	Age, sex, father's ethnicity, mother ethnicity	Nagelkerke's R^2, only unrelated individuals were considered in the analyses	32439431	10.1016/j.jaci.2020.04.057	NA	NA	NA	NA	NA	0.93	NA	NA	NA	RÂ² = 0.49	NA	NA	0.671	NA
PPM009230	PGS001773	PSS007661	PGP000253	Food allergy	Age, sex, father's ethnicity, mother ethnicity	Only unrelated individuals were considered in the analyses	32439431	10.1016/j.jaci.2020.04.057	NA	NA	NA	NA	NA	0.75	NA	NA	NA	NA	NA	NA	0.245	NA
PPM009231	PGS001773	PSS007661	PGP000253	Allergic asthma	Age, sex, father's ethnicity, mother ethnicity	Only unrelated individuals were considered in the analyses	32439431	10.1016/j.jaci.2020.04.057	NA	NA	NA	NA	NA	0.75	NA	NA	NA	NA	NA	NA	0.245	NA
PPM009232	PGS001773	PSS007661	PGP000253	Allergic rhinitis	Age, sex, father's ethnicity, mother ethnicity	Only unrelated individuals were considered in the analyses	32439431	10.1016/j.jaci.2020.04.057	NA	NA	NA	NA	NA	0.77	NA	NA	NA	NA	NA	NA	0.274	NA
PPM009233	PGS001774	PSS007662	PGP000254	Parkinson's disease	NA	Prior to imputation of missing data	34440451	10.3390/genes12081278	NA	NA	1.39	[1.06,1.84]	NA	0.55	NA	NA	NA	NA	NA	0.094	0.071	NA
PPM009234	PGS001774	PSS007662	PGP000254	Parkinson's disease	Age, gender, head injury, family history of Parkinson's disease, depression, smoking (current or ever), body mass index	Prior to imputation of missing data	34440451	10.3390/genes12081278	NA	NA	NA	NA	NA	0.79	[0.75,0.83]	NA	NA	NA	NA	NA	0.307	NA
PPM009235	PGS001774	PSS007662	PGP000254	Parkinson's disease	NA	Following imputation of missing data	34440451	10.3390/genes12081278	NA	NA	1.39	[1.06,1.83]	NA	0.55	NA	NA	NA	NA	NA	0.094	0.071	NA
PPM009236	PGS001774	PSS007662	PGP000254	Parkinson's disease	Age, gender, head injury, family history of Parkinson's disease, depression, smoking (current or ever), body mass index	Following imputation of missing data	34440451	10.3390/genes12081278	NA	NA	NA	NA	NA	0.8	[0.77,0.84]	NA	NA	NA	NA	NA	0.325	NA
PPM009237	PGS001775	PSS007663	PGP000255	Alzheimer's disease dementia	Age, sex, population substructure, Miniâ€Mental State Examination (predictor: APOE Îµ4 allele or normalized PRS, outcome: clinical progression to dementia)	NA	34541285	10.1002/dad2.12229	1.7	[1.1,2.8]	NA	NA	NA	NA	NA	NA	NA	NA	0.133	NA	NA	NA
PPM009238	PGS001775	PSS007663	PGP000255	Other dementia (excluding all-type dementia and Alzheimer's disease)	Age, sex, population substructure, Miniâ€Mental State Examination (predictor: APOE Îµ4 allele or normalized PRS, outcome: clinical progression to dementia)	NA	34541285	10.1002/dad2.12229	0.5	[0.3,0.9]	NA	NA	NA	NA	NA	NA	NA	NA	0.01	NA	NA	NA
PPM009239	PGS001776	PSS007664	PGP000256	Full lifetime risk of colorectal cancer	Family history	NA	34525106	10.1371/journal.pone.0251469	NA	NA	NA	NA	1.848	0.673	[0.664,0.682]	NA	NA	NA	NA	NA	0.156	NA
PPM009240	PGS001776	PSS007664	PGP000256	10-year risk of colorectal cancer	Family history	NA	34525106	10.1371/journal.pone.0251469	NA	NA	NA	NA	1.088	0.674	[0.665,0.683]	NA	NA	NA	NA	NA	0.157	NA
PPM009241	PGS000013	PSS007665	PGP000257	Coronary artery calcium score > 20	Age, sex, PCs(1-5)	NA	34463132	10.1161/circgen.121.003341	NA	NA	1.74	[1.29,2.36]	NA	0.794	[0.728,0.84]	NA	NA	NA	NA	0.138	0.314	NA
PPM009242	PGS000013	PSS007665	PGP000257	Coronary artery calcium score > 20	NA	NA	34463132	10.1161/circgen.121.003341	NA	NA	1.87	[1.41,2.5]	NA	NA	NA	NA	NA	NA	NA	0.154	NA	NA
PPM009243	PGS000013	PSS007665	PGP000257	Coronary artery calcium score > 20	Age, sex, PCs(1-5), systolic blood pressure, total cholesterol, high density lipoprotein cholesterol, triglycerides, current smoker, waist circumference	NA	34463132	10.1161/circgen.121.003341	NA	NA	NA	NA	NA	0.864	[0.807,0.904]	NA	NA	C statistic change (vs. no PRS) = 0.015 [0.004,0.028], Integrated discrimination improvement (vs. no PRS) = 0.027 [-0.006,0.054]	NA	NA	0.464	NA
PPM009244	PGS000013	PSS007666	PGP000257	Coronary artery calcium score > 300	Age, sex, PCs(1-5)	NA	34463132	10.1161/circgen.121.003341	NA	NA	1.9	[1.42,2.54]	NA	0.804	[0.751,0.845]	NA	NA	NA	NA	0.158	0.332	NA
PPM009245	PGS000013	PSS007666	PGP000257	Coronary artery calcium score > 300	NA	NA	34463132	10.1161/circgen.121.003341	NA	NA	2.11	[1.57,2.83]	NA	NA	NA	NA	NA	NA	NA	0.185	NA	NA
PPM009246	PGS000013	PSS007666	PGP000257	Coronary artery calcium score > 300	Age, sex, PCs(1-5), systolic blood pressure, total cholesterol, high density lipoprotein cholesterol, triglycerides, current smoker, body mass index	NA	34463132	10.1161/circgen.121.003341	NA	NA	NA	NA	NA	0.855	[0.805,0.887]	NA	NA	C statistic change (vs. no PRS) = 0.02 [0.001,0.039], Integrated discrimination improvement (vs. no PRS) = 0.039 [0.0005,0.072]	NA	NA	0.441	NA
PPM009247	PGS001777	PSS007667	PGP000258	Cirrhosis	NA	NA	34656649	10.1016/j.jhep.2021.10.005	NA	NA	NA	NA	1.092 (0.099)	0.665	-0.014	NA	NA	Odds Ratio (OR, top 20% vs bottom 20%) = 5.99 [4.18,8.6]	NA	NA	0.149	NA
PPM009248	PGS001777	PSS007668	PGP000258	Cirrhosis	NA	NA	34656649	10.1016/j.jhep.2021.10.005	NA	NA	NA	NA	0.669 (0.09)	0.606	-0.014	NA	NA	Odds Ratio (OR, top 20% vs bottom 20%) = 2.81 [2.03,3.89]	NA	NA	0.103	NA
PPM009249	PGS001777	PSS007669	PGP000258	Cirrhosis	NA	NA	34656649	10.1016/j.jhep.2021.10.005	NA	NA	NA	NA	0.729 (0.08)	0.619	-0.014	NA	NA	Odds Ratio (OR, top 20% vs bottom 20%) = 3.1 [2.32,4.14]	NA	NA	0.112	NA
PPM009250	PGS001777	PSS007669	PGP000258	Cirrhosis	BMI, coffee	NA	34656649	10.1016/j.jhep.2021.10.005	NA	NA	NA	NA	0.748 (0.073)	0.636	-0.015	NA	NA	Odds Ratio (OR, top 20% vs bottom 20%) = 3.37 [2.38,4.78]	NA	NA	0.124	NA
PPM009251	PGS001777	PSS007667	PGP000258	Cirrhosis (males)	NA	NA	34656649	10.1016/j.jhep.2021.10.005	NA	NA	NA	NA	1.132 (0.116)	0.671	-0.016	NA	NA	Odds Ratio (OR, top 20% vs bottom 20%) = 6.18 [4.05,9.41]	NA	NA	0.154	NA
PPM009252	PGS001777	PSS007667	PGP000258	Cirrhosis (females)	NA	NA	34656649	10.1016/j.jhep.2021.10.005	NA	NA	NA	NA	0.974 (0.192)	0.65	-0.027	NA	NA	Odds Ratio (OR, top 20% vs bottom 20%) = 5.4 [2.67,10.92]	NA	NA	0.136	NA
PPM009253	PGS001777	PSS007668	PGP000258	Cirrhosis (males)	NA	NA	34656649	10.1016/j.jhep.2021.10.005	NA	NA	NA	NA	0.575 (0.107)	0.592	-0.017	NA	NA	Odds Ratio (OR, top 20% vs bottom 20%) = 2.47 [1.68,3.62]	NA	NA	0.094	NA
PPM009254	PGS001777	PSS007668	PGP000258	Cirrhosis (females)	NA	NA	34656649	10.1016/j.jhep.2021.10.005	NA	NA	NA	NA	0.897 (0.172)	0.635	-0.025	NA	NA	Odds Ratio (OR, top 20% vs bottom 20%) = 3.81 [2.05,7.07]	NA	NA	0.124	NA
PPM009255	PGS001777	PSS007669	PGP000258	Cirrhosis (males)	NA	NA	34656649	10.1016/j.jhep.2021.10.005	NA	NA	NA	NA	0.8 (0.088)	0.635	-0.016	NA	NA	Odds Ratio (OR, top 20% vs bottom 20%) = 3.44 [2.48,4.77]	NA	NA	0.124	NA
PPM009256	PGS001777	PSS007669	PGP000258	Cirrhosis (females)	NA	NA	34656649	10.1016/j.jhep.2021.10.005	NA	NA	NA	NA	NA	0.554	-0.036	NA	NA	Odds Ratio (OR, top 20% vs bottom 20%) = 2.08 [1.11,3.89]	NA	NA	0.073	NA
PPM009257	PGS001777	PSS007667	PGP000258	Cirrhosis in diabetics	NA	PRS Thresholds: Low (<= 0), High( >0.70)	34656649	10.1016/j.jhep.2021.10.005	NA	NA	NA	NA	NA	NA	NA	NA	NA	Odds Ratio (OR, high vs. low PRS) = 5.32 [2.06,13.7]	NA	NA	NA	NA
PPM009258	PGS001777	PSS007667	PGP000258	Cirrhosis in non-diabetics	NA	PRS Thresholds: Low (<= 0), High( >0.70)	34656649	10.1016/j.jhep.2021.10.005	NA	NA	NA	NA	NA	NA	NA	NA	NA	Odds Ratio (OR, high vs. low PRS) = 4.77 [3.45,6.58]	NA	NA	NA	NA
PPM009259	PGS001777	PSS007669	PGP000258	Cirrhosis in diabetics	NA	PRS Thresholds: Low (<= 0), High( >0.70)	34656649	10.1016/j.jhep.2021.10.005	NA	NA	NA	NA	NA	NA	NA	NA	NA	Odds Ratio (OR, high vs. low PRS) = 3.74 [2.16,6.48]	NA	NA	NA	NA
PPM009260	PGS001777	PSS007669	PGP000258	Cirrhosis in non-diabetics	NA	PRS Thresholds: Low (<= 0), High( >0.70)	34656649	10.1016/j.jhep.2021.10.005	NA	NA	NA	NA	NA	NA	NA	NA	NA	Odds Ratio (OR, high vs. low PRS) = 2.37 [1.86,3.03]	NA	NA	NA	NA
PPM009261	PGS001778	PSS007670	PGP000259	Breast cancer	NA	NA	34572793	10.3390/cancers13184568	NA	NA	1.66	[1.25,2.19]	NA	0.547	[0.52,0.57]	NA	NA	NA	NA	0.128	0.07	NA
PPM009262	PGS001778	PSS007670	PGP000259	Breast cancer	Age	NA	34572793	10.3390/cancers13184568	NA	NA	1.66	[1.25,2.2]	NA	0.548	NA	NA	NA	NA	NA	0.128	0.07	NA
PPM009263	PGS001778	PSS007670	PGP000259	Breast cancer	Family history	NA	34572793	10.3390/cancers13184568	NA	NA	1.56	[1.18,2.08]	NA	0.578	NA	NA	NA	NA	NA	0.115	0.086	NA
PPM009264	PGS001778	PSS007670	PGP000259	Breast cancer	Age, family history	NA	34572793	10.3390/cancers13184568	NA	NA	1.57	[1.18,2.08]	NA	0.578	NA	NA	NA	NA	NA	0.116	0.086	NA
PPM009265	PGS001778	PSS007670	PGP000259	Breast cancer	Age at interview, menopausal status, age at menarche, age at first full-term pregnancy(1-4), parous, breast feeding, smoking status, body mass index, height, hormone-replacement therapy ever use, family history	NA	34572793	10.3390/cancers13184568	NA	NA	NA	NA	NA	0.6975	[0.673,0.722]	NA	NA	Odds Ratio (OR, top 10% vs middle10%) = 4.58 [2.88,7.4]	NA	NA	0.181	NA
PPM009266	PGS001779	PSS007673	PGP000260	SCN5A Mutation in Burgada syndrome cases	NA	NA	35210625	10.1038/s41588-021-01007-6	NA	NA	NA	NA	-0.45	NA	NA	NA	NA	p-value = 2.1e-17	NA	NA	NA	NA
PPM009267	PGS001779	PSS007674	PGP000260	Brugada baseline or drug-induced type 1 ECG in Burgada syndrome cases	NA	NA	35210625	10.1038/s41588-021-01007-6	NA	NA	NA	NA	0.18	NA	NA	NA	NA	p-value = 1.73e-05	NA	NA	NA	NA
PPM009268	PGS001779	PSS007671	PGP000260	Atrial fibrillation or flutter	NA	NA	35210625	10.1038/s41588-021-01007-6	NA	NA	0.94	[0.92,0.95]	NA	NA	NA	NA	NA	p-value = 6.22441092316288e-13	NA	0.044	NA	NA
PPM009269	PGS001779	PSS007672	PGP000260	Atrioventricular conduction disorder	NA	NA	35210625	10.1038/s41588-021-01007-6	NA	NA	1.16	[1.1,1.21]	NA	NA	NA	NA	NA	p-value = 1.46850835447443e-09	NA	0.067	NA	NA
PPM009270	PGS001779	PSS007675	PGP000260	Conduction system disorder orbradyarrhythmia	NA	NA	35210625	10.1038/s41588-021-01007-6	NA	NA	1.06	[1.03,1.08]	NA	NA	NA	NA	NA	p-value = 4.63238788629684e-06	NA	0.056	NA	NA
PPM009271	PGS001779	PSS007680	PGP000260	Supraventricular tachycardia	NA	NA	35210625	10.1038/s41588-021-01007-6	NA	NA	0.92	[0.89,0.96]	NA	NA	NA	NA	NA	p-value = 3.79978737446548e-05	NA	0.042	NA	NA
PPM009272	PGS001779	PSS007676	PGP000260	PQ interval	NA	NA	35210625	10.1038/s41588-021-01007-6	NA	NA	NA	NA	2.69866	NA	NA	NA	NA	p-value = 1.900482e-45	NA	NA	NA	NA
PPM009273	PGS001779	PSS007677	PGP000260	P wave duration	NA	NA	35210625	10.1038/s41588-021-01007-6	NA	NA	NA	NA	0.757598	NA	NA	NA	NA	p-value = 5.321151e-09	NA	NA	NA	NA
PPM009274	PGS001779	PSS007678	PGP000260	QRS complex duration	NA	NA	35210625	10.1038/s41588-021-01007-6	NA	NA	NA	NA	1.23043	NA	NA	NA	NA	p-value = 4.20948e-55	NA	NA	NA	NA
PPM009275	PGS001779	PSS007679	PGP000260	QT interval	NA	NA	35210625	10.1038/s41588-021-01007-6	NA	NA	NA	NA	-1.56242	NA	NA	NA	NA	p-value = 4.753851e-16	NA	NA	NA	NA
PPM009276	PGS001780	PSS007681	PGP000261	Coronary heart disease (incident and prevalent)	year of birth, sex, ten first principal components of Finnish ancestry, batch, genotyping array	NA	35197564	10.1038/s42003-021-02996-0	NA	NA	1.56	[1.53,1.58]	NA	0.871	[0.869,0.873]	NA	NA	NA	NA	0.115	0.482	NA
PPM009277	PGS001781	PSS007684	PGP000261	Type 2 diabetes (incident and prevalent)	year of birth, sex, ten first principal components of Finnish ancestry, batch, genotyping array	NA	35197564	10.1038/s42003-021-02996-0	NA	NA	1.59	[1.57,1.61]	NA	0.758	[0.756,0.761]	NA	NA	NA	NA	0.119	0.256	NA
PPM009278	PGS001780	PSS007687	PGP000261	Coronary heart disease (incident and prevalent)	year of birth, sex	NA	35197564	10.1038/s42003-021-02996-0	NA	NA	1.72	[1.7,1.75]	NA	0.792	[0.789,0.795]	NA	NA	NA	NA	0.135	0.31	NA
PPM009279	PGS001781	PSS007690	PGP000261	Type 2 diabetes (incident and prevalent)	year of birth, sex	NA	35197564	10.1038/s42003-021-02996-0	NA	NA	1.68	[1.65,1.7]	NA	0.708	[0.705,0.711]	NA	NA	NA	NA	0.13	0.192	NA
PPM009280	PGS001780	PSS007682	PGP000261	Incident coronary heart disease	year of birth, sex, ten first principal components of Finnish ancestry, batch, genotyping array	NA	35197564	10.1038/s42003-021-02996-0	NA	NA	1.44	[1.41,1.47]	NA	0.913	[0.911,0.916]	NA	NA	NA	NA	0.1	0.609	NA
PPM009281	PGS001781	PSS007685	PGP000261	Incident type 2 diabetes	year of birth, sex, ten first principal components of Finnish ancestry, batch, genotyping array	NA	35197564	10.1038/s42003-021-02996-0	NA	NA	1.52	[1.49,1.55]	NA	0.852	[0.849,0.855]	NA	NA	NA	NA	0.11	0.434	NA
PPM009282	PGS001780	PSS007688	PGP000261	Incident coronary heart disease	year of birth, sex	NA	35197564	10.1038/s42003-021-02996-0	NA	NA	1.61	[1.57,1.65]	NA	0.756	[0.751,0.761]	NA	NA	NA	NA	0.121	0.253	NA
PPM009283	PGS001781	PSS007691	PGP000261	Incident type 2 diabetes	year of birth, sex	NA	35197564	10.1038/s42003-021-02996-0	NA	NA	1.51	[1.48,1.54]	NA	0.669	[0.664,0.675]	NA	NA	NA	NA	0.109	0.152	NA
PPM009284	PGS001780	PSS007683	PGP000261	Prevalent coronary heart disease	year of birth, sex, ten first principal components of Finnish ancestry, batch, genotyping array	NA	35197564	10.1038/s42003-021-02996-0	NA	NA	1.59	[1.57,1.62]	NA	0.869	[0.867,0.871]	NA	NA	NA	NA	0.119	0.477	NA
PPM009285	PGS001781	PSS007686	PGP000261	Prevalent type 2 diabetes	year of birth, sex, ten first principal components of Finnish ancestry, batch, genotyping array	NA	35197564	10.1038/s42003-021-02996-0	NA	NA	1.59	[1.57,1.61]	NA	0.81	[0.808,0.813]	NA	NA	NA	NA	0.119	0.343	NA
PPM009286	PGS001780	PSS007689	PGP000261	Prevalent coronary heart disease	year of birth, sex	NA	35197564	10.1038/s42003-021-02996-0	NA	NA	1.77	[1.73,1.8]	NA	0.811	[0.808,0.815]	NA	NA	NA	NA	0.141	0.345	NA
PPM009287	PGS001781	PSS007692	PGP000261	Prevalent type 2 diabetes	year of birth, sex	NA	35197564	10.1038/s42003-021-02996-0	NA	NA	1.75	[1.72,1.78]	NA	0.725	[0.721,0.729]	NA	NA	NA	NA	0.139	0.212	NA
PPM009316	PGS001800	PSS007721	PGP000264	GOLD spirometry grades	NA	NA	32649918	10.1016/s2213-2600(20)30101-6	NA	NA	NA	NA	NA	NA	NA	NA	NA	Association (p-value) = 4.54e-43	NA	NA	NA	NA
PPM009317	PGS001801	PSS007721	PGP000264	GOLD spirometry grades	NA	NA	32649918	10.1016/s2213-2600(20)30101-6	NA	NA	NA	NA	NA	NA	NA	NA	NA	Association (p-value) = 2.02e-69	NA	NA	NA	NA
PPM009318	PGS001800	PSS007722	PGP000264	Chronic obstructive pulmonary disease (moderate-to-severe)	Age, sex, height, smoking pack-years, PCs of genetic ancestry, study clinic, PRS_Ratio	NOTE: A combined PRS is used to account for both PRS. The combined score can be derived using code from: http://www.copdconsortium.org/polygenic-risk-score	32649918	10.1016/s2213-2600(20)30101-6	NA	NA	NA	NA	NA	NA	NA	NA	NA	Odds Ratio of Combined PRS (OR) = 1.81 [1.74,1.88]	NA	NA	NA	NA
PPM009319	PGS001800	PSS007723	PGP000264	Chronic obstructive pulmonary disease (moderate-to-severe)	Age, sex, height, smoking pack-years, PCs of genetic ancestry, study clinic, PRS_Ratio	NOTE: A combined PRS is used to account for both PRS. The combined score can be derived using code from: http://www.copdconsortium.org/polygenic-risk-score	32649918	10.1016/s2213-2600(20)30101-6	NA	NA	NA	NA	NA	NA	NA	NA	NA	Odds Ratio of Combined PRS (OR) = 1.42 [1.34,1.51]	NA	NA	NA	NA
PPM009320	PGS001801	PSS007722	PGP000264	Chronic obstructive pulmonary disease (moderate-to-severe)	Age, sex, height, smoking pack-years, PCs of genetic ancestry, study clinic, PRS_FEV1	NOTE: A combined PRS is used to account for both PRS. The combined score can be derived using code from: http://www.copdconsortium.org/polygenic-risk-score	32649918	10.1016/s2213-2600(20)30101-6	NA	NA	NA	NA	NA	NA	NA	NA	NA	Odds Ratio of Combined PRS (OR) = 1.81 [1.74,1.88]	NA	NA	NA	NA
PPM009321	PGS001801	PSS007723	PGP000264	Chronic obstructive pulmonary disease (moderate-to-severe)	Age, sex, height, smoking pack-years, PCs of genetic ancestry, study clinic, PRS_FEV1	NOTE: A combined PRS is used to account for both PRS. The combined score can be derived using code from: http://www.copdconsortium.org/polygenic-risk-score	32649918	10.1016/s2213-2600(20)30101-6	NA	NA	NA	NA	NA	NA	NA	NA	NA	Odds Ratio of Combined PRS (OR) = 1.42 [1.34,1.51]	NA	NA	NA	NA
PPM009322	PGS001802	PSS009272	PGP000263	Colorectal cancer	sex, age, birth date, deprivation index, 16 PCs	NA	34995502	10.1016/j.ajhg.2021.11.008	NA	NA	NA	NA	NA	NA	NA	NA	NA	Partial Correlation (partial-r) = 0.0376 [0.0233,0.0519]	NA	NA	NA	NA
PPM009323	PGS001802	PSS009046	PGP000263	Colorectal cancer	sex, age, birth date, deprivation index, 16 PCs	NA	34995502	10.1016/j.ajhg.2021.11.008	NA	NA	NA	NA	NA	NA	NA	NA	NA	Partial Correlation (partial-r) = 0.0422 [0.0108,0.0735]	NA	NA	NA	NA
PPM009324	PGS001802	PSS008600	PGP000263	Colorectal cancer	sex, age, birth date, deprivation index, 16 PCs	NA	34995502	10.1016/j.ajhg.2021.11.008	NA	NA	NA	NA	NA	NA	NA	NA	NA	Partial Correlation (partial-r) = 0.0237 [-0.0012,0.0485]	NA	NA	NA	NA
PPM009325	PGS001802	PSS008378	PGP000263	Colorectal cancer	sex, age, birth date, deprivation index, 16 PCs	NA	34995502	10.1016/j.ajhg.2021.11.008	NA	NA	NA	NA	NA	NA	NA	NA	NA	Partial Correlation (partial-r) = 0.0416 [-0.0175,0.1004]	NA	NA	NA	NA
PPM009326	PGS001802	PSS008154	PGP000263	Colorectal cancer	sex, age, birth date, deprivation index, 16 PCs	NA	34995502	10.1016/j.ajhg.2021.11.008	NA	NA	NA	NA	NA	NA	NA	NA	NA	Partial Correlation (partial-r) = 0.0135 [-0.0118,0.0389]	NA	NA	NA	NA
PPM009327	PGS001802	PSS007942	PGP000263	Colorectal cancer	sex, age, birth date, deprivation index, 16 PCs	NA	34995502	10.1016/j.ajhg.2021.11.008	NA	NA	NA	NA	NA	NA	NA	NA	NA	Partial Correlation (partial-r) = 0.0226 [-0.025,0.0701]	NA	NA	NA	NA
PPM009328	PGS001802	PSS007724	PGP000263	Colorectal cancer	sex, age, birth date, deprivation index, 16 PCs	NA	34995502	10.1016/j.ajhg.2021.11.008	NA	NA	NA	NA	NA	NA	NA	NA	NA	Partial Correlation (partial-r) = 0.0193 [-0.0212,0.0598]	NA	NA	NA	NA
PPM009329	PGS001802	PSS008826	PGP000263	Colorectal cancer	sex, age, birth date, deprivation index, 16 PCs	NA	34995502	10.1016/j.ajhg.2021.11.008	NA	NA	NA	NA	NA	NA	NA	NA	NA	Partial Correlation (partial-r) = 0.0259 [-0.0062,0.0579]	NA	NA	NA	NA
PPM009330	PGS001803	PSS009273	PGP000263	Skin cancer	sex, age, birth date, deprivation index, 16 PCs	NA	34995502	10.1016/j.ajhg.2021.11.008	NA	NA	NA	NA	NA	NA	NA	NA	NA	Partial Correlation (partial-r) = 0.1136 [0.0999,0.1272]	NA	NA	NA	NA
PPM009331	PGS001803	PSS009047	PGP000263	Skin cancer	sex, age, birth date, deprivation index, 16 PCs	NA	34995502	10.1016/j.ajhg.2021.11.008	NA	NA	NA	NA	NA	NA	NA	NA	NA	Partial Correlation (partial-r) = 0.0962 [0.0659,0.1264]	NA	NA	NA	NA
PPM009332	PGS001803	PSS008601	PGP000263	Skin cancer	sex, age, birth date, deprivation index, 16 PCs	NA	34995502	10.1016/j.ajhg.2021.11.008	NA	NA	NA	NA	NA	NA	NA	NA	NA	Partial Correlation (partial-r) = 0.0762 [0.0522,0.1001]	NA	NA	NA	NA
PPM009333	PGS001803	PSS008379	PGP000263	Skin cancer	sex, age, birth date, deprivation index, 16 PCs	NA	34995502	10.1016/j.ajhg.2021.11.008	NA	NA	NA	NA	NA	NA	NA	NA	NA	Partial Correlation (partial-r) = 0.0694 [0.0123,0.1259]	NA	NA	NA	NA
PPM009334	PGS001803	PSS008155	PGP000263	Skin cancer	sex, age, birth date, deprivation index, 16 PCs	NA	34995502	10.1016/j.ajhg.2021.11.008	NA	NA	NA	NA	NA	NA	NA	NA	NA	Partial Correlation (partial-r) = -0.0135 [-0.0382,0.0112]	NA	NA	NA	NA
PPM009335	PGS001803	PSS007943	PGP000263	Skin cancer	sex, age, birth date, deprivation index, 16 PCs	NA	34995502	10.1016/j.ajhg.2021.11.008	NA	NA	NA	NA	NA	NA	NA	NA	NA	Partial Correlation (partial-r) = 0.0054 [-0.041,0.0517]	NA	NA	NA	NA
PPM009336	PGS001803	PSS007725	PGP000263	Skin cancer	sex, age, birth date, deprivation index, 16 PCs	NA	34995502	10.1016/j.ajhg.2021.11.008	NA	NA	NA	NA	NA	NA	NA	NA	NA	Partial Correlation (partial-r) = -0.0065 [-0.046,0.033]	NA	NA	NA	NA
PPM009337	PGS001803	PSS008827	PGP000263	Skin cancer	sex, age, birth date, deprivation index, 16 PCs	NA	34995502	10.1016/j.ajhg.2021.11.008	NA	NA	NA	NA	NA	NA	NA	NA	NA	Partial Correlation (partial-r) = 0.0165 [-0.0149,0.0479]	NA	NA	NA	NA
PPM009338	PGS001804	PSS009274	PGP000263	Breast cancer [female]	sex, age, birth date, deprivation index, 16 PCs	NA	34995502	10.1016/j.ajhg.2021.11.008	NA	NA	NA	NA	NA	NA	NA	NA	NA	Partial Correlation (partial-r) = 0.1101 [0.0908,0.1292]	NA	NA	NA	NA
PPM009339	PGS001804	PSS009048	PGP000263	Breast cancer [female]	sex, age, birth date, deprivation index, 16 PCs	NA	34995502	10.1016/j.ajhg.2021.11.008	NA	NA	NA	NA	NA	NA	NA	NA	NA	Partial Correlation (partial-r) = 0.0843 [0.0446,0.1237]	NA	NA	NA	NA
PPM009340	PGS001804	PSS008602	PGP000263	Breast cancer [female]	sex, age, birth date, deprivation index, 16 PCs	NA	34995502	10.1016/j.ajhg.2021.11.008	NA	NA	NA	NA	NA	NA	NA	NA	NA	Partial Correlation (partial-r) = 0.1125 [0.0795,0.1453]	NA	NA	NA	NA
PPM009341	PGS001804	PSS008380	PGP000263	Breast cancer [female]	sex, age, birth date, deprivation index, 16 PCs	NA	34995502	10.1016/j.ajhg.2021.11.008	NA	NA	NA	NA	NA	NA	NA	NA	NA	Partial Correlation (partial-r) = 0.0772 [-0.0155,0.1687]	NA	NA	NA	NA
PPM009342	PGS001804	PSS008156	PGP000263	Breast cancer [female]	sex, age, birth date, deprivation index, 16 PCs	NA	34995502	10.1016/j.ajhg.2021.11.008	NA	NA	NA	NA	NA	NA	NA	NA	NA	Partial Correlation (partial-r) = 0.0673 [0.0301,0.1044]	NA	NA	NA	NA
PPM009343	PGS001804	PSS007944	PGP000263	Breast cancer [female]	sex, age, birth date, deprivation index, 16 PCs	NA	34995502	10.1016/j.ajhg.2021.11.008	NA	NA	NA	NA	NA	NA	NA	NA	NA	Partial Correlation (partial-r) = 0.0983 [0.0401,0.1559]	NA	NA	NA	NA
PPM009344	PGS001804	PSS007726	PGP000263	Breast cancer [female]	sex, age, birth date, deprivation index, 16 PCs	NA	34995502	10.1016/j.ajhg.2021.11.008	NA	NA	NA	NA	NA	NA	NA	NA	NA	Partial Correlation (partial-r) = 0.0416 [-0.0097,0.0927]	NA	NA	NA	NA
PPM009345	PGS001804	PSS008828	PGP000263	Breast cancer [female]	sex, age, birth date, deprivation index, 16 PCs	NA	34995502	10.1016/j.ajhg.2021.11.008	NA	NA	NA	NA	NA	NA	NA	NA	NA	Partial Correlation (partial-r) = 0.0889 [0.0454,0.132]	NA	NA	NA	NA
PPM009346	PGS001805	PSS009275	PGP000263	Cancer of prostate	sex, age, birth date, deprivation index, 16 PCs	NA	34995502	10.1016/j.ajhg.2021.11.008	NA	NA	NA	NA	NA	NA	NA	NA	NA	Partial Correlation (partial-r) = 0.1532 [0.1323,0.1739]	NA	NA	NA	NA
PPM009347	PGS001805	PSS009049	PGP000263	Cancer of prostate	sex, age, birth date, deprivation index, 16 PCs	NA	34995502	10.1016/j.ajhg.2021.11.008	NA	NA	NA	NA	NA	NA	NA	NA	NA	Partial Correlation (partial-r) = 0.168 [0.1175,0.2176]	NA	NA	NA	NA
PPM009348	PGS001805	PSS008603	PGP000263	Cancer of prostate	sex, age, birth date, deprivation index, 16 PCs	NA	34995502	10.1016/j.ajhg.2021.11.008	NA	NA	NA	NA	NA	NA	NA	NA	NA	Partial Correlation (partial-r) = 0.0919 [0.0546,0.129]	NA	NA	NA	NA
PPM009349	PGS001805	PSS008381	PGP000263	Cancer of prostate	sex, age, birth date, deprivation index, 16 PCs	NA	34995502	10.1016/j.ajhg.2021.11.008	NA	NA	NA	NA	NA	NA	NA	NA	NA	Partial Correlation (partial-r) = 0.1243 [0.0476,0.1996]	NA	NA	NA	NA
PPM009350	PGS001805	PSS008157	PGP000263	Cancer of prostate	sex, age, birth date, deprivation index, 16 PCs	NA	34995502	10.1016/j.ajhg.2021.11.008	NA	NA	NA	NA	NA	NA	NA	NA	NA	Partial Correlation (partial-r) = 0.0832 [0.0484,0.1177]	NA	NA	NA	NA
PPM009351	PGS001805	PSS007945	PGP000263	Cancer of prostate	sex, age, birth date, deprivation index, 16 PCs	NA	34995502	10.1016/j.ajhg.2021.11.008	NA	NA	NA	NA	NA	NA	NA	NA	NA	Partial Correlation (partial-r) = 0.0843 [0.0011,0.1663]	NA	NA	NA	NA
PPM009352	PGS001805	PSS007727	PGP000263	Cancer of prostate	sex, age, birth date, deprivation index, 16 PCs	NA	34995502	10.1016/j.ajhg.2021.11.008	NA	NA	NA	NA	NA	NA	NA	NA	NA	Partial Correlation (partial-r) = 0.0638 [-0.0044,0.1315]	NA	NA	NA	NA
PPM009353	PGS001805	PSS008829	PGP000263	Cancer of prostate	sex, age, birth date, deprivation index, 16 PCs	NA	34995502	10.1016/j.ajhg.2021.11.008	NA	NA	NA	NA	NA	NA	NA	NA	NA	Partial Correlation (partial-r) = 0.0537 [0.006,0.1011]	NA	NA	NA	NA
PPM009354	PGS001806	PSS009276	PGP000263	Malignant neoplasm of testis	sex, age, birth date, deprivation index, 16 PCs	NA	34995502	10.1016/j.ajhg.2021.11.008	NA	NA	NA	NA	NA	NA	NA	NA	NA	Partial Correlation (partial-r) = 0.0324 [0.0114,0.0533]	NA	NA	NA	NA
PPM009355	PGS001806	PSS009050	PGP000263	Malignant neoplasm of testis	sex, age, birth date, deprivation index, 16 PCs	NA	34995502	10.1016/j.ajhg.2021.11.008	NA	NA	NA	NA	NA	NA	NA	NA	NA	Partial Correlation (partial-r) = 0.0533 [0.0023,0.104]	NA	NA	NA	NA
PPM009356	PGS001806	PSS008604	PGP000263	Malignant neoplasm of testis	sex, age, birth date, deprivation index, 16 PCs	NA	34995502	10.1016/j.ajhg.2021.11.008	NA	NA	NA	NA	NA	NA	NA	NA	NA	Partial Correlation (partial-r) = 0.0436 [0.0068,0.0802]	NA	NA	NA	NA
PPM009357	PGS001806	PSS008158	PGP000263	Malignant neoplasm of testis	sex, age, birth date, deprivation index, 16 PCs	NA	34995502	10.1016/j.ajhg.2021.11.008	NA	NA	NA	NA	NA	NA	NA	NA	NA	Partial Correlation (partial-r) = 0.0053 [-0.0286,0.0392]	NA	NA	NA	NA
PPM009358	PGS001806	PSS008830	PGP000263	Malignant neoplasm of testis	sex, age, birth date, deprivation index, 16 PCs	NA	34995502	10.1016/j.ajhg.2021.11.008	NA	NA	NA	NA	NA	NA	NA	NA	NA	Partial Correlation (partial-r) = -0.0156 [-0.0636,0.0325]	NA	NA	NA	NA
PPM009359	PGS001807	PSS009277	PGP000263	Cancer of bladder	sex, age, birth date, deprivation index, 16 PCs	NA	34995502	10.1016/j.ajhg.2021.11.008	NA	NA	NA	NA	NA	NA	NA	NA	NA	Partial Correlation (partial-r) = 0.0197 [0.0058,0.0336]	NA	NA	NA	NA
PPM009360	PGS001807	PSS009051	PGP000263	Cancer of bladder	sex, age, birth date, deprivation index, 16 PCs	NA	34995502	10.1016/j.ajhg.2021.11.008	NA	NA	NA	NA	NA	NA	NA	NA	NA	Partial Correlation (partial-r) = 0.0266 [-0.004,0.0572]	NA	NA	NA	NA
PPM009361	PGS001807	PSS008605	PGP000263	Cancer of bladder	sex, age, birth date, deprivation index, 16 PCs	NA	34995502	10.1016/j.ajhg.2021.11.008	NA	NA	NA	NA	NA	NA	NA	NA	NA	Partial Correlation (partial-r) = 0.0169 [-0.0072,0.041]	NA	NA	NA	NA
PPM009362	PGS001807	PSS008382	PGP000263	Cancer of bladder	sex, age, birth date, deprivation index, 16 PCs	NA	34995502	10.1016/j.ajhg.2021.11.008	NA	NA	NA	NA	NA	NA	NA	NA	NA	Partial Correlation (partial-r) = 0.0347 [-0.0225,0.0917]	NA	NA	NA	NA
PPM009363	PGS001807	PSS008159	PGP000263	Cancer of bladder	sex, age, birth date, deprivation index, 16 PCs	NA	34995502	10.1016/j.ajhg.2021.11.008	NA	NA	NA	NA	NA	NA	NA	NA	NA	Partial Correlation (partial-r) = -0.0016 [-0.0263,0.0231]	NA	NA	NA	NA
PPM009364	PGS001807	PSS007946	PGP000263	Cancer of bladder	sex, age, birth date, deprivation index, 16 PCs	NA	34995502	10.1016/j.ajhg.2021.11.008	NA	NA	NA	NA	NA	NA	NA	NA	NA	Partial Correlation (partial-r) = 0.0321 [-0.0144,0.0784]	NA	NA	NA	NA
PPM009365	PGS001807	PSS007728	PGP000263	Cancer of bladder	sex, age, birth date, deprivation index, 16 PCs	NA	34995502	10.1016/j.ajhg.2021.11.008	NA	NA	NA	NA	NA	NA	NA	NA	NA	Partial Correlation (partial-r) = -0.0043 [-0.0439,0.0353]	NA	NA	NA	NA
PPM009366	PGS001807	PSS008831	PGP000263	Cancer of bladder	sex, age, birth date, deprivation index, 16 PCs	NA	34995502	10.1016/j.ajhg.2021.11.008	NA	NA	NA	NA	NA	NA	NA	NA	NA	Partial Correlation (partial-r) = 0.0359 [0.0045,0.0673]	NA	NA	NA	NA
PPM009367	PGS001808	PSS009278	PGP000263	Cancer of brain	sex, age, birth date, deprivation index, 16 PCs	NA	34995502	10.1016/j.ajhg.2021.11.008	NA	NA	NA	NA	NA	NA	NA	NA	NA	Partial Correlation (partial-r) = 0.0144	NA	NA	NA	NA
PPM009368	PGS001808	PSS009052	PGP000263	Cancer of brain	sex, age, birth date, deprivation index, 16 PCs	NA	34995502	10.1016/j.ajhg.2021.11.008	NA	NA	NA	NA	NA	NA	NA	NA	NA	Partial Correlation (partial-r) = 0.0179 [-0.0128,0.0485]	NA	NA	NA	NA
PPM009369	PGS001808	PSS008606	PGP000263	Cancer of brain	sex, age, birth date, deprivation index, 16 PCs	NA	34995502	10.1016/j.ajhg.2021.11.008	NA	NA	NA	NA	NA	NA	NA	NA	NA	Partial Correlation (partial-r) = 0.0237	NA	NA	NA	NA
PPM009370	PGS001808	PSS008160	PGP000263	Cancer of brain	sex, age, birth date, deprivation index, 16 PCs	NA	34995502	10.1016/j.ajhg.2021.11.008	NA	NA	NA	NA	NA	NA	NA	NA	NA	Partial Correlation (partial-r) = 0.0098 [-0.0149,0.0345]	NA	NA	NA	NA
PPM009371	PGS001808	PSS007947	PGP000263	Cancer of brain	sex, age, birth date, deprivation index, 16 PCs	NA	34995502	10.1016/j.ajhg.2021.11.008	NA	NA	NA	NA	NA	NA	NA	NA	NA	Partial Correlation (partial-r) = 0.0004 [-0.0461,0.0468]	NA	NA	NA	NA
PPM009372	PGS001808	PSS007729	PGP000263	Cancer of brain	sex, age, birth date, deprivation index, 16 PCs	NA	34995502	10.1016/j.ajhg.2021.11.008	NA	NA	NA	NA	NA	NA	NA	NA	NA	Partial Correlation (partial-r) = 0.0217 [-0.0179,0.0612]	NA	NA	NA	NA
PPM009373	PGS001808	PSS008832	PGP000263	Cancer of brain	sex, age, birth date, deprivation index, 16 PCs	NA	34995502	10.1016/j.ajhg.2021.11.008	NA	NA	NA	NA	NA	NA	NA	NA	NA	Partial Correlation (partial-r) = 0.0343 [0.0029,0.0657]	NA	NA	NA	NA
PPM009374	PGS001809	PSS009279	PGP000263	Thyroid cancer	sex, age, birth date, deprivation index, 16 PCs	NA	34995502	10.1016/j.ajhg.2021.11.008	NA	NA	NA	NA	NA	NA	NA	NA	NA	Partial Correlation (partial-r) = 0.0307 [0.0168,0.0446]	NA	NA	NA	NA
PPM009375	PGS001809	PSS009053	PGP000263	Thyroid cancer	sex, age, birth date, deprivation index, 16 PCs	NA	34995502	10.1016/j.ajhg.2021.11.008	NA	NA	NA	NA	NA	NA	NA	NA	NA	Partial Correlation (partial-r) = -0.0082 [-0.0388,0.0225]	NA	NA	NA	NA
PPM009376	PGS001809	PSS008607	PGP000263	Thyroid cancer	sex, age, birth date, deprivation index, 16 PCs	NA	34995502	10.1016/j.ajhg.2021.11.008	NA	NA	NA	NA	NA	NA	NA	NA	NA	Partial Correlation (partial-r) = 0.0196 [-0.0045,0.0437]	NA	NA	NA	NA
PPM009377	PGS001809	PSS008383	PGP000263	Thyroid cancer	sex, age, birth date, deprivation index, 16 PCs	NA	34995502	10.1016/j.ajhg.2021.11.008	NA	NA	NA	NA	NA	NA	NA	NA	NA	Partial Correlation (partial-r) = -0.0014 [-0.0586,0.0557]	NA	NA	NA	NA
PPM009378	PGS001809	PSS008161	PGP000263	Thyroid cancer	sex, age, birth date, deprivation index, 16 PCs	NA	34995502	10.1016/j.ajhg.2021.11.008	NA	NA	NA	NA	NA	NA	NA	NA	NA	Partial Correlation (partial-r) = 0.0052 [-0.0195,0.0299]	NA	NA	NA	NA
PPM009379	PGS001809	PSS007948	PGP000263	Thyroid cancer	sex, age, birth date, deprivation index, 16 PCs	NA	34995502	10.1016/j.ajhg.2021.11.008	NA	NA	NA	NA	NA	NA	NA	NA	NA	Partial Correlation (partial-r) = -0.0121 [-0.0585,0.0344]	NA	NA	NA	NA
PPM009380	PGS001809	PSS007730	PGP000263	Thyroid cancer	sex, age, birth date, deprivation index, 16 PCs	NA	34995502	10.1016/j.ajhg.2021.11.008	NA	NA	NA	NA	NA	NA	NA	NA	NA	Partial Correlation (partial-r) = 0.0102 [-0.0296,0.0499]	NA	NA	NA	NA
PPM009381	PGS001809	PSS008833	PGP000263	Thyroid cancer	sex, age, birth date, deprivation index, 16 PCs	NA	34995502	10.1016/j.ajhg.2021.11.008	NA	NA	NA	NA	NA	NA	NA	NA	NA	Partial Correlation (partial-r) = 0.0008 [-0.0307,0.0323]	NA	NA	NA	NA
PPM009382	PGS001810	PSS009280	PGP000263	Polycythemia vera	sex, age, birth date, deprivation index, 16 PCs	NA	34995502	10.1016/j.ajhg.2021.11.008	NA	NA	NA	NA	NA	NA	NA	NA	NA	Partial Correlation (partial-r) = 0.017 [0.003,0.031]	NA	NA	NA	NA
PPM009383	PGS001810	PSS009054	PGP000263	Polycythemia vera	sex, age, birth date, deprivation index, 16 PCs	NA	34995502	10.1016/j.ajhg.2021.11.008	NA	NA	NA	NA	NA	NA	NA	NA	NA	Partial Correlation (partial-r) = 0.0195 [-0.0114,0.0503]	NA	NA	NA	NA
PPM009384	PGS001810	PSS008608	PGP000263	Polycythemia vera	sex, age, birth date, deprivation index, 16 PCs	NA	34995502	10.1016/j.ajhg.2021.11.008	NA	NA	NA	NA	NA	NA	NA	NA	NA	Partial Correlation (partial-r) = 0.026 [0.0016,0.0503]	NA	NA	NA	NA
PPM009385	PGS001810	PSS008384	PGP000263	Polycythemia vera	sex, age, birth date, deprivation index, 16 PCs	NA	34995502	10.1016/j.ajhg.2021.11.008	NA	NA	NA	NA	NA	NA	NA	NA	NA	Partial Correlation (partial-r) = -0.0173 [-0.0748,0.0404]	NA	NA	NA	NA
PPM009386	PGS001810	PSS008162	PGP000263	Polycythemia vera	sex, age, birth date, deprivation index, 16 PCs	NA	34995502	10.1016/j.ajhg.2021.11.008	NA	NA	NA	NA	NA	NA	NA	NA	NA	Partial Correlation (partial-r) = -0.0038 [-0.0288,0.0212]	NA	NA	NA	NA
PPM009387	PGS001810	PSS007949	PGP000263	Polycythemia vera	sex, age, birth date, deprivation index, 16 PCs	NA	34995502	10.1016/j.ajhg.2021.11.008	NA	NA	NA	NA	NA	NA	NA	NA	NA	Partial Correlation (partial-r) = -0.0072 [-0.0538,0.0395]	NA	NA	NA	NA
PPM009388	PGS001811	PSS009281	PGP000263	Benign neoplasm of colon	sex, age, birth date, deprivation index, 16 PCs	NA	34995502	10.1016/j.ajhg.2021.11.008	NA	NA	NA	NA	NA	NA	NA	NA	NA	Partial Correlation (partial-r) = 0.0643 [0.0504,0.0782]	NA	NA	NA	NA
PPM009389	PGS001811	PSS009055	PGP000263	Benign neoplasm of colon	sex, age, birth date, deprivation index, 16 PCs	NA	34995502	10.1016/j.ajhg.2021.11.008	NA	NA	NA	NA	NA	NA	NA	NA	NA	Partial Correlation (partial-r) = 0.0651 [0.0345,0.0955]	NA	NA	NA	NA
PPM009390	PGS001811	PSS008609	PGP000263	Benign neoplasm of colon	sex, age, birth date, deprivation index, 16 PCs	NA	34995502	10.1016/j.ajhg.2021.11.008	NA	NA	NA	NA	NA	NA	NA	NA	NA	Partial Correlation (partial-r) = 0.0584 [0.0343,0.0824]	NA	NA	NA	NA
PPM009391	PGS001811	PSS008385	PGP000263	Benign neoplasm of colon	sex, age, birth date, deprivation index, 16 PCs	NA	34995502	10.1016/j.ajhg.2021.11.008	NA	NA	NA	NA	NA	NA	NA	NA	NA	Partial Correlation (partial-r) = 0.0914 [0.0344,0.1478]	NA	NA	NA	NA
PPM009392	PGS001811	PSS008163	PGP000263	Benign neoplasm of colon	sex, age, birth date, deprivation index, 16 PCs	NA	34995502	10.1016/j.ajhg.2021.11.008	NA	NA	NA	NA	NA	NA	NA	NA	NA	Partial Correlation (partial-r) = 0.023 [-0.0017,0.0477]	NA	NA	NA	NA
PPM009393	PGS001811	PSS007950	PGP000263	Benign neoplasm of colon	sex, age, birth date, deprivation index, 16 PCs	NA	34995502	10.1016/j.ajhg.2021.11.008	NA	NA	NA	NA	NA	NA	NA	NA	NA	Partial Correlation (partial-r) = 0.0293 [-0.0171,0.0757]	NA	NA	NA	NA
PPM009394	PGS001811	PSS007731	PGP000263	Benign neoplasm of colon	sex, age, birth date, deprivation index, 16 PCs	NA	34995502	10.1016/j.ajhg.2021.11.008	NA	NA	NA	NA	NA	NA	NA	NA	NA	Partial Correlation (partial-r) = 0.0518 [0.0122,0.0912]	NA	NA	NA	NA
PPM009395	PGS001811	PSS008834	PGP000263	Benign neoplasm of colon	sex, age, birth date, deprivation index, 16 PCs	NA	34995502	10.1016/j.ajhg.2021.11.008	NA	NA	NA	NA	NA	NA	NA	NA	NA	Partial Correlation (partial-r) = 0.0459 [0.0145,0.0772]	NA	NA	NA	NA
PPM009396	PGS001812	PSS009282	PGP000263	Benign neoplasm of other parts of digestive system	sex, age, birth date, deprivation index, 16 PCs	NA	34995502	10.1016/j.ajhg.2021.11.008	NA	NA	NA	NA	NA	NA	NA	NA	NA	Partial Correlation (partial-r) = 0.0232 [0.0091,0.0372]	NA	NA	NA	NA
PPM009397	PGS001812	PSS009056	PGP000263	Benign neoplasm of other parts of digestive system	sex, age, birth date, deprivation index, 16 PCs	NA	34995502	10.1016/j.ajhg.2021.11.008	NA	NA	NA	NA	NA	NA	NA	NA	NA	Partial Correlation (partial-r) = 0.0262 [-0.0045,0.057]	NA	NA	NA	NA
PPM009398	PGS001812	PSS008610	PGP000263	Benign neoplasm of other parts of digestive system	sex, age, birth date, deprivation index, 16 PCs	NA	34995502	10.1016/j.ajhg.2021.11.008	NA	NA	NA	NA	NA	NA	NA	NA	NA	Partial Correlation (partial-r) = 0.0186 [-0.0058,0.0429]	NA	NA	NA	NA
PPM009399	PGS001812	PSS008386	PGP000263	Benign neoplasm of other parts of digestive system	sex, age, birth date, deprivation index, 16 PCs	NA	34995502	10.1016/j.ajhg.2021.11.008	NA	NA	NA	NA	NA	NA	NA	NA	NA	Partial Correlation (partial-r) = 0.0327 [-0.0249,0.0902]	NA	NA	NA	NA
PPM009400	PGS001812	PSS008164	PGP000263	Benign neoplasm of other parts of digestive system	sex, age, birth date, deprivation index, 16 PCs	NA	34995502	10.1016/j.ajhg.2021.11.008	NA	NA	NA	NA	NA	NA	NA	NA	NA	Partial Correlation (partial-r) = 0.0246	NA	NA	NA	NA
PPM009401	PGS001812	PSS007951	PGP000263	Benign neoplasm of other parts of digestive system	sex, age, birth date, deprivation index, 16 PCs	NA	34995502	10.1016/j.ajhg.2021.11.008	NA	NA	NA	NA	NA	NA	NA	NA	NA	Partial Correlation (partial-r) = 0.0436 [-0.0032,0.0903]	NA	NA	NA	NA
PPM009402	PGS001812	PSS007732	PGP000263	Benign neoplasm of other parts of digestive system	sex, age, birth date, deprivation index, 16 PCs	NA	34995502	10.1016/j.ajhg.2021.11.008	NA	NA	NA	NA	NA	NA	NA	NA	NA	Partial Correlation (partial-r) = -0.0065 [-0.0464,0.0333]	NA	NA	NA	NA
PPM009403	PGS001812	PSS008835	PGP000263	Benign neoplasm of other parts of digestive system	sex, age, birth date, deprivation index, 16 PCs	NA	34995502	10.1016/j.ajhg.2021.11.008	NA	NA	NA	NA	NA	NA	NA	NA	NA	Partial Correlation (partial-r) = 0.0197 [-0.0119,0.0513]	NA	NA	NA	NA
PPM009404	PGS001813	PSS009283	PGP000263	Benign neoplasm of uterus	sex, age, birth date, deprivation index, 16 PCs	NA	34995502	10.1016/j.ajhg.2021.11.008	NA	NA	NA	NA	NA	NA	NA	NA	NA	Partial Correlation (partial-r) = 0.0392 [0.0199,0.0586]	NA	NA	NA	NA
PPM009405	PGS001813	PSS009057	PGP000263	Benign neoplasm of uterus	sex, age, birth date, deprivation index, 16 PCs	NA	34995502	10.1016/j.ajhg.2021.11.008	NA	NA	NA	NA	NA	NA	NA	NA	NA	Partial Correlation (partial-r) = 0.0775 [0.038,0.1168]	NA	NA	NA	NA
PPM009406	PGS001813	PSS008611	PGP000263	Benign neoplasm of uterus	sex, age, birth date, deprivation index, 16 PCs	NA	34995502	10.1016/j.ajhg.2021.11.008	NA	NA	NA	NA	NA	NA	NA	NA	NA	Partial Correlation (partial-r) = 0.0381 [0.005,0.0712]	NA	NA	NA	NA
PPM009407	PGS001813	PSS008387	PGP000263	Benign neoplasm of uterus	sex, age, birth date, deprivation index, 16 PCs	NA	34995502	10.1016/j.ajhg.2021.11.008	NA	NA	NA	NA	NA	NA	NA	NA	NA	Partial Correlation (partial-r) = 0.1251 [0.0328,0.2152]	NA	NA	NA	NA
PPM009408	PGS001813	PSS008165	PGP000263	Benign neoplasm of uterus	sex, age, birth date, deprivation index, 16 PCs	NA	34995502	10.1016/j.ajhg.2021.11.008	NA	NA	NA	NA	NA	NA	NA	NA	NA	Partial Correlation (partial-r) = 0.0862 [0.0493,0.1228]	NA	NA	NA	NA
PPM009409	PGS001813	PSS007952	PGP000263	Benign neoplasm of uterus	sex, age, birth date, deprivation index, 16 PCs	NA	34995502	10.1016/j.ajhg.2021.11.008	NA	NA	NA	NA	NA	NA	NA	NA	NA	Partial Correlation (partial-r) = 0.0245 [-0.0335,0.0823]	NA	NA	NA	NA
PPM009410	PGS001813	PSS007733	PGP000263	Benign neoplasm of uterus	sex, age, birth date, deprivation index, 16 PCs	NA	34995502	10.1016/j.ajhg.2021.11.008	NA	NA	NA	NA	NA	NA	NA	NA	NA	Partial Correlation (partial-r) = 0.0263 [-0.0244,0.0768]	NA	NA	NA	NA
PPM009411	PGS001813	PSS008836	PGP000263	Benign neoplasm of uterus	sex, age, birth date, deprivation index, 16 PCs	NA	34995502	10.1016/j.ajhg.2021.11.008	NA	NA	NA	NA	NA	NA	NA	NA	NA	Partial Correlation (partial-r) = 0.0186 [-0.0248,0.0618]	NA	NA	NA	NA
PPM009412	PGS001814	PSS009284	PGP000263	Nontoxic multinodular goiter	sex, age, birth date, deprivation index, 16 PCs	NA	34995502	10.1016/j.ajhg.2021.11.008	NA	NA	NA	NA	NA	NA	NA	NA	NA	Partial Correlation (partial-r) = 0.0277 [0.0135,0.0419]	NA	NA	NA	NA
PPM009413	PGS001814	PSS009058	PGP000263	Nontoxic multinodular goiter	sex, age, birth date, deprivation index, 16 PCs	NA	34995502	10.1016/j.ajhg.2021.11.008	NA	NA	NA	NA	NA	NA	NA	NA	NA	Partial Correlation (partial-r) = 0.0146 [-0.0168,0.0459]	NA	NA	NA	NA
PPM009414	PGS001814	PSS008612	PGP000263	Nontoxic multinodular goiter	sex, age, birth date, deprivation index, 16 PCs	NA	34995502	10.1016/j.ajhg.2021.11.008	NA	NA	NA	NA	NA	NA	NA	NA	NA	Partial Correlation (partial-r) = 0.0205 [-0.0041,0.0451]	NA	NA	NA	NA
PPM009415	PGS001814	PSS008388	PGP000263	Nontoxic multinodular goiter	sex, age, birth date, deprivation index, 16 PCs	NA	34995502	10.1016/j.ajhg.2021.11.008	NA	NA	NA	NA	NA	NA	NA	NA	NA	Partial Correlation (partial-r) = 0.0211 [-0.0375,0.0796]	NA	NA	NA	NA
PPM009416	PGS001814	PSS008166	PGP000263	Nontoxic multinodular goiter	sex, age, birth date, deprivation index, 16 PCs	NA	34995502	10.1016/j.ajhg.2021.11.008	NA	NA	NA	NA	NA	NA	NA	NA	NA	Partial Correlation (partial-r) = 0.0654 [0.0399,0.0907]	NA	NA	NA	NA
PPM009417	PGS001814	PSS007953	PGP000263	Nontoxic multinodular goiter	sex, age, birth date, deprivation index, 16 PCs	NA	34995502	10.1016/j.ajhg.2021.11.008	NA	NA	NA	NA	NA	NA	NA	NA	NA	Partial Correlation (partial-r) = 0.025 [-0.0222,0.0722]	NA	NA	NA	NA
PPM009418	PGS001814	PSS007734	PGP000263	Nontoxic multinodular goiter	sex, age, birth date, deprivation index, 16 PCs	NA	34995502	10.1016/j.ajhg.2021.11.008	NA	NA	NA	NA	NA	NA	NA	NA	NA	Partial Correlation (partial-r) = 0.0403 [0.0,0.0806]	NA	NA	NA	NA
PPM009419	PGS001814	PSS008837	PGP000263	Nontoxic multinodular goiter	sex, age, birth date, deprivation index, 16 PCs	NA	34995502	10.1016/j.ajhg.2021.11.008	NA	NA	NA	NA	NA	NA	NA	NA	NA	Partial Correlation (partial-r) = 0.0442 [0.0125,0.0759]	NA	NA	NA	NA
PPM009420	PGS001815	PSS009285	PGP000263	Thyrotoxicosis with or without goiter	sex, age, birth date, deprivation index, 16 PCs	NA	34995502	10.1016/j.ajhg.2021.11.008	NA	NA	NA	NA	NA	NA	NA	NA	NA	Partial Correlation (partial-r) = 0.0191 [0.0049,0.0332]	NA	NA	NA	NA
PPM009421	PGS001815	PSS009059	PGP000263	Thyrotoxicosis with or without goiter	sex, age, birth date, deprivation index, 16 PCs	NA	34995502	10.1016/j.ajhg.2021.11.008	NA	NA	NA	NA	NA	NA	NA	NA	NA	Partial Correlation (partial-r) = 0.0288 [-0.0025,0.06]	NA	NA	NA	NA
PPM009422	PGS001815	PSS008613	PGP000263	Thyrotoxicosis with or without goiter	sex, age, birth date, deprivation index, 16 PCs	NA	34995502	10.1016/j.ajhg.2021.11.008	NA	NA	NA	NA	NA	NA	NA	NA	NA	Partial Correlation (partial-r) = 0.0232 [-0.0014,0.0477]	NA	NA	NA	NA
PPM009423	PGS001815	PSS008389	PGP000263	Thyrotoxicosis with or without goiter	sex, age, birth date, deprivation index, 16 PCs	NA	34995502	10.1016/j.ajhg.2021.11.008	NA	NA	NA	NA	NA	NA	NA	NA	NA	Partial Correlation (partial-r) = -0.0026 [-0.0611,0.0559]	NA	NA	NA	NA
PPM009424	PGS001815	PSS008167	PGP000263	Thyrotoxicosis with or without goiter	sex, age, birth date, deprivation index, 16 PCs	NA	34995502	10.1016/j.ajhg.2021.11.008	NA	NA	NA	NA	NA	NA	NA	NA	NA	Partial Correlation (partial-r) = 0.0473 [0.0219,0.0726]	NA	NA	NA	NA
PPM009425	PGS001815	PSS007954	PGP000263	Thyrotoxicosis with or without goiter	sex, age, birth date, deprivation index, 16 PCs	NA	34995502	10.1016/j.ajhg.2021.11.008	NA	NA	NA	NA	NA	NA	NA	NA	NA	Partial Correlation (partial-r) = 0.0177 [-0.0294,0.0647]	NA	NA	NA	NA
PPM009426	PGS001815	PSS007735	PGP000263	Thyrotoxicosis with or without goiter	sex, age, birth date, deprivation index, 16 PCs	NA	34995502	10.1016/j.ajhg.2021.11.008	NA	NA	NA	NA	NA	NA	NA	NA	NA	Partial Correlation (partial-r) = -0.0007 [-0.0408,0.0394]	NA	NA	NA	NA
PPM009427	PGS001815	PSS008838	PGP000263	Thyrotoxicosis with or without goiter	sex, age, birth date, deprivation index, 16 PCs	NA	34995502	10.1016/j.ajhg.2021.11.008	NA	NA	NA	NA	NA	NA	NA	NA	NA	Partial Correlation (partial-r) = 0.0182 [-0.0135,0.0499]	NA	NA	NA	NA
PPM009428	PGS001816	PSS009286	PGP000263	Hypothyroidism	sex, age, birth date, deprivation index, 16 PCs	NA	34995502	10.1016/j.ajhg.2021.11.008	NA	NA	NA	NA	NA	NA	NA	NA	NA	Partial Correlation (partial-r) = 0.1192 [0.1054,0.1329]	NA	NA	NA	NA
PPM009429	PGS001816	PSS009060	PGP000263	Hypothyroidism	sex, age, birth date, deprivation index, 16 PCs	NA	34995502	10.1016/j.ajhg.2021.11.008	NA	NA	NA	NA	NA	NA	NA	NA	NA	Partial Correlation (partial-r) = 0.1349 [0.1047,0.1649]	NA	NA	NA	NA
PPM009430	PGS001816	PSS008614	PGP000263	Hypothyroidism	sex, age, birth date, deprivation index, 16 PCs	NA	34995502	10.1016/j.ajhg.2021.11.008	NA	NA	NA	NA	NA	NA	NA	NA	NA	Partial Correlation (partial-r) = 0.1003 [0.0763,0.1241]	NA	NA	NA	NA
PPM009431	PGS001816	PSS008390	PGP000263	Hypothyroidism	sex, age, birth date, deprivation index, 16 PCs	NA	34995502	10.1016/j.ajhg.2021.11.008	NA	NA	NA	NA	NA	NA	NA	NA	NA	Partial Correlation (partial-r) = 0.1247 [0.0677,0.1808]	NA	NA	NA	NA
PPM009432	PGS001816	PSS008168	PGP000263	Hypothyroidism	sex, age, birth date, deprivation index, 16 PCs	NA	34995502	10.1016/j.ajhg.2021.11.008	NA	NA	NA	NA	NA	NA	NA	NA	NA	Partial Correlation (partial-r) = 0.11 [0.0854,0.1344]	NA	NA	NA	NA
PPM009433	PGS001816	PSS007955	PGP000263	Hypothyroidism	sex, age, birth date, deprivation index, 16 PCs	NA	34995502	10.1016/j.ajhg.2021.11.008	NA	NA	NA	NA	NA	NA	NA	NA	NA	Partial Correlation (partial-r) = 0.044 [-0.0027,0.0905]	NA	NA	NA	NA
PPM009434	PGS001816	PSS007736	PGP000263	Hypothyroidism	sex, age, birth date, deprivation index, 16 PCs	NA	34995502	10.1016/j.ajhg.2021.11.008	NA	NA	NA	NA	NA	NA	NA	NA	NA	Partial Correlation (partial-r) = 0.0033 [-0.0366,0.0432]	NA	NA	NA	NA
PPM009435	PGS001816	PSS008839	PGP000263	Hypothyroidism	sex, age, birth date, deprivation index, 16 PCs	NA	34995502	10.1016/j.ajhg.2021.11.008	NA	NA	NA	NA	NA	NA	NA	NA	NA	Partial Correlation (partial-r) = 0.0419 [0.0104,0.0734]	NA	NA	NA	NA
PPM009436	PGS001817	PSS009287	PGP000263	Type 1 diabetes	sex, age, birth date, deprivation index, 16 PCs	NA	34995502	10.1016/j.ajhg.2021.11.008	NA	NA	NA	NA	NA	NA	NA	NA	NA	Partial Correlation (partial-r) = 0.0752 [0.061,0.0893]	NA	NA	NA	NA
PPM009437	PGS001817	PSS009061	PGP000263	Type 1 diabetes	sex, age, birth date, deprivation index, 16 PCs	NA	34995502	10.1016/j.ajhg.2021.11.008	NA	NA	NA	NA	NA	NA	NA	NA	NA	Partial Correlation (partial-r) = 0.0684 [0.0372,0.0994]	NA	NA	NA	NA
PPM009438	PGS001817	PSS008615	PGP000263	Type 1 diabetes	sex, age, birth date, deprivation index, 16 PCs	NA	34995502	10.1016/j.ajhg.2021.11.008	NA	NA	NA	NA	NA	NA	NA	NA	NA	Partial Correlation (partial-r) = 0.0739 [0.0493,0.0985]	NA	NA	NA	NA
PPM009439	PGS001817	PSS008391	PGP000263	Type 1 diabetes	sex, age, birth date, deprivation index, 16 PCs	NA	34995502	10.1016/j.ajhg.2021.11.008	NA	NA	NA	NA	NA	NA	NA	NA	NA	Partial Correlation (partial-r) = 0.0349 [-0.0246,0.0941]	NA	NA	NA	NA
PPM009440	PGS001817	PSS008169	PGP000263	Type 1 diabetes	sex, age, birth date, deprivation index, 16 PCs	NA	34995502	10.1016/j.ajhg.2021.11.008	NA	NA	NA	NA	NA	NA	NA	NA	NA	Partial Correlation (partial-r) = 0.0224 [-0.0047,0.0496]	NA	NA	NA	NA
PPM009441	PGS001817	PSS007956	PGP000263	Type 1 diabetes	sex, age, birth date, deprivation index, 16 PCs	NA	34995502	10.1016/j.ajhg.2021.11.008	NA	NA	NA	NA	NA	NA	NA	NA	NA	Partial Correlation (partial-r) = -0.0001 [-0.0475,0.0474]	NA	NA	NA	NA
PPM009442	PGS001817	PSS007737	PGP000263	Type 1 diabetes	sex, age, birth date, deprivation index, 16 PCs	NA	34995502	10.1016/j.ajhg.2021.11.008	NA	NA	NA	NA	NA	NA	NA	NA	NA	Partial Correlation (partial-r) = -0.0006 [-0.0426,0.0414]	NA	NA	NA	NA
PPM009443	PGS001817	PSS008840	PGP000263	Type 1 diabetes	sex, age, birth date, deprivation index, 16 PCs	NA	34995502	10.1016/j.ajhg.2021.11.008	NA	NA	NA	NA	NA	NA	NA	NA	NA	Partial Correlation (partial-r) = -0.0187 [-0.052,0.0146]	NA	NA	NA	NA
PPM009444	PGS001818	PSS009288	PGP000263	Type 2 diabetes	sex, age, birth date, deprivation index, 16 PCs	NA	34995502	10.1016/j.ajhg.2021.11.008	NA	NA	NA	NA	NA	NA	NA	NA	NA	Partial Correlation (partial-r) = 0.1246 [0.1109,0.1382]	NA	NA	NA	NA
PPM009445	PGS001818	PSS009062	PGP000263	Type 2 diabetes	sex, age, birth date, deprivation index, 16 PCs	NA	34995502	10.1016/j.ajhg.2021.11.008	NA	NA	NA	NA	NA	NA	NA	NA	NA	Partial Correlation (partial-r) = 0.0862 [0.0557,0.1165]	NA	NA	NA	NA
PPM009446	PGS001818	PSS008616	PGP000263	Type 2 diabetes	sex, age, birth date, deprivation index, 16 PCs	NA	34995502	10.1016/j.ajhg.2021.11.008	NA	NA	NA	NA	NA	NA	NA	NA	NA	Partial Correlation (partial-r) = 0.108 [0.0842,0.1317]	NA	NA	NA	NA
PPM009447	PGS001818	PSS008392	PGP000263	Type 2 diabetes	sex, age, birth date, deprivation index, 16 PCs	NA	34995502	10.1016/j.ajhg.2021.11.008	NA	NA	NA	NA	NA	NA	NA	NA	NA	Partial Correlation (partial-r) = 0.1735 [0.1176,0.2284]	NA	NA	NA	NA
PPM009448	PGS001818	PSS008170	PGP000263	Type 2 diabetes	sex, age, birth date, deprivation index, 16 PCs	NA	34995502	10.1016/j.ajhg.2021.11.008	NA	NA	NA	NA	NA	NA	NA	NA	NA	Partial Correlation (partial-r) = 0.1556 [0.1314,0.1796]	NA	NA	NA	NA
PPM009449	PGS001818	PSS007957	PGP000263	Type 2 diabetes	sex, age, birth date, deprivation index, 16 PCs	NA	34995502	10.1016/j.ajhg.2021.11.008	NA	NA	NA	NA	NA	NA	NA	NA	NA	Partial Correlation (partial-r) = 0.0665 [0.0202,0.1125]	NA	NA	NA	NA
PPM009450	PGS001818	PSS007738	PGP000263	Type 2 diabetes	sex, age, birth date, deprivation index, 16 PCs	NA	34995502	10.1016/j.ajhg.2021.11.008	NA	NA	NA	NA	NA	NA	NA	NA	NA	Partial Correlation (partial-r) = 0.0956 [0.0562,0.1346]	NA	NA	NA	NA
PPM009451	PGS001818	PSS008841	PGP000263	Type 2 diabetes	sex, age, birth date, deprivation index, 16 PCs	NA	34995502	10.1016/j.ajhg.2021.11.008	NA	NA	NA	NA	NA	NA	NA	NA	NA	Partial Correlation (partial-r) = 0.0522 [0.0208,0.0836]	NA	NA	NA	NA
PPM009452	PGS001819	PSS009289	PGP000263	Diabetic retinopathy	sex, age, birth date, deprivation index, 16 PCs	NA	34995502	10.1016/j.ajhg.2021.11.008	NA	NA	NA	NA	NA	NA	NA	NA	NA	Partial Correlation (partial-r) = 0.0366 [0.0226,0.0507]	NA	NA	NA	NA
PPM009453	PGS001819	PSS009063	PGP000263	Diabetic retinopathy	sex, age, birth date, deprivation index, 16 PCs	NA	34995502	10.1016/j.ajhg.2021.11.008	NA	NA	NA	NA	NA	NA	NA	NA	NA	Partial Correlation (partial-r) = 0.0638 [0.033,0.0946]	NA	NA	NA	NA
PPM009454	PGS001819	PSS008617	PGP000263	Diabetic retinopathy	sex, age, birth date, deprivation index, 16 PCs	NA	34995502	10.1016/j.ajhg.2021.11.008	NA	NA	NA	NA	NA	NA	NA	NA	NA	Partial Correlation (partial-r) = 0.0315 [0.0071,0.0559]	NA	NA	NA	NA
PPM009455	PGS001819	PSS008393	PGP000263	Diabetic retinopathy	sex, age, birth date, deprivation index, 16 PCs	NA	34995502	10.1016/j.ajhg.2021.11.008	NA	NA	NA	NA	NA	NA	NA	NA	NA	Partial Correlation (partial-r) = -0.0471 [-0.1048,0.011]	NA	NA	NA	NA
PPM009456	PGS001819	PSS008171	PGP000263	Diabetic retinopathy	sex, age, birth date, deprivation index, 16 PCs	NA	34995502	10.1016/j.ajhg.2021.11.008	NA	NA	NA	NA	NA	NA	NA	NA	NA	Partial Correlation (partial-r) = 0.0325 [0.0074,0.0577]	NA	NA	NA	NA
PPM009457	PGS001819	PSS007958	PGP000263	Diabetic retinopathy	sex, age, birth date, deprivation index, 16 PCs	NA	34995502	10.1016/j.ajhg.2021.11.008	NA	NA	NA	NA	NA	NA	NA	NA	NA	Partial Correlation (partial-r) = -0.0249 [-0.0718,0.022]	NA	NA	NA	NA
PPM009458	PGS001819	PSS007739	PGP000263	Diabetic retinopathy	sex, age, birth date, deprivation index, 16 PCs	NA	34995502	10.1016/j.ajhg.2021.11.008	NA	NA	NA	NA	NA	NA	NA	NA	NA	Partial Correlation (partial-r) = -0.0193 [-0.0596,0.021]	NA	NA	NA	NA
PPM009459	PGS001819	PSS008842	PGP000263	Diabetic retinopathy	sex, age, birth date, deprivation index, 16 PCs	NA	34995502	10.1016/j.ajhg.2021.11.008	NA	NA	NA	NA	NA	NA	NA	NA	NA	Partial Correlation (partial-r) = 0.0089 [-0.0233,0.041]	NA	NA	NA	NA
PPM009460	PGS001820	PSS009290	PGP000263	Hypoglycemia	sex, age, birth date, deprivation index, 16 PCs	NA	34995502	10.1016/j.ajhg.2021.11.008	NA	NA	NA	NA	NA	NA	NA	NA	NA	Partial Correlation (partial-r) = 0.0286 [0.0143,0.043]	NA	NA	NA	NA
PPM009461	PGS001820	PSS009064	PGP000263	Hypoglycemia	sex, age, birth date, deprivation index, 16 PCs	NA	34995502	10.1016/j.ajhg.2021.11.008	NA	NA	NA	NA	NA	NA	NA	NA	NA	Partial Correlation (partial-r) = 0.0119 [-0.0196,0.0433]	NA	NA	NA	NA
PPM009462	PGS001820	PSS008618	PGP000263	Hypoglycemia	sex, age, birth date, deprivation index, 16 PCs	NA	34995502	10.1016/j.ajhg.2021.11.008	NA	NA	NA	NA	NA	NA	NA	NA	NA	Partial Correlation (partial-r) = 0.0107 [-0.0142,0.0355]	NA	NA	NA	NA
PPM009463	PGS001820	PSS008394	PGP000263	Hypoglycemia	sex, age, birth date, deprivation index, 16 PCs	NA	34995502	10.1016/j.ajhg.2021.11.008	NA	NA	NA	NA	NA	NA	NA	NA	NA	Partial Correlation (partial-r) = 0.0024 [-0.0575,0.0622]	NA	NA	NA	NA
PPM009464	PGS001820	PSS008172	PGP000263	Hypoglycemia	sex, age, birth date, deprivation index, 16 PCs	NA	34995502	10.1016/j.ajhg.2021.11.008	NA	NA	NA	NA	NA	NA	NA	NA	NA	Partial Correlation (partial-r) = 0.0157 [-0.0118,0.0432]	NA	NA	NA	NA
PPM009465	PGS001820	PSS007959	PGP000263	Hypoglycemia	sex, age, birth date, deprivation index, 16 PCs	NA	34995502	10.1016/j.ajhg.2021.11.008	NA	NA	NA	NA	NA	NA	NA	NA	NA	Partial Correlation (partial-r) = -0.0258 [-0.0733,0.0219]	NA	NA	NA	NA
PPM009466	PGS001820	PSS007740	PGP000263	Hypoglycemia	sex, age, birth date, deprivation index, 16 PCs	NA	34995502	10.1016/j.ajhg.2021.11.008	NA	NA	NA	NA	NA	NA	NA	NA	NA	Partial Correlation (partial-r) = -0.0074 [-0.0499,0.0351]	NA	NA	NA	NA
PPM009467	PGS001820	PSS008843	PGP000263	Hypoglycemia	sex, age, birth date, deprivation index, 16 PCs	NA	34995502	10.1016/j.ajhg.2021.11.008	NA	NA	NA	NA	NA	NA	NA	NA	NA	Partial Correlation (partial-r) = -0.0115 [-0.0452,0.0222]	NA	NA	NA	NA
PPM009468	PGS001821	PSS009291	PGP000263	Disorders of lipoid metabolism	sex, age, birth date, deprivation index, 16 PCs	NA	34995502	10.1016/j.ajhg.2021.11.008	NA	NA	NA	NA	NA	NA	NA	NA	NA	Partial Correlation (partial-r) = 0.097 [0.0833,0.1107]	NA	NA	NA	NA
PPM009469	PGS001821	PSS009065	PGP000263	Disorders of lipoid metabolism	sex, age, birth date, deprivation index, 16 PCs	NA	34995502	10.1016/j.ajhg.2021.11.008	NA	NA	NA	NA	NA	NA	NA	NA	NA	Partial Correlation (partial-r) = 0.0977 [0.0674,0.1279]	NA	NA	NA	NA
PPM009470	PGS001821	PSS008619	PGP000263	Disorders of lipoid metabolism	sex, age, birth date, deprivation index, 16 PCs	NA	34995502	10.1016/j.ajhg.2021.11.008	NA	NA	NA	NA	NA	NA	NA	NA	NA	Partial Correlation (partial-r) = 0.0945 [0.0706,0.1183]	NA	NA	NA	NA
PPM009471	PGS001821	PSS008395	PGP000263	Disorders of lipoid metabolism	sex, age, birth date, deprivation index, 16 PCs	NA	34995502	10.1016/j.ajhg.2021.11.008	NA	NA	NA	NA	NA	NA	NA	NA	NA	Partial Correlation (partial-r) = 0.0789 [0.022,0.1354]	NA	NA	NA	NA
PPM009472	PGS001821	PSS008173	PGP000263	Disorders of lipoid metabolism	sex, age, birth date, deprivation index, 16 PCs	NA	34995502	10.1016/j.ajhg.2021.11.008	NA	NA	NA	NA	NA	NA	NA	NA	NA	Partial Correlation (partial-r) = 0.0889 [0.0644,0.1134]	NA	NA	NA	NA
PPM009473	PGS001821	PSS007960	PGP000263	Disorders of lipoid metabolism	sex, age, birth date, deprivation index, 16 PCs	NA	34995502	10.1016/j.ajhg.2021.11.008	NA	NA	NA	NA	NA	NA	NA	NA	NA	Partial Correlation (partial-r) = 0.0321 [-0.0143,0.0783]	NA	NA	NA	NA
PPM009474	PGS001821	PSS007741	PGP000263	Disorders of lipoid metabolism	sex, age, birth date, deprivation index, 16 PCs	NA	34995502	10.1016/j.ajhg.2021.11.008	NA	NA	NA	NA	NA	NA	NA	NA	NA	Partial Correlation (partial-r) = 0.068 [0.0286,0.1072]	NA	NA	NA	NA
PPM009475	PGS001821	PSS008844	PGP000263	Disorders of lipoid metabolism	sex, age, birth date, deprivation index, 16 PCs	NA	34995502	10.1016/j.ajhg.2021.11.008	NA	NA	NA	NA	NA	NA	NA	NA	NA	Partial Correlation (partial-r) = 0.0363 [0.0049,0.0676]	NA	NA	NA	NA
PPM009476	PGS001822	PSS009292	PGP000263	Gout	sex, age, birth date, deprivation index, 16 PCs	NA	34995502	10.1016/j.ajhg.2021.11.008	NA	NA	NA	NA	NA	NA	NA	NA	NA	Partial Correlation (partial-r) = 0.0364 [0.0226,0.0503]	NA	NA	NA	NA
PPM009477	PGS001822	PSS009066	PGP000263	Gout	sex, age, birth date, deprivation index, 16 PCs	NA	34995502	10.1016/j.ajhg.2021.11.008	NA	NA	NA	NA	NA	NA	NA	NA	NA	Partial Correlation (partial-r) = 0.043 [0.0125,0.0735]	NA	NA	NA	NA
PPM009478	PGS001822	PSS008620	PGP000263	Gout	sex, age, birth date, deprivation index, 16 PCs	NA	34995502	10.1016/j.ajhg.2021.11.008	NA	NA	NA	NA	NA	NA	NA	NA	NA	Partial Correlation (partial-r) = 0.0538 [0.0297,0.0777]	NA	NA	NA	NA
PPM009479	PGS001822	PSS008396	PGP000263	Gout	sex, age, birth date, deprivation index, 16 PCs	NA	34995502	10.1016/j.ajhg.2021.11.008	NA	NA	NA	NA	NA	NA	NA	NA	NA	Partial Correlation (partial-r) = 0.0122 [-0.0449,0.0692]	NA	NA	NA	NA
PPM009480	PGS001822	PSS008174	PGP000263	Gout	sex, age, birth date, deprivation index, 16 PCs	NA	34995502	10.1016/j.ajhg.2021.11.008	NA	NA	NA	NA	NA	NA	NA	NA	NA	Partial Correlation (partial-r) = 0.0166 [-0.008,0.0413]	NA	NA	NA	NA
PPM009481	PGS001822	PSS007961	PGP000263	Gout	sex, age, birth date, deprivation index, 16 PCs	NA	34995502	10.1016/j.ajhg.2021.11.008	NA	NA	NA	NA	NA	NA	NA	NA	NA	Partial Correlation (partial-r) = 0.0287 [-0.0176,0.075]	NA	NA	NA	NA
PPM009482	PGS001822	PSS007742	PGP000263	Gout	sex, age, birth date, deprivation index, 16 PCs	NA	34995502	10.1016/j.ajhg.2021.11.008	NA	NA	NA	NA	NA	NA	NA	NA	NA	Partial Correlation (partial-r) = 0.0314 [-0.0082,0.0708]	NA	NA	NA	NA
PPM009483	PGS001822	PSS008845	PGP000263	Gout	sex, age, birth date, deprivation index, 16 PCs	NA	34995502	10.1016/j.ajhg.2021.11.008	NA	NA	NA	NA	NA	NA	NA	NA	NA	Partial Correlation (partial-r) = 0.0294 [-0.002,0.0607]	NA	NA	NA	NA
PPM009484	PGS001823	PSS009293	PGP000263	Disorders of iron metabolism	sex, age, birth date, deprivation index, 16 PCs	NA	34995502	10.1016/j.ajhg.2021.11.008	NA	NA	NA	NA	NA	NA	NA	NA	NA	Partial Correlation (partial-r) = 0.1307 [0.117,0.1444]	NA	NA	NA	NA
PPM009485	PGS001823	PSS009067	PGP000263	Disorders of iron metabolism	sex, age, birth date, deprivation index, 16 PCs	NA	34995502	10.1016/j.ajhg.2021.11.008	NA	NA	NA	NA	NA	NA	NA	NA	NA	Partial Correlation (partial-r) = 0.109 [0.0786,0.1392]	NA	NA	NA	NA
PPM009486	PGS001823	PSS008621	PGP000263	Disorders of iron metabolism	sex, age, birth date, deprivation index, 16 PCs	NA	34995502	10.1016/j.ajhg.2021.11.008	NA	NA	NA	NA	NA	NA	NA	NA	NA	Partial Correlation (partial-r) = 0.0178 [-0.0063,0.0419]	NA	NA	NA	NA
PPM009487	PGS001823	PSS008175	PGP000263	Disorders of iron metabolism	sex, age, birth date, deprivation index, 16 PCs	NA	34995502	10.1016/j.ajhg.2021.11.008	NA	NA	NA	NA	NA	NA	NA	NA	NA	Partial Correlation (partial-r) = 0.0003 [-0.0244,0.025]	NA	NA	NA	NA
PPM009488	PGS001823	PSS007962	PGP000263	Disorders of iron metabolism	sex, age, birth date, deprivation index, 16 PCs	NA	34995502	10.1016/j.ajhg.2021.11.008	NA	NA	NA	NA	NA	NA	NA	NA	NA	Partial Correlation (partial-r) = 0.0117 [-0.0346,0.058]	NA	NA	NA	NA
PPM009489	PGS001823	PSS008846	PGP000263	Disorders of iron metabolism	sex, age, birth date, deprivation index, 16 PCs	NA	34995502	10.1016/j.ajhg.2021.11.008	NA	NA	NA	NA	NA	NA	NA	NA	NA	Partial Correlation (partial-r) = 0.0193 [-0.0121,0.0507]	NA	NA	NA	NA
PPM009490	PGS001824	PSS009294	PGP000263	Disorders of bilirubin excretion	sex, age, birth date, deprivation index, 16 PCs	NA	34995502	10.1016/j.ajhg.2021.11.008	NA	NA	NA	NA	NA	NA	NA	NA	NA	Partial Correlation (partial-r) = 0.0716 [0.0577,0.0854]	NA	NA	NA	NA
PPM009491	PGS001824	PSS009068	PGP000263	Disorders of bilirubin excretion	sex, age, birth date, deprivation index, 16 PCs	NA	34995502	10.1016/j.ajhg.2021.11.008	NA	NA	NA	NA	NA	NA	NA	NA	NA	Partial Correlation (partial-r) = 0.0565 [0.026,0.087]	NA	NA	NA	NA
PPM009492	PGS001824	PSS008622	PGP000263	Disorders of bilirubin excretion	sex, age, birth date, deprivation index, 16 PCs	NA	34995502	10.1016/j.ajhg.2021.11.008	NA	NA	NA	NA	NA	NA	NA	NA	NA	Partial Correlation (partial-r) = 0.0696 [0.0455,0.0935]	NA	NA	NA	NA
PPM009493	PGS001824	PSS008397	PGP000263	Disorders of bilirubin excretion	sex, age, birth date, deprivation index, 16 PCs	NA	34995502	10.1016/j.ajhg.2021.11.008	NA	NA	NA	NA	NA	NA	NA	NA	NA	Partial Correlation (partial-r) = -0.0314 [-0.0885,0.0258]	NA	NA	NA	NA
PPM009494	PGS001824	PSS008176	PGP000263	Disorders of bilirubin excretion	sex, age, birth date, deprivation index, 16 PCs	NA	34995502	10.1016/j.ajhg.2021.11.008	NA	NA	NA	NA	NA	NA	NA	NA	NA	Partial Correlation (partial-r) = 0.0243	NA	NA	NA	NA
PPM009495	PGS001824	PSS007743	PGP000263	Disorders of bilirubin excretion	sex, age, birth date, deprivation index, 16 PCs	NA	34995502	10.1016/j.ajhg.2021.11.008	NA	NA	NA	NA	NA	NA	NA	NA	NA	Partial Correlation (partial-r) = 0.002 [-0.0376,0.0416]	NA	NA	NA	NA
PPM009496	PGS001824	PSS008847	PGP000263	Disorders of bilirubin excretion	sex, age, birth date, deprivation index, 16 PCs	NA	34995502	10.1016/j.ajhg.2021.11.008	NA	NA	NA	NA	NA	NA	NA	NA	NA	Partial Correlation (partial-r) = 0.0014 [-0.0301,0.0328]	NA	NA	NA	NA
PPM009497	PGS001825	PSS009295	PGP000263	Overweight, obesity and other hyperalimentation	sex, age, birth date, deprivation index, 16 PCs	NA	34995502	10.1016/j.ajhg.2021.11.008	NA	NA	NA	NA	NA	NA	NA	NA	NA	Partial Correlation (partial-r) = 0.0547 [0.0409,0.0686]	NA	NA	NA	NA
PPM009498	PGS001825	PSS009069	PGP000263	Overweight, obesity and other hyperalimentation	sex, age, birth date, deprivation index, 16 PCs	NA	34995502	10.1016/j.ajhg.2021.11.008	NA	NA	NA	NA	NA	NA	NA	NA	NA	Partial Correlation (partial-r) = 0.0453 [0.0148,0.0758]	NA	NA	NA	NA
PPM009499	PGS001825	PSS008623	PGP000263	Overweight, obesity and other hyperalimentation	sex, age, birth date, deprivation index, 16 PCs	NA	34995502	10.1016/j.ajhg.2021.11.008	NA	NA	NA	NA	NA	NA	NA	NA	NA	Partial Correlation (partial-r) = 0.0516 [0.0276,0.0756]	NA	NA	NA	NA
PPM009500	PGS001825	PSS008398	PGP000263	Overweight, obesity and other hyperalimentation	sex, age, birth date, deprivation index, 16 PCs	NA	34995502	10.1016/j.ajhg.2021.11.008	NA	NA	NA	NA	NA	NA	NA	NA	NA	Partial Correlation (partial-r) = 0.0493 [-0.0078,0.106]	NA	NA	NA	NA
PPM009501	PGS001825	PSS008177	PGP000263	Overweight, obesity and other hyperalimentation	sex, age, birth date, deprivation index, 16 PCs	NA	34995502	10.1016/j.ajhg.2021.11.008	NA	NA	NA	NA	NA	NA	NA	NA	NA	Partial Correlation (partial-r) = 0.0334 [0.0087,0.058]	NA	NA	NA	NA
PPM009502	PGS001825	PSS007963	PGP000263	Overweight, obesity and other hyperalimentation	sex, age, birth date, deprivation index, 16 PCs	NA	34995502	10.1016/j.ajhg.2021.11.008	NA	NA	NA	NA	NA	NA	NA	NA	NA	Partial Correlation (partial-r) = -0.0049 [-0.0513,0.0414]	NA	NA	NA	NA
PPM009503	PGS001825	PSS007744	PGP000263	Overweight, obesity and other hyperalimentation	sex, age, birth date, deprivation index, 16 PCs	NA	34995502	10.1016/j.ajhg.2021.11.008	NA	NA	NA	NA	NA	NA	NA	NA	NA	Partial Correlation (partial-r) = 0.0323 [-0.0072,0.0717]	NA	NA	NA	NA
PPM009504	PGS001825	PSS008848	PGP000263	Overweight, obesity and other hyperalimentation	sex, age, birth date, deprivation index, 16 PCs	NA	34995502	10.1016/j.ajhg.2021.11.008	NA	NA	NA	NA	NA	NA	NA	NA	NA	Partial Correlation (partial-r) = 0.0208 [-0.0105,0.0522]	NA	NA	NA	NA
PPM009505	PGS001826	PSS009296	PGP000263	Congenital deficiency of other clotting factors (including factor VII)	sex, age, birth date, deprivation index, 16 PCs	NA	34995502	10.1016/j.ajhg.2021.11.008	NA	NA	NA	NA	NA	NA	NA	NA	NA	Partial Correlation (partial-r) = 0.0562 [0.0424,0.0701]	NA	NA	NA	NA
PPM009506	PGS001826	PSS009070	PGP000263	Congenital deficiency of other clotting factors (including factor VII)	sex, age, birth date, deprivation index, 16 PCs	NA	34995502	10.1016/j.ajhg.2021.11.008	NA	NA	NA	NA	NA	NA	NA	NA	NA	Partial Correlation (partial-r) = 0.0487 [0.018,0.0792]	NA	NA	NA	NA
PPM009507	PGS001826	PSS008624	PGP000263	Congenital deficiency of other clotting factors (including factor VII)	sex, age, birth date, deprivation index, 16 PCs	NA	34995502	10.1016/j.ajhg.2021.11.008	NA	NA	NA	NA	NA	NA	NA	NA	NA	Partial Correlation (partial-r) = 0.0377 [0.0136,0.0618]	NA	NA	NA	NA
PPM009508	PGS001826	PSS008178	PGP000263	Congenital deficiency of other clotting factors (including factor VII)	sex, age, birth date, deprivation index, 16 PCs	NA	34995502	10.1016/j.ajhg.2021.11.008	NA	NA	NA	NA	NA	NA	NA	NA	NA	Partial Correlation (partial-r) = 0.0354 [0.0106,0.0601]	NA	NA	NA	NA
PPM009509	PGS001827	PSS009297	PGP000263	Dementias	sex, age, birth date, deprivation index, 16 PCs	NA	34995502	10.1016/j.ajhg.2021.11.008	NA	NA	NA	NA	NA	NA	NA	NA	NA	Partial Correlation (partial-r) = 0.0455 [0.0315,0.0595]	NA	NA	NA	NA
PPM009510	PGS001827	PSS009071	PGP000263	Dementias	sex, age, birth date, deprivation index, 16 PCs	NA	34995502	10.1016/j.ajhg.2021.11.008	NA	NA	NA	NA	NA	NA	NA	NA	NA	Partial Correlation (partial-r) = 0.025 [-0.0058,0.0558]	NA	NA	NA	NA
PPM009511	PGS001827	PSS008625	PGP000263	Dementias	sex, age, birth date, deprivation index, 16 PCs	NA	34995502	10.1016/j.ajhg.2021.11.008	NA	NA	NA	NA	NA	NA	NA	NA	NA	Partial Correlation (partial-r) = 0.0324 [0.0081,0.0565]	NA	NA	NA	NA
PPM009512	PGS001827	PSS008399	PGP000263	Dementias	sex, age, birth date, deprivation index, 16 PCs	NA	34995502	10.1016/j.ajhg.2021.11.008	NA	NA	NA	NA	NA	NA	NA	NA	NA	Partial Correlation (partial-r) = 0.0695 [0.0122,0.1264]	NA	NA	NA	NA
PPM009513	PGS001827	PSS008179	PGP000263	Dementias	sex, age, birth date, deprivation index, 16 PCs	NA	34995502	10.1016/j.ajhg.2021.11.008	NA	NA	NA	NA	NA	NA	NA	NA	NA	Partial Correlation (partial-r) = 0.046 [0.0211,0.0708]	NA	NA	NA	NA
PPM009514	PGS001827	PSS007964	PGP000263	Dementias	sex, age, birth date, deprivation index, 16 PCs	NA	34995502	10.1016/j.ajhg.2021.11.008	NA	NA	NA	NA	NA	NA	NA	NA	NA	Partial Correlation (partial-r) = 0.0477 [0.0013,0.094]	NA	NA	NA	NA
PPM009515	PGS001827	PSS007745	PGP000263	Dementias	sex, age, birth date, deprivation index, 16 PCs	NA	34995502	10.1016/j.ajhg.2021.11.008	NA	NA	NA	NA	NA	NA	NA	NA	NA	Partial Correlation (partial-r) = 0.0445 [0.0047,0.0842]	NA	NA	NA	NA
PPM009516	PGS001827	PSS008849	PGP000263	Dementias	sex, age, birth date, deprivation index, 16 PCs	NA	34995502	10.1016/j.ajhg.2021.11.008	NA	NA	NA	NA	NA	NA	NA	NA	NA	Partial Correlation (partial-r) = 0.0522 [0.0206,0.0837]	NA	NA	NA	NA
PPM009517	PGS001828	PSS009298	PGP000263	Alzheimer's disease	sex, age, birth date, deprivation index, 16 PCs	NA	34995502	10.1016/j.ajhg.2021.11.008	NA	NA	NA	NA	NA	NA	NA	NA	NA	Partial Correlation (partial-r) = 0.0482 [0.0342,0.0622]	NA	NA	NA	NA
PPM009518	PGS001828	PSS009072	PGP000263	Alzheimer's disease	sex, age, birth date, deprivation index, 16 PCs	NA	34995502	10.1016/j.ajhg.2021.11.008	NA	NA	NA	NA	NA	NA	NA	NA	NA	Partial Correlation (partial-r) = -0.0098 [-0.0406,0.021]	NA	NA	NA	NA
PPM009519	PGS001828	PSS008626	PGP000263	Alzheimer's disease	sex, age, birth date, deprivation index, 16 PCs	NA	34995502	10.1016/j.ajhg.2021.11.008	NA	NA	NA	NA	NA	NA	NA	NA	NA	Partial Correlation (partial-r) = 0.0354 [0.0111,0.0596]	NA	NA	NA	NA
PPM009520	PGS001828	PSS008400	PGP000263	Alzheimer's disease	sex, age, birth date, deprivation index, 16 PCs	NA	34995502	10.1016/j.ajhg.2021.11.008	NA	NA	NA	NA	NA	NA	NA	NA	NA	Partial Correlation (partial-r) = 0.0684 [0.011,0.1254]	NA	NA	NA	NA
PPM009521	PGS001828	PSS008180	PGP000263	Alzheimer's disease	sex, age, birth date, deprivation index, 16 PCs	NA	34995502	10.1016/j.ajhg.2021.11.008	NA	NA	NA	NA	NA	NA	NA	NA	NA	Partial Correlation (partial-r) = 0.0283 [0.0034,0.0532]	NA	NA	NA	NA
PPM009522	PGS001828	PSS007965	PGP000263	Alzheimer's disease	sex, age, birth date, deprivation index, 16 PCs	NA	34995502	10.1016/j.ajhg.2021.11.008	NA	NA	NA	NA	NA	NA	NA	NA	NA	Partial Correlation (partial-r) = 0.045 [-0.0015,0.0912]	NA	NA	NA	NA
PPM009523	PGS001828	PSS007746	PGP000263	Alzheimer's disease	sex, age, birth date, deprivation index, 16 PCs	NA	34995502	10.1016/j.ajhg.2021.11.008	NA	NA	NA	NA	NA	NA	NA	NA	NA	Partial Correlation (partial-r) = 0.0414 [0.0015,0.0812]	NA	NA	NA	NA
PPM009524	PGS001828	PSS008850	PGP000263	Alzheimer's disease	sex, age, birth date, deprivation index, 16 PCs	NA	34995502	10.1016/j.ajhg.2021.11.008	NA	NA	NA	NA	NA	NA	NA	NA	NA	Partial Correlation (partial-r) = 0.0338 [0.002,0.0654]	NA	NA	NA	NA
PPM009525	PGS001829	PSS009299	PGP000263	Depression	sex, age, birth date, deprivation index, 16 PCs	NA	34995502	10.1016/j.ajhg.2021.11.008	NA	NA	NA	NA	NA	NA	NA	NA	NA	Partial Correlation (partial-r) = 0.0323 [0.0176,0.047]	NA	NA	NA	NA
PPM009526	PGS001829	PSS009073	PGP000263	Depression	sex, age, birth date, deprivation index, 16 PCs	NA	34995502	10.1016/j.ajhg.2021.11.008	NA	NA	NA	NA	NA	NA	NA	NA	NA	Partial Correlation (partial-r) = 0.0074 [-0.0248,0.0396]	NA	NA	NA	NA
PPM009527	PGS001829	PSS008627	PGP000263	Depression	sex, age, birth date, deprivation index, 16 PCs	NA	34995502	10.1016/j.ajhg.2021.11.008	NA	NA	NA	NA	NA	NA	NA	NA	NA	Partial Correlation (partial-r) = 0.027 [0.0017,0.0524]	NA	NA	NA	NA
PPM009528	PGS001829	PSS008401	PGP000263	Depression	sex, age, birth date, deprivation index, 16 PCs	NA	34995502	10.1016/j.ajhg.2021.11.008	NA	NA	NA	NA	NA	NA	NA	NA	NA	Partial Correlation (partial-r) = 0.0527 [-0.0082,0.1133]	NA	NA	NA	NA
PPM009529	PGS001829	PSS008181	PGP000263	Depression	sex, age, birth date, deprivation index, 16 PCs	NA	34995502	10.1016/j.ajhg.2021.11.008	NA	NA	NA	NA	NA	NA	NA	NA	NA	Partial Correlation (partial-r) = -0.0051 [-0.0307,0.0205]	NA	NA	NA	NA
PPM009530	PGS001829	PSS007966	PGP000263	Depression	sex, age, birth date, deprivation index, 16 PCs	NA	34995502	10.1016/j.ajhg.2021.11.008	NA	NA	NA	NA	NA	NA	NA	NA	NA	Partial Correlation (partial-r) = 0.0274 [-0.0199,0.0745]	NA	NA	NA	NA
PPM009531	PGS001829	PSS007747	PGP000263	Depression	sex, age, birth date, deprivation index, 16 PCs	NA	34995502	10.1016/j.ajhg.2021.11.008	NA	NA	NA	NA	NA	NA	NA	NA	NA	Partial Correlation (partial-r) = -0.0294 [-0.0706,0.0119]	NA	NA	NA	NA
PPM009532	PGS001829	PSS008851	PGP000263	Depression	sex, age, birth date, deprivation index, 16 PCs	NA	34995502	10.1016/j.ajhg.2021.11.008	NA	NA	NA	NA	NA	NA	NA	NA	NA	Partial Correlation (partial-r) = 0.0034 [-0.029,0.0358]	NA	NA	NA	NA
PPM009533	PGS001830	PSS009300	PGP000263	Tobacco use disorder	sex, age, birth date, deprivation index, 16 PCs	NA	34995502	10.1016/j.ajhg.2021.11.008	NA	NA	NA	NA	NA	NA	NA	NA	NA	Partial Correlation (partial-r) = 0.0557 [0.0416,0.0697]	NA	NA	NA	NA
PPM009534	PGS001830	PSS009074	PGP000263	Tobacco use disorder	sex, age, birth date, deprivation index, 16 PCs	NA	34995502	10.1016/j.ajhg.2021.11.008	NA	NA	NA	NA	NA	NA	NA	NA	NA	Partial Correlation (partial-r) = 0.0092 [-0.0218,0.0401]	NA	NA	NA	NA
PPM009535	PGS001830	PSS008628	PGP000263	Tobacco use disorder	sex, age, birth date, deprivation index, 16 PCs	NA	34995502	10.1016/j.ajhg.2021.11.008	NA	NA	NA	NA	NA	NA	NA	NA	NA	Partial Correlation (partial-r) = 0.0603 [0.0361,0.0845]	NA	NA	NA	NA
PPM009536	PGS001830	PSS008402	PGP000263	Tobacco use disorder	sex, age, birth date, deprivation index, 16 PCs	NA	34995502	10.1016/j.ajhg.2021.11.008	NA	NA	NA	NA	NA	NA	NA	NA	NA	Partial Correlation (partial-r) = 0.0076 [-0.05,0.0651]	NA	NA	NA	NA
PPM009537	PGS001830	PSS008182	PGP000263	Tobacco use disorder	sex, age, birth date, deprivation index, 16 PCs	NA	34995502	10.1016/j.ajhg.2021.11.008	NA	NA	NA	NA	NA	NA	NA	NA	NA	Partial Correlation (partial-r) = 0.0361 [0.0113,0.0609]	NA	NA	NA	NA
PPM009538	PGS001830	PSS007967	PGP000263	Tobacco use disorder	sex, age, birth date, deprivation index, 16 PCs	NA	34995502	10.1016/j.ajhg.2021.11.008	NA	NA	NA	NA	NA	NA	NA	NA	NA	Partial Correlation (partial-r) = 0.0404 [-0.0061,0.0867]	NA	NA	NA	NA
PPM009539	PGS001830	PSS007748	PGP000263	Tobacco use disorder	sex, age, birth date, deprivation index, 16 PCs	NA	34995502	10.1016/j.ajhg.2021.11.008	NA	NA	NA	NA	NA	NA	NA	NA	NA	Partial Correlation (partial-r) = -0.0084 [-0.0482,0.0314]	NA	NA	NA	NA
PPM009540	PGS001830	PSS008852	PGP000263	Tobacco use disorder	sex, age, birth date, deprivation index, 16 PCs	NA	34995502	10.1016/j.ajhg.2021.11.008	NA	NA	NA	NA	NA	NA	NA	NA	NA	Partial Correlation (partial-r) = 0.0032 [-0.0284,0.0347]	NA	NA	NA	NA
PPM009541	PGS001831	PSS009301	PGP000263	Multiple sclerosis	sex, age, birth date, deprivation index, 16 PCs	NA	34995502	10.1016/j.ajhg.2021.11.008	NA	NA	NA	NA	NA	NA	NA	NA	NA	Partial Correlation (partial-r) = 0.0367 [0.0226,0.0508]	NA	NA	NA	NA
PPM009542	PGS001831	PSS009075	PGP000263	Multiple sclerosis	sex, age, birth date, deprivation index, 16 PCs	NA	34995502	10.1016/j.ajhg.2021.11.008	NA	NA	NA	NA	NA	NA	NA	NA	NA	Partial Correlation (partial-r) = 0.0122 [-0.0188,0.0432]	NA	NA	NA	NA
PPM009543	PGS001831	PSS008629	PGP000263	Multiple sclerosis	sex, age, birth date, deprivation index, 16 PCs	NA	34995502	10.1016/j.ajhg.2021.11.008	NA	NA	NA	NA	NA	NA	NA	NA	NA	Partial Correlation (partial-r) = 0.0578 [0.0334,0.0821]	NA	NA	NA	NA
PPM009544	PGS001831	PSS008403	PGP000263	Multiple sclerosis	sex, age, birth date, deprivation index, 16 PCs	NA	34995502	10.1016/j.ajhg.2021.11.008	NA	NA	NA	NA	NA	NA	NA	NA	NA	Partial Correlation (partial-r) = 0.0242 [-0.0338,0.082]	NA	NA	NA	NA
PPM009545	PGS001831	PSS008183	PGP000263	Multiple sclerosis	sex, age, birth date, deprivation index, 16 PCs	NA	34995502	10.1016/j.ajhg.2021.11.008	NA	NA	NA	NA	NA	NA	NA	NA	NA	Partial Correlation (partial-r) = 0.0064 [-0.0188,0.0315]	NA	NA	NA	NA
PPM009546	PGS001831	PSS007749	PGP000263	Multiple sclerosis	sex, age, birth date, deprivation index, 16 PCs	NA	34995502	10.1016/j.ajhg.2021.11.008	NA	NA	NA	NA	NA	NA	NA	NA	NA	Partial Correlation (partial-r) = 0.0032 [-0.037,0.0435]	NA	NA	NA	NA
PPM009547	PGS001831	PSS008853	PGP000263	Multiple sclerosis	sex, age, birth date, deprivation index, 16 PCs	NA	34995502	10.1016/j.ajhg.2021.11.008	NA	NA	NA	NA	NA	NA	NA	NA	NA	Partial Correlation (partial-r) = -0.0104 [-0.0423,0.0216]	NA	NA	NA	NA
PPM009548	PGS001832	PSS009302	PGP000263	Other peripheral nerve disorders	sex, age, birth date, deprivation index, 16 PCs	NA	34995502	10.1016/j.ajhg.2021.11.008	NA	NA	NA	NA	NA	NA	NA	NA	NA	Partial Correlation (partial-r) = 0.0393 [0.0253,0.0531]	NA	NA	NA	NA
PPM009549	PGS001832	PSS009076	PGP000263	Other peripheral nerve disorders	sex, age, birth date, deprivation index, 16 PCs	NA	34995502	10.1016/j.ajhg.2021.11.008	NA	NA	NA	NA	NA	NA	NA	NA	NA	Partial Correlation (partial-r) = 0.0324 [0.0018,0.063]	NA	NA	NA	NA
PPM009550	PGS001832	PSS008630	PGP000263	Other peripheral nerve disorders	sex, age, birth date, deprivation index, 16 PCs	NA	34995502	10.1016/j.ajhg.2021.11.008	NA	NA	NA	NA	NA	NA	NA	NA	NA	Partial Correlation (partial-r) = 0.0341 [0.0099,0.0582]	NA	NA	NA	NA
PPM009551	PGS001832	PSS008404	PGP000263	Other peripheral nerve disorders	sex, age, birth date, deprivation index, 16 PCs	NA	34995502	10.1016/j.ajhg.2021.11.008	NA	NA	NA	NA	NA	NA	NA	NA	NA	Partial Correlation (partial-r) = -0.039 [-0.0961,0.0183]	NA	NA	NA	NA
PPM009552	PGS001832	PSS008184	PGP000263	Other peripheral nerve disorders	sex, age, birth date, deprivation index, 16 PCs	NA	34995502	10.1016/j.ajhg.2021.11.008	NA	NA	NA	NA	NA	NA	NA	NA	NA	Partial Correlation (partial-r) = 0.0367 [0.0119,0.0614]	NA	NA	NA	NA
PPM009553	PGS001832	PSS007968	PGP000263	Other peripheral nerve disorders	sex, age, birth date, deprivation index, 16 PCs	NA	34995502	10.1016/j.ajhg.2021.11.008	NA	NA	NA	NA	NA	NA	NA	NA	NA	Partial Correlation (partial-r) = 0.0055 [-0.041,0.0519]	NA	NA	NA	NA
PPM009554	PGS001832	PSS007750	PGP000263	Other peripheral nerve disorders	sex, age, birth date, deprivation index, 16 PCs	NA	34995502	10.1016/j.ajhg.2021.11.008	NA	NA	NA	NA	NA	NA	NA	NA	NA	Partial Correlation (partial-r) = -0.0227 [-0.0623,0.0169]	NA	NA	NA	NA
PPM009555	PGS001832	PSS008854	PGP000263	Other peripheral nerve disorders	sex, age, birth date, deprivation index, 16 PCs	NA	34995502	10.1016/j.ajhg.2021.11.008	NA	NA	NA	NA	NA	NA	NA	NA	NA	Partial Correlation (partial-r) = -0.0063 [-0.0378,0.0252]	NA	NA	NA	NA
PPM009556	PGS001833	PSS009303	PGP000263	Retinal detachments and defects	sex, age, birth date, deprivation index, 16 PCs	NA	34995502	10.1016/j.ajhg.2021.11.008	NA	NA	NA	NA	NA	NA	NA	NA	NA	Partial Correlation (partial-r) = 0.0218 [0.0078,0.0359]	NA	NA	NA	NA
PPM009557	PGS001833	PSS009077	PGP000263	Retinal detachments and defects	sex, age, birth date, deprivation index, 16 PCs	NA	34995502	10.1016/j.ajhg.2021.11.008	NA	NA	NA	NA	NA	NA	NA	NA	NA	Partial Correlation (partial-r) = 0.0304	NA	NA	NA	NA
PPM009558	PGS001833	PSS008631	PGP000263	Retinal detachments and defects	sex, age, birth date, deprivation index, 16 PCs	NA	34995502	10.1016/j.ajhg.2021.11.008	NA	NA	NA	NA	NA	NA	NA	NA	NA	Partial Correlation (partial-r) = 0.0086 [-0.0157,0.0329]	NA	NA	NA	NA
PPM009559	PGS001833	PSS008405	PGP000263	Retinal detachments and defects	sex, age, birth date, deprivation index, 16 PCs	NA	34995502	10.1016/j.ajhg.2021.11.008	NA	NA	NA	NA	NA	NA	NA	NA	NA	Partial Correlation (partial-r) = -0.0283 [-0.086,0.0296]	NA	NA	NA	NA
PPM009560	PGS001833	PSS008185	PGP000263	Retinal detachments and defects	sex, age, birth date, deprivation index, 16 PCs	NA	34995502	10.1016/j.ajhg.2021.11.008	NA	NA	NA	NA	NA	NA	NA	NA	NA	Partial Correlation (partial-r) = 0.0155 [-0.0096,0.0406]	NA	NA	NA	NA
PPM009561	PGS001833	PSS007969	PGP000263	Retinal detachments and defects	sex, age, birth date, deprivation index, 16 PCs	NA	34995502	10.1016/j.ajhg.2021.11.008	NA	NA	NA	NA	NA	NA	NA	NA	NA	Partial Correlation (partial-r) = 0.0326 [-0.0142,0.0793]	NA	NA	NA	NA
PPM009562	PGS001833	PSS007751	PGP000263	Retinal detachments and defects	sex, age, birth date, deprivation index, 16 PCs	NA	34995502	10.1016/j.ajhg.2021.11.008	NA	NA	NA	NA	NA	NA	NA	NA	NA	Partial Correlation (partial-r) = 0.0172 [-0.0231,0.0575]	NA	NA	NA	NA
PPM009563	PGS001833	PSS008855	PGP000263	Retinal detachments and defects	sex, age, birth date, deprivation index, 16 PCs	NA	34995502	10.1016/j.ajhg.2021.11.008	NA	NA	NA	NA	NA	NA	NA	NA	NA	Partial Correlation (partial-r) = 0.012 [-0.0201,0.0441]	NA	NA	NA	NA
PPM009564	PGS001834	PSS009304	PGP000263	Macular degeneration (senile) of retina NOS	sex, age, birth date, deprivation index, 16 PCs	NA	34995502	10.1016/j.ajhg.2021.11.008	NA	NA	NA	NA	NA	NA	NA	NA	NA	Partial Correlation (partial-r) = 0.0175 [0.0034,0.0315]	NA	NA	NA	NA
PPM009565	PGS001834	PSS009078	PGP000263	Macular degeneration (senile) of retina NOS	sex, age, birth date, deprivation index, 16 PCs	NA	34995502	10.1016/j.ajhg.2021.11.008	NA	NA	NA	NA	NA	NA	NA	NA	NA	Partial Correlation (partial-r) = 0.0258 [-0.0051,0.0567]	NA	NA	NA	NA
PPM009566	PGS001834	PSS008632	PGP000263	Macular degeneration (senile) of retina NOS	sex, age, birth date, deprivation index, 16 PCs	NA	34995502	10.1016/j.ajhg.2021.11.008	NA	NA	NA	NA	NA	NA	NA	NA	NA	Partial Correlation (partial-r) = 0.0177 [-0.0067,0.0421]	NA	NA	NA	NA
PPM009567	PGS001834	PSS008406	PGP000263	Macular degeneration (senile) of retina NOS	sex, age, birth date, deprivation index, 16 PCs	NA	34995502	10.1016/j.ajhg.2021.11.008	NA	NA	NA	NA	NA	NA	NA	NA	NA	Partial Correlation (partial-r) = -0.03 [-0.0877,0.028]	NA	NA	NA	NA
PPM009568	PGS001834	PSS008186	PGP000263	Macular degeneration (senile) of retina NOS	sex, age, birth date, deprivation index, 16 PCs	NA	34995502	10.1016/j.ajhg.2021.11.008	NA	NA	NA	NA	NA	NA	NA	NA	NA	Partial Correlation (partial-r) = 0.0368 [0.0116,0.062]	NA	NA	NA	NA
PPM009569	PGS001834	PSS007970	PGP000263	Macular degeneration (senile) of retina NOS	sex, age, birth date, deprivation index, 16 PCs	NA	34995502	10.1016/j.ajhg.2021.11.008	NA	NA	NA	NA	NA	NA	NA	NA	NA	Partial Correlation (partial-r) = -0.0304 [-0.0771,0.0164]	NA	NA	NA	NA
PPM009570	PGS001834	PSS007752	PGP000263	Macular degeneration (senile) of retina NOS	sex, age, birth date, deprivation index, 16 PCs	NA	34995502	10.1016/j.ajhg.2021.11.008	NA	NA	NA	NA	NA	NA	NA	NA	NA	Partial Correlation (partial-r) = 0.0015 [-0.0389,0.0419]	NA	NA	NA	NA
PPM009571	PGS001834	PSS008856	PGP000263	Macular degeneration (senile) of retina NOS	sex, age, birth date, deprivation index, 16 PCs	NA	34995502	10.1016/j.ajhg.2021.11.008	NA	NA	NA	NA	NA	NA	NA	NA	NA	Partial Correlation (partial-r) = 0.0144 [-0.0178,0.0466]	NA	NA	NA	NA
PPM009572	PGS001835	PSS009305	PGP000263	Corneal dystrophy	sex, age, birth date, deprivation index, 16 PCs	NA	34995502	10.1016/j.ajhg.2021.11.008	NA	NA	NA	NA	NA	NA	NA	NA	NA	Partial Correlation (partial-r) = 0.0384 [0.0243,0.0525]	NA	NA	NA	NA
PPM009573	PGS001835	PSS009079	PGP000263	Corneal dystrophy	sex, age, birth date, deprivation index, 16 PCs	NA	34995502	10.1016/j.ajhg.2021.11.008	NA	NA	NA	NA	NA	NA	NA	NA	NA	Partial Correlation (partial-r) = 0.0753 [0.0445,0.106]	NA	NA	NA	NA
PPM009574	PGS001835	PSS008633	PGP000263	Corneal dystrophy	sex, age, birth date, deprivation index, 16 PCs	NA	34995502	10.1016/j.ajhg.2021.11.008	NA	NA	NA	NA	NA	NA	NA	NA	NA	Partial Correlation (partial-r) = 0.0488 [0.0245,0.0732]	NA	NA	NA	NA
PPM009575	PGS001835	PSS008407	PGP000263	Corneal dystrophy	sex, age, birth date, deprivation index, 16 PCs	NA	34995502	10.1016/j.ajhg.2021.11.008	NA	NA	NA	NA	NA	NA	NA	NA	NA	Partial Correlation (partial-r) = 0.0128 [-0.0452,0.0708]	NA	NA	NA	NA
PPM009576	PGS001835	PSS008187	PGP000263	Corneal dystrophy	sex, age, birth date, deprivation index, 16 PCs	NA	34995502	10.1016/j.ajhg.2021.11.008	NA	NA	NA	NA	NA	NA	NA	NA	NA	Partial Correlation (partial-r) = -0.011 [-0.0362,0.0143]	NA	NA	NA	NA
PPM009577	PGS001835	PSS008857	PGP000263	Corneal dystrophy	sex, age, birth date, deprivation index, 16 PCs	NA	34995502	10.1016/j.ajhg.2021.11.008	NA	NA	NA	NA	NA	NA	NA	NA	NA	Partial Correlation (partial-r) = -0.0168 [-0.049,0.0155]	NA	NA	NA	NA
PPM009578	PGS001836	PSS009306	PGP000263	Glaucoma	sex, age, birth date, deprivation index, 16 PCs	NA	34995502	10.1016/j.ajhg.2021.11.008	NA	NA	NA	NA	NA	NA	NA	NA	NA	Partial Correlation (partial-r) = 0.0419 [0.0279,0.0558]	NA	NA	NA	NA
PPM009579	PGS001836	PSS009080	PGP000263	Glaucoma	sex, age, birth date, deprivation index, 16 PCs	NA	34995502	10.1016/j.ajhg.2021.11.008	NA	NA	NA	NA	NA	NA	NA	NA	NA	Partial Correlation (partial-r) = 0.0404 [0.0096,0.0711]	NA	NA	NA	NA
PPM009580	PGS001836	PSS008634	PGP000263	Glaucoma	sex, age, birth date, deprivation index, 16 PCs	NA	34995502	10.1016/j.ajhg.2021.11.008	NA	NA	NA	NA	NA	NA	NA	NA	NA	Partial Correlation (partial-r) = 0.0301 [0.0059,0.0544]	NA	NA	NA	NA
PPM009581	PGS001836	PSS008408	PGP000263	Glaucoma	sex, age, birth date, deprivation index, 16 PCs	NA	34995502	10.1016/j.ajhg.2021.11.008	NA	NA	NA	NA	NA	NA	NA	NA	NA	Partial Correlation (partial-r) = 0.0631 [0.0056,0.1202]	NA	NA	NA	NA
PPM009582	PGS001836	PSS008188	PGP000263	Glaucoma	sex, age, birth date, deprivation index, 16 PCs	NA	34995502	10.1016/j.ajhg.2021.11.008	NA	NA	NA	NA	NA	NA	NA	NA	NA	Partial Correlation (partial-r) = 0.0232 [-0.0018,0.0481]	NA	NA	NA	NA
PPM009583	PGS001836	PSS007971	PGP000263	Glaucoma	sex, age, birth date, deprivation index, 16 PCs	NA	34995502	10.1016/j.ajhg.2021.11.008	NA	NA	NA	NA	NA	NA	NA	NA	NA	Partial Correlation (partial-r) = 0.0002 [-0.0465,0.0469]	NA	NA	NA	NA
PPM009584	PGS001836	PSS007753	PGP000263	Glaucoma	sex, age, birth date, deprivation index, 16 PCs	NA	34995502	10.1016/j.ajhg.2021.11.008	NA	NA	NA	NA	NA	NA	NA	NA	NA	Partial Correlation (partial-r) = 0.0282 [-0.0116,0.0679]	NA	NA	NA	NA
PPM009585	PGS001836	PSS008858	PGP000263	Glaucoma	sex, age, birth date, deprivation index, 16 PCs	NA	34995502	10.1016/j.ajhg.2021.11.008	NA	NA	NA	NA	NA	NA	NA	NA	NA	Partial Correlation (partial-r) = 0.0257 [-0.0059,0.0573]	NA	NA	NA	NA
PPM009586	PGS001837	PSS009307	PGP000263	Cataract	sex, age, birth date, deprivation index, 16 PCs	NA	34995502	10.1016/j.ajhg.2021.11.008	NA	NA	NA	NA	NA	NA	NA	NA	NA	Partial Correlation (partial-r) = 0.0436 [0.0297,0.0574]	NA	NA	NA	NA
PPM009587	PGS001837	PSS009081	PGP000263	Cataract	sex, age, birth date, deprivation index, 16 PCs	NA	34995502	10.1016/j.ajhg.2021.11.008	NA	NA	NA	NA	NA	NA	NA	NA	NA	Partial Correlation (partial-r) = 0.0813 [0.0508,0.1115]	NA	NA	NA	NA
PPM009588	PGS001837	PSS008635	PGP000263	Cataract	sex, age, birth date, deprivation index, 16 PCs	NA	34995502	10.1016/j.ajhg.2021.11.008	NA	NA	NA	NA	NA	NA	NA	NA	NA	Partial Correlation (partial-r) = 0.0642 [0.0402,0.0881]	NA	NA	NA	NA
PPM009589	PGS001837	PSS008409	PGP000263	Cataract	sex, age, birth date, deprivation index, 16 PCs	NA	34995502	10.1016/j.ajhg.2021.11.008	NA	NA	NA	NA	NA	NA	NA	NA	NA	Partial Correlation (partial-r) = 0.0028 [-0.0543,0.0598]	NA	NA	NA	NA
PPM009590	PGS001837	PSS008189	PGP000263	Cataract	sex, age, birth date, deprivation index, 16 PCs	NA	34995502	10.1016/j.ajhg.2021.11.008	NA	NA	NA	NA	NA	NA	NA	NA	NA	Partial Correlation (partial-r) = 0.078 [0.0534,0.1025]	NA	NA	NA	NA
PPM009591	PGS001837	PSS007972	PGP000263	Cataract	sex, age, birth date, deprivation index, 16 PCs	NA	34995502	10.1016/j.ajhg.2021.11.008	NA	NA	NA	NA	NA	NA	NA	NA	NA	Partial Correlation (partial-r) = 0.0018 [-0.0445,0.0482]	NA	NA	NA	NA
PPM009592	PGS001837	PSS007754	PGP000263	Cataract	sex, age, birth date, deprivation index, 16 PCs	NA	34995502	10.1016/j.ajhg.2021.11.008	NA	NA	NA	NA	NA	NA	NA	NA	NA	Partial Correlation (partial-r) = -0.0371 [-0.0765,0.0023]	NA	NA	NA	NA
PPM009593	PGS001837	PSS008859	PGP000263	Cataract	sex, age, birth date, deprivation index, 16 PCs	NA	34995502	10.1016/j.ajhg.2021.11.008	NA	NA	NA	NA	NA	NA	NA	NA	NA	Partial Correlation (partial-r) = 0.0161 [-0.0153,0.0474]	NA	NA	NA	NA
PPM009594	PGS001838	PSS009310	PGP000263	Hypertension	sex, age, birth date, deprivation index, 16 PCs	NA	34995502	10.1016/j.ajhg.2021.11.008	NA	NA	NA	NA	NA	NA	NA	NA	NA	Partial Correlation (partial-r) = 0.1882 [0.1748,0.2016]	NA	NA	NA	NA
PPM009595	PGS001838	PSS009084	PGP000263	Hypertension	sex, age, birth date, deprivation index, 16 PCs	NA	34995502	10.1016/j.ajhg.2021.11.008	NA	NA	NA	NA	NA	NA	NA	NA	NA	Partial Correlation (partial-r) = 0.1633 [0.1334,0.1929]	NA	NA	NA	NA
PPM009596	PGS001838	PSS008638	PGP000263	Hypertension	sex, age, birth date, deprivation index, 16 PCs	NA	34995502	10.1016/j.ajhg.2021.11.008	NA	NA	NA	NA	NA	NA	NA	NA	NA	Partial Correlation (partial-r) = 0.157 [0.1335,0.1804]	NA	NA	NA	NA
PPM009597	PGS001838	PSS008412	PGP000263	Hypertension	sex, age, birth date, deprivation index, 16 PCs	NA	34995502	10.1016/j.ajhg.2021.11.008	NA	NA	NA	NA	NA	NA	NA	NA	NA	Partial Correlation (partial-r) = 0.1797 [0.1239,0.2344]	NA	NA	NA	NA
PPM009598	PGS001838	PSS008192	PGP000263	Hypertension	sex, age, birth date, deprivation index, 16 PCs	NA	34995502	10.1016/j.ajhg.2021.11.008	NA	NA	NA	NA	NA	NA	NA	NA	NA	Partial Correlation (partial-r) = 0.1567 [0.1326,0.1807]	NA	NA	NA	NA
PPM009599	PGS001838	PSS007974	PGP000263	Hypertension	sex, age, birth date, deprivation index, 16 PCs	NA	34995502	10.1016/j.ajhg.2021.11.008	NA	NA	NA	NA	NA	NA	NA	NA	NA	Partial Correlation (partial-r) = 0.1165 [0.0706,0.162]	NA	NA	NA	NA
PPM009600	PGS001838	PSS007757	PGP000263	Hypertension	sex, age, birth date, deprivation index, 16 PCs	NA	34995502	10.1016/j.ajhg.2021.11.008	NA	NA	NA	NA	NA	NA	NA	NA	NA	Partial Correlation (partial-r) = 0.1101 [0.071,0.149]	NA	NA	NA	NA
PPM009601	PGS001838	PSS008861	PGP000263	Hypertension	sex, age, birth date, deprivation index, 16 PCs	NA	34995502	10.1016/j.ajhg.2021.11.008	NA	NA	NA	NA	NA	NA	NA	NA	NA	Partial Correlation (partial-r) = 0.0682 [0.0369,0.0993]	NA	NA	NA	NA
PPM009602	PGS001839	PSS009311	PGP000263	Coronary atherosclerosis	sex, age, birth date, deprivation index, 16 PCs	NA	34995502	10.1016/j.ajhg.2021.11.008	NA	NA	NA	NA	NA	NA	NA	NA	NA	Partial Correlation (partial-r) = 0.1021 [0.0881,0.1161]	NA	NA	NA	NA
PPM009603	PGS001839	PSS009085	PGP000263	Coronary atherosclerosis	sex, age, birth date, deprivation index, 16 PCs	NA	34995502	10.1016/j.ajhg.2021.11.008	NA	NA	NA	NA	NA	NA	NA	NA	NA	Partial Correlation (partial-r) = 0.1391 [0.1086,0.1693]	NA	NA	NA	NA
PPM009604	PGS001839	PSS008639	PGP000263	Coronary atherosclerosis	sex, age, birth date, deprivation index, 16 PCs	NA	34995502	10.1016/j.ajhg.2021.11.008	NA	NA	NA	NA	NA	NA	NA	NA	NA	Partial Correlation (partial-r) = 0.0994 [0.0753,0.1235]	NA	NA	NA	NA
PPM009605	PGS001839	PSS008413	PGP000263	Coronary atherosclerosis	sex, age, birth date, deprivation index, 16 PCs	NA	34995502	10.1016/j.ajhg.2021.11.008	NA	NA	NA	NA	NA	NA	NA	NA	NA	Partial Correlation (partial-r) = 0.0815 [0.0235,0.1389]	NA	NA	NA	NA
PPM009606	PGS001839	PSS008193	PGP000263	Coronary atherosclerosis	sex, age, birth date, deprivation index, 16 PCs	NA	34995502	10.1016/j.ajhg.2021.11.008	NA	NA	NA	NA	NA	NA	NA	NA	NA	Partial Correlation (partial-r) = 0.1113 [0.0863,0.1361]	NA	NA	NA	NA
PPM009607	PGS001839	PSS007975	PGP000263	Coronary atherosclerosis	sex, age, birth date, deprivation index, 16 PCs	NA	34995502	10.1016/j.ajhg.2021.11.008	NA	NA	NA	NA	NA	NA	NA	NA	NA	Partial Correlation (partial-r) = 0.0452 [-0.0014,0.0915]	NA	NA	NA	NA
PPM009608	PGS001839	PSS007758	PGP000263	Coronary atherosclerosis	sex, age, birth date, deprivation index, 16 PCs	NA	34995502	10.1016/j.ajhg.2021.11.008	NA	NA	NA	NA	NA	NA	NA	NA	NA	Partial Correlation (partial-r) = 0.0269 [-0.0133,0.067]	NA	NA	NA	NA
PPM009609	PGS001839	PSS008862	PGP000263	Coronary atherosclerosis	sex, age, birth date, deprivation index, 16 PCs	NA	34995502	10.1016/j.ajhg.2021.11.008	NA	NA	NA	NA	NA	NA	NA	NA	NA	Partial Correlation (partial-r) = 0.0157 [-0.0163,0.0475]	NA	NA	NA	NA
PPM009610	PGS001840	PSS009312	PGP000263	Pulmonary heart disease	sex, age, birth date, deprivation index, 16 PCs	NA	34995502	10.1016/j.ajhg.2021.11.008	NA	NA	NA	NA	NA	NA	NA	NA	NA	Partial Correlation (partial-r) = 0.0355 [0.0216,0.0494]	NA	NA	NA	NA
PPM009611	PGS001840	PSS009086	PGP000263	Pulmonary heart disease	sex, age, birth date, deprivation index, 16 PCs	NA	34995502	10.1016/j.ajhg.2021.11.008	NA	NA	NA	NA	NA	NA	NA	NA	NA	Partial Correlation (partial-r) = 0.0647 [0.0341,0.0952]	NA	NA	NA	NA
PPM009612	PGS001840	PSS008640	PGP000263	Pulmonary heart disease	sex, age, birth date, deprivation index, 16 PCs	NA	34995502	10.1016/j.ajhg.2021.11.008	NA	NA	NA	NA	NA	NA	NA	NA	NA	Partial Correlation (partial-r) = 0.038 [0.0139,0.0621]	NA	NA	NA	NA
PPM009613	PGS001840	PSS008414	PGP000263	Pulmonary heart disease	sex, age, birth date, deprivation index, 16 PCs	NA	34995502	10.1016/j.ajhg.2021.11.008	NA	NA	NA	NA	NA	NA	NA	NA	NA	Partial Correlation (partial-r) = -0.0071 [-0.0643,0.0503]	NA	NA	NA	NA
PPM009614	PGS001840	PSS008194	PGP000263	Pulmonary heart disease	sex, age, birth date, deprivation index, 16 PCs	NA	34995502	10.1016/j.ajhg.2021.11.008	NA	NA	NA	NA	NA	NA	NA	NA	NA	Partial Correlation (partial-r) = 0.03 [0.0052,0.0547]	NA	NA	NA	NA
PPM009615	PGS001840	PSS007976	PGP000263	Pulmonary heart disease	sex, age, birth date, deprivation index, 16 PCs	NA	34995502	10.1016/j.ajhg.2021.11.008	NA	NA	NA	NA	NA	NA	NA	NA	NA	Partial Correlation (partial-r) = 0.0109 [-0.0355,0.0572]	NA	NA	NA	NA
PPM009616	PGS001840	PSS007759	PGP000263	Pulmonary heart disease	sex, age, birth date, deprivation index, 16 PCs	NA	34995502	10.1016/j.ajhg.2021.11.008	NA	NA	NA	NA	NA	NA	NA	NA	NA	Partial Correlation (partial-r) = 0.0171 [-0.0226,0.0568]	NA	NA	NA	NA
PPM009617	PGS001840	PSS008863	PGP000263	Pulmonary heart disease	sex, age, birth date, deprivation index, 16 PCs	NA	34995502	10.1016/j.ajhg.2021.11.008	NA	NA	NA	NA	NA	NA	NA	NA	NA	Partial Correlation (partial-r) = 0.0366 [0.005,0.0682]	NA	NA	NA	NA
PPM009618	PGS001841	PSS009313	PGP000263	Atrial fibrillation and flutter	sex, age, birth date, deprivation index, 16 PCs	NA	34995502	10.1016/j.ajhg.2021.11.008	NA	NA	NA	NA	NA	NA	NA	NA	NA	Partial Correlation (partial-r) = 0.1026 [0.0885,0.1165]	NA	NA	NA	NA
PPM009619	PGS001841	PSS009087	PGP000263	Atrial fibrillation and flutter	sex, age, birth date, deprivation index, 16 PCs	NA	34995502	10.1016/j.ajhg.2021.11.008	NA	NA	NA	NA	NA	NA	NA	NA	NA	Partial Correlation (partial-r) = 0.0701 [0.039,0.101]	NA	NA	NA	NA
PPM009620	PGS001841	PSS008641	PGP000263	Atrial fibrillation and flutter	sex, age, birth date, deprivation index, 16 PCs	NA	34995502	10.1016/j.ajhg.2021.11.008	NA	NA	NA	NA	NA	NA	NA	NA	NA	Partial Correlation (partial-r) = 0.0741 [0.0496,0.0984]	NA	NA	NA	NA
PPM009621	PGS001841	PSS008415	PGP000263	Atrial fibrillation and flutter	sex, age, birth date, deprivation index, 16 PCs	NA	34995502	10.1016/j.ajhg.2021.11.008	NA	NA	NA	NA	NA	NA	NA	NA	NA	Partial Correlation (partial-r) = 0.091 [0.0329,0.1485]	NA	NA	NA	NA
PPM009622	PGS001841	PSS008195	PGP000263	Atrial fibrillation and flutter	sex, age, birth date, deprivation index, 16 PCs	NA	34995502	10.1016/j.ajhg.2021.11.008	NA	NA	NA	NA	NA	NA	NA	NA	NA	Partial Correlation (partial-r) = 0.0436 [0.0182,0.0688]	NA	NA	NA	NA
PPM009623	PGS001841	PSS007977	PGP000263	Atrial fibrillation and flutter	sex, age, birth date, deprivation index, 16 PCs	NA	34995502	10.1016/j.ajhg.2021.11.008	NA	NA	NA	NA	NA	NA	NA	NA	NA	Partial Correlation (partial-r) = 0.0317 [-0.0153,0.0784]	NA	NA	NA	NA
PPM009624	PGS001841	PSS007760	PGP000263	Atrial fibrillation and flutter	sex, age, birth date, deprivation index, 16 PCs	NA	34995502	10.1016/j.ajhg.2021.11.008	NA	NA	NA	NA	NA	NA	NA	NA	NA	Partial Correlation (partial-r) = 0.0464 [0.0061,0.0866]	NA	NA	NA	NA
PPM009625	PGS001841	PSS008864	PGP000263	Atrial fibrillation and flutter	sex, age, birth date, deprivation index, 16 PCs	NA	34995502	10.1016/j.ajhg.2021.11.008	NA	NA	NA	NA	NA	NA	NA	NA	NA	Partial Correlation (partial-r) = 0.0414 [0.0094,0.0733]	NA	NA	NA	NA
PPM009626	PGS001842	PSS009314	PGP000263	Congestive heart failure; nonhypertensive	sex, age, birth date, deprivation index, 16 PCs	NA	34995502	10.1016/j.ajhg.2021.11.008	NA	NA	NA	NA	NA	NA	NA	NA	NA	Partial Correlation (partial-r) = 0.0293 [0.0154,0.0432]	NA	NA	NA	NA
PPM009627	PGS001842	PSS009088	PGP000263	Congestive heart failure; nonhypertensive	sex, age, birth date, deprivation index, 16 PCs	NA	34995502	10.1016/j.ajhg.2021.11.008	NA	NA	NA	NA	NA	NA	NA	NA	NA	Partial Correlation (partial-r) = 0.0213 [-0.0093,0.0519]	NA	NA	NA	NA
PPM009628	PGS001842	PSS008642	PGP000263	Congestive heart failure; nonhypertensive	sex, age, birth date, deprivation index, 16 PCs	NA	34995502	10.1016/j.ajhg.2021.11.008	NA	NA	NA	NA	NA	NA	NA	NA	NA	Partial Correlation (partial-r) = 0.0227 [-0.0014,0.0467]	NA	NA	NA	NA
PPM009629	PGS001842	PSS008416	PGP000263	Congestive heart failure; nonhypertensive	sex, age, birth date, deprivation index, 16 PCs	NA	34995502	10.1016/j.ajhg.2021.11.008	NA	NA	NA	NA	NA	NA	NA	NA	NA	Partial Correlation (partial-r) = 0.0369 [-0.0203,0.0938]	NA	NA	NA	NA
PPM009630	PGS001842	PSS008196	PGP000263	Congestive heart failure; nonhypertensive	sex, age, birth date, deprivation index, 16 PCs	NA	34995502	10.1016/j.ajhg.2021.11.008	NA	NA	NA	NA	NA	NA	NA	NA	NA	Partial Correlation (partial-r) = 0.0004 [-0.0244,0.0251]	NA	NA	NA	NA
PPM009631	PGS001842	PSS007978	PGP000263	Congestive heart failure; nonhypertensive	sex, age, birth date, deprivation index, 16 PCs	NA	34995502	10.1016/j.ajhg.2021.11.008	NA	NA	NA	NA	NA	NA	NA	NA	NA	Partial Correlation (partial-r) = 0.0692 [0.023,0.1152]	NA	NA	NA	NA
PPM009632	PGS001842	PSS007761	PGP000263	Congestive heart failure; nonhypertensive	sex, age, birth date, deprivation index, 16 PCs	NA	34995502	10.1016/j.ajhg.2021.11.008	NA	NA	NA	NA	NA	NA	NA	NA	NA	Partial Correlation (partial-r) = 0.0218 [-0.0178,0.0613]	NA	NA	NA	NA
PPM009633	PGS001842	PSS008865	PGP000263	Congestive heart failure; nonhypertensive	sex, age, birth date, deprivation index, 16 PCs	NA	34995502	10.1016/j.ajhg.2021.11.008	NA	NA	NA	NA	NA	NA	NA	NA	NA	Partial Correlation (partial-r) = -0.0133 [-0.0447,0.0182]	NA	NA	NA	NA
PPM009634	PGS001843	PSS009318	PGP000263	Peripheral vascular disease, unspecified	sex, age, birth date, deprivation index, 16 PCs	NA	34995502	10.1016/j.ajhg.2021.11.008	NA	NA	NA	NA	NA	NA	NA	NA	NA	Partial Correlation (partial-r) = 0.0151 [0.0011,0.029]	NA	NA	NA	NA
PPM009635	PGS001843	PSS009092	PGP000263	Peripheral vascular disease, unspecified	sex, age, birth date, deprivation index, 16 PCs	NA	34995502	10.1016/j.ajhg.2021.11.008	NA	NA	NA	NA	NA	NA	NA	NA	NA	Partial Correlation (partial-r) = 0.0365 [0.0057,0.0672]	NA	NA	NA	NA
PPM009636	PGS001843	PSS008646	PGP000263	Peripheral vascular disease, unspecified	sex, age, birth date, deprivation index, 16 PCs	NA	34995502	10.1016/j.ajhg.2021.11.008	NA	NA	NA	NA	NA	NA	NA	NA	NA	Partial Correlation (partial-r) = 0.0229 [-0.0013,0.0471]	NA	NA	NA	NA
PPM009637	PGS001843	PSS008420	PGP000263	Peripheral vascular disease, unspecified	sex, age, birth date, deprivation index, 16 PCs	NA	34995502	10.1016/j.ajhg.2021.11.008	NA	NA	NA	NA	NA	NA	NA	NA	NA	Partial Correlation (partial-r) = -0.0194 [-0.0766,0.038]	NA	NA	NA	NA
PPM009638	PGS001843	PSS008200	PGP000263	Peripheral vascular disease, unspecified	sex, age, birth date, deprivation index, 16 PCs	NA	34995502	10.1016/j.ajhg.2021.11.008	NA	NA	NA	NA	NA	NA	NA	NA	NA	Partial Correlation (partial-r) = 0.0011 [-0.0237,0.0259]	NA	NA	NA	NA
PPM009639	PGS001843	PSS007982	PGP000263	Peripheral vascular disease, unspecified	sex, age, birth date, deprivation index, 16 PCs	NA	34995502	10.1016/j.ajhg.2021.11.008	NA	NA	NA	NA	NA	NA	NA	NA	NA	Partial Correlation (partial-r) = -0.0031 [-0.0496,0.0434]	NA	NA	NA	NA
PPM009640	PGS001843	PSS007765	PGP000263	Peripheral vascular disease, unspecified	sex, age, birth date, deprivation index, 16 PCs	NA	34995502	10.1016/j.ajhg.2021.11.008	NA	NA	NA	NA	NA	NA	NA	NA	NA	Partial Correlation (partial-r) = -0.0417 [-0.0814,-0.0019]	NA	NA	NA	NA
PPM009641	PGS001843	PSS008869	PGP000263	Peripheral vascular disease, unspecified	sex, age, birth date, deprivation index, 16 PCs	NA	34995502	10.1016/j.ajhg.2021.11.008	NA	NA	NA	NA	NA	NA	NA	NA	NA	Partial Correlation (partial-r) = 0.0129 [-0.0186,0.0445]	NA	NA	NA	NA
PPM009642	PGS001844	PSS009319	PGP000263	Phlebitis and thrombophlebitis	sex, age, birth date, deprivation index, 16 PCs	NA	34995502	10.1016/j.ajhg.2021.11.008	NA	NA	NA	NA	NA	NA	NA	NA	NA	Partial Correlation (partial-r) = 0.0525 [0.038,0.067]	NA	NA	NA	NA
PPM009643	PGS001844	PSS009093	PGP000263	Phlebitis and thrombophlebitis	sex, age, birth date, deprivation index, 16 PCs	NA	34995502	10.1016/j.ajhg.2021.11.008	NA	NA	NA	NA	NA	NA	NA	NA	NA	Partial Correlation (partial-r) = 0.068 [0.036,0.1]	NA	NA	NA	NA
PPM009644	PGS001844	PSS008647	PGP000263	Phlebitis and thrombophlebitis	sex, age, birth date, deprivation index, 16 PCs	NA	34995502	10.1016/j.ajhg.2021.11.008	NA	NA	NA	NA	NA	NA	NA	NA	NA	Partial Correlation (partial-r) = 0.0468 [0.0215,0.072]	NA	NA	NA	NA
PPM009645	PGS001844	PSS008421	PGP000263	Phlebitis and thrombophlebitis	sex, age, birth date, deprivation index, 16 PCs	NA	34995502	10.1016/j.ajhg.2021.11.008	NA	NA	NA	NA	NA	NA	NA	NA	NA	Partial Correlation (partial-r) = 0.0855 [0.0261,0.1444]	NA	NA	NA	NA
PPM009646	PGS001844	PSS008201	PGP000263	Phlebitis and thrombophlebitis	sex, age, birth date, deprivation index, 16 PCs	NA	34995502	10.1016/j.ajhg.2021.11.008	NA	NA	NA	NA	NA	NA	NA	NA	NA	Partial Correlation (partial-r) = 0.0329 [0.0069,0.0588]	NA	NA	NA	NA
PPM009647	PGS001844	PSS007983	PGP000263	Phlebitis and thrombophlebitis	sex, age, birth date, deprivation index, 16 PCs	NA	34995502	10.1016/j.ajhg.2021.11.008	NA	NA	NA	NA	NA	NA	NA	NA	NA	Partial Correlation (partial-r) = -0.0182 [-0.0671,0.0308]	NA	NA	NA	NA
PPM009648	PGS001844	PSS007766	PGP000263	Phlebitis and thrombophlebitis	sex, age, birth date, deprivation index, 16 PCs	NA	34995502	10.1016/j.ajhg.2021.11.008	NA	NA	NA	NA	NA	NA	NA	NA	NA	Partial Correlation (partial-r) = 0.0073 [-0.0339,0.0485]	NA	NA	NA	NA
PPM009649	PGS001844	PSS008870	PGP000263	Phlebitis and thrombophlebitis	sex, age, birth date, deprivation index, 16 PCs	NA	34995502	10.1016/j.ajhg.2021.11.008	NA	NA	NA	NA	NA	NA	NA	NA	NA	Partial Correlation (partial-r) = -0.0032 [-0.0359,0.0295]	NA	NA	NA	NA
PPM009650	PGS001845	PSS009320	PGP000263	Varicose veins	sex, age, birth date, deprivation index, 16 PCs	NA	34995502	10.1016/j.ajhg.2021.11.008	NA	NA	NA	NA	NA	NA	NA	NA	NA	Partial Correlation (partial-r) = 0.0701 [0.0558,0.0844]	NA	NA	NA	NA
PPM009651	PGS001845	PSS009094	PGP000263	Varicose veins	sex, age, birth date, deprivation index, 16 PCs	NA	34995502	10.1016/j.ajhg.2021.11.008	NA	NA	NA	NA	NA	NA	NA	NA	NA	Partial Correlation (partial-r) = 0.0814 [0.0498,0.1128]	NA	NA	NA	NA
PPM009652	PGS001845	PSS008648	PGP000263	Varicose veins	sex, age, birth date, deprivation index, 16 PCs	NA	34995502	10.1016/j.ajhg.2021.11.008	NA	NA	NA	NA	NA	NA	NA	NA	NA	Partial Correlation (partial-r) = 0.0563 [0.0313,0.0813]	NA	NA	NA	NA
PPM009653	PGS001845	PSS008422	PGP000263	Varicose veins	sex, age, birth date, deprivation index, 16 PCs	NA	34995502	10.1016/j.ajhg.2021.11.008	NA	NA	NA	NA	NA	NA	NA	NA	NA	Partial Correlation (partial-r) = -0.001 [-0.0602,0.0582]	NA	NA	NA	NA
PPM009654	PGS001845	PSS008202	PGP000263	Varicose veins	sex, age, birth date, deprivation index, 16 PCs	NA	34995502	10.1016/j.ajhg.2021.11.008	NA	NA	NA	NA	NA	NA	NA	NA	NA	Partial Correlation (partial-r) = 0.0772 [0.0516,0.1027]	NA	NA	NA	NA
PPM009655	PGS001845	PSS007984	PGP000263	Varicose veins	sex, age, birth date, deprivation index, 16 PCs	NA	34995502	10.1016/j.ajhg.2021.11.008	NA	NA	NA	NA	NA	NA	NA	NA	NA	Partial Correlation (partial-r) = 0.0882 [0.0397,0.1364]	NA	NA	NA	NA
PPM009656	PGS001845	PSS007767	PGP000263	Varicose veins	sex, age, birth date, deprivation index, 16 PCs	NA	34995502	10.1016/j.ajhg.2021.11.008	NA	NA	NA	NA	NA	NA	NA	NA	NA	Partial Correlation (partial-r) = 0.001 [-0.0401,0.0421]	NA	NA	NA	NA
PPM009657	PGS001845	PSS008871	PGP000263	Varicose veins	sex, age, birth date, deprivation index, 16 PCs	NA	34995502	10.1016/j.ajhg.2021.11.008	NA	NA	NA	NA	NA	NA	NA	NA	NA	Partial Correlation (partial-r) = 0.0172 [-0.0155,0.0498]	NA	NA	NA	NA
PPM009658	PGS001846	PSS009321	PGP000263	Hemorrhoids	sex, age, birth date, deprivation index, 16 PCs	NA	34995502	10.1016/j.ajhg.2021.11.008	NA	NA	NA	NA	NA	NA	NA	NA	NA	Partial Correlation (partial-r) = 0.0438 [0.0297,0.0579]	NA	NA	NA	NA
PPM009659	PGS001846	PSS009095	PGP000263	Hemorrhoids	sex, age, birth date, deprivation index, 16 PCs	NA	34995502	10.1016/j.ajhg.2021.11.008	NA	NA	NA	NA	NA	NA	NA	NA	NA	Partial Correlation (partial-r) = 0.03 [-0.0013,0.0612]	NA	NA	NA	NA
PPM009660	PGS001846	PSS008649	PGP000263	Hemorrhoids	sex, age, birth date, deprivation index, 16 PCs	NA	34995502	10.1016/j.ajhg.2021.11.008	NA	NA	NA	NA	NA	NA	NA	NA	NA	Partial Correlation (partial-r) = 0.0317 [0.0073,0.0561]	NA	NA	NA	NA
PPM009661	PGS001846	PSS008423	PGP000263	Hemorrhoids	sex, age, birth date, deprivation index, 16 PCs	NA	34995502	10.1016/j.ajhg.2021.11.008	NA	NA	NA	NA	NA	NA	NA	NA	NA	Partial Correlation (partial-r) = 0.0421 [-0.0155,0.0995]	NA	NA	NA	NA
PPM009662	PGS001846	PSS008203	PGP000263	Hemorrhoids	sex, age, birth date, deprivation index, 16 PCs	NA	34995502	10.1016/j.ajhg.2021.11.008	NA	NA	NA	NA	NA	NA	NA	NA	NA	Partial Correlation (partial-r) = 0.0213 [-0.0037,0.0463]	NA	NA	NA	NA
PPM009663	PGS001846	PSS007985	PGP000263	Hemorrhoids	sex, age, birth date, deprivation index, 16 PCs	NA	34995502	10.1016/j.ajhg.2021.11.008	NA	NA	NA	NA	NA	NA	NA	NA	NA	Partial Correlation (partial-r) = 0.0326 [-0.0141,0.0791]	NA	NA	NA	NA
PPM009664	PGS001846	PSS007768	PGP000263	Hemorrhoids	sex, age, birth date, deprivation index, 16 PCs	NA	34995502	10.1016/j.ajhg.2021.11.008	NA	NA	NA	NA	NA	NA	NA	NA	NA	Partial Correlation (partial-r) = -0.0211 [-0.061,0.0189]	NA	NA	NA	NA
PPM009665	PGS001846	PSS008872	PGP000263	Hemorrhoids	sex, age, birth date, deprivation index, 16 PCs	NA	34995502	10.1016/j.ajhg.2021.11.008	NA	NA	NA	NA	NA	NA	NA	NA	NA	Partial Correlation (partial-r) = 0.002 [-0.0298,0.0337]	NA	NA	NA	NA
PPM009666	PGS001847	PSS009322	PGP000263	Circulatory disease NEC	sex, age, birth date, deprivation index, 16 PCs	NA	34995502	10.1016/j.ajhg.2021.11.008	NA	NA	NA	NA	NA	NA	NA	NA	NA	Partial Correlation (partial-r) = 0.0405 [0.0266,0.0545]	NA	NA	NA	NA
PPM009667	PGS001847	PSS009096	PGP000263	Circulatory disease NEC	sex, age, birth date, deprivation index, 16 PCs	NA	34995502	10.1016/j.ajhg.2021.11.008	NA	NA	NA	NA	NA	NA	NA	NA	NA	Partial Correlation (partial-r) = 0.0326 [0.0018,0.0634]	NA	NA	NA	NA
PPM009668	PGS001847	PSS008650	PGP000263	Circulatory disease NEC	sex, age, birth date, deprivation index, 16 PCs	NA	34995502	10.1016/j.ajhg.2021.11.008	NA	NA	NA	NA	NA	NA	NA	NA	NA	Partial Correlation (partial-r) = 0.0229 [-0.0013,0.0471]	NA	NA	NA	NA
PPM009669	PGS001847	PSS008424	PGP000263	Circulatory disease NEC	sex, age, birth date, deprivation index, 16 PCs	NA	34995502	10.1016/j.ajhg.2021.11.008	NA	NA	NA	NA	NA	NA	NA	NA	NA	Partial Correlation (partial-r) = -0.0084 [-0.0659,0.0491]	NA	NA	NA	NA
PPM009670	PGS001847	PSS008204	PGP000263	Circulatory disease NEC	sex, age, birth date, deprivation index, 16 PCs	NA	34995502	10.1016/j.ajhg.2021.11.008	NA	NA	NA	NA	NA	NA	NA	NA	NA	Partial Correlation (partial-r) = 0.0091 [-0.0158,0.0339]	NA	NA	NA	NA
PPM009671	PGS001847	PSS007986	PGP000263	Circulatory disease NEC	sex, age, birth date, deprivation index, 16 PCs	NA	34995502	10.1016/j.ajhg.2021.11.008	NA	NA	NA	NA	NA	NA	NA	NA	NA	Partial Correlation (partial-r) = 0.0149 [-0.0317,0.0614]	NA	NA	NA	NA
PPM009672	PGS001847	PSS007769	PGP000263	Circulatory disease NEC	sex, age, birth date, deprivation index, 16 PCs	NA	34995502	10.1016/j.ajhg.2021.11.008	NA	NA	NA	NA	NA	NA	NA	NA	NA	Partial Correlation (partial-r) = -0.0097 [-0.0493,0.03]	NA	NA	NA	NA
PPM009673	PGS001847	PSS008873	PGP000263	Circulatory disease NEC	sex, age, birth date, deprivation index, 16 PCs	NA	34995502	10.1016/j.ajhg.2021.11.008	NA	NA	NA	NA	NA	NA	NA	NA	NA	Partial Correlation (partial-r) = 0.003 [-0.0285,0.0345]	NA	NA	NA	NA
PPM009674	PGS001848	PSS009323	PGP000263	Nasal polyps	sex, age, birth date, deprivation index, 16 PCs	NA	34995502	10.1016/j.ajhg.2021.11.008	NA	NA	NA	NA	NA	NA	NA	NA	NA	Partial Correlation (partial-r) = 0.0469 [0.0327,0.0611]	NA	NA	NA	NA
PPM009675	PGS001848	PSS009097	PGP000263	Nasal polyps	sex, age, birth date, deprivation index, 16 PCs	NA	34995502	10.1016/j.ajhg.2021.11.008	NA	NA	NA	NA	NA	NA	NA	NA	NA	Partial Correlation (partial-r) = 0.0653 [0.0341,0.0963]	NA	NA	NA	NA
PPM009676	PGS001848	PSS008651	PGP000263	Nasal polyps	sex, age, birth date, deprivation index, 16 PCs	NA	34995502	10.1016/j.ajhg.2021.11.008	NA	NA	NA	NA	NA	NA	NA	NA	NA	Partial Correlation (partial-r) = 0.0455 [0.0209,0.07]	NA	NA	NA	NA
PPM009677	PGS001848	PSS008425	PGP000263	Nasal polyps	sex, age, birth date, deprivation index, 16 PCs	NA	34995502	10.1016/j.ajhg.2021.11.008	NA	NA	NA	NA	NA	NA	NA	NA	NA	Partial Correlation (partial-r) = 0.0094 [-0.0499,0.0686]	NA	NA	NA	NA
PPM009678	PGS001848	PSS008205	PGP000263	Nasal polyps	sex, age, birth date, deprivation index, 16 PCs	NA	34995502	10.1016/j.ajhg.2021.11.008	NA	NA	NA	NA	NA	NA	NA	NA	NA	Partial Correlation (partial-r) = 0.0287 [0.0034,0.054]	NA	NA	NA	NA
PPM009679	PGS001848	PSS007987	PGP000263	Nasal polyps	sex, age, birth date, deprivation index, 16 PCs	NA	34995502	10.1016/j.ajhg.2021.11.008	NA	NA	NA	NA	NA	NA	NA	NA	NA	Partial Correlation (partial-r) = 0.0006 [-0.0467,0.0478]	NA	NA	NA	NA
PPM009680	PGS001848	PSS007770	PGP000263	Nasal polyps	sex, age, birth date, deprivation index, 16 PCs	NA	34995502	10.1016/j.ajhg.2021.11.008	NA	NA	NA	NA	NA	NA	NA	NA	NA	Partial Correlation (partial-r) = -0.011 [-0.0514,0.0295]	NA	NA	NA	NA
PPM009681	PGS001848	PSS008874	PGP000263	Nasal polyps	sex, age, birth date, deprivation index, 16 PCs	NA	34995502	10.1016/j.ajhg.2021.11.008	NA	NA	NA	NA	NA	NA	NA	NA	NA	Partial Correlation (partial-r) = 0.0034 [-0.0286,0.0355]	NA	NA	NA	NA
PPM009682	PGS001849	PSS009324	PGP000263	Asthma	sex, age, birth date, deprivation index, 16 PCs	NA	34995502	10.1016/j.ajhg.2021.11.008	NA	NA	NA	NA	NA	NA	NA	NA	NA	Partial Correlation (partial-r) = 0.1135 [0.0997,0.1274]	NA	NA	NA	NA
PPM009683	PGS001849	PSS009098	PGP000263	Asthma	sex, age, birth date, deprivation index, 16 PCs	NA	34995502	10.1016/j.ajhg.2021.11.008	NA	NA	NA	NA	NA	NA	NA	NA	NA	Partial Correlation (partial-r) = 0.0477 [0.017,0.0784]	NA	NA	NA	NA
PPM009684	PGS001849	PSS008652	PGP000263	Asthma	sex, age, birth date, deprivation index, 16 PCs	NA	34995502	10.1016/j.ajhg.2021.11.008	NA	NA	NA	NA	NA	NA	NA	NA	NA	Partial Correlation (partial-r) = 0.0847 [0.0606,0.1088]	NA	NA	NA	NA
PPM009685	PGS001849	PSS008426	PGP000263	Asthma	sex, age, birth date, deprivation index, 16 PCs	NA	34995502	10.1016/j.ajhg.2021.11.008	NA	NA	NA	NA	NA	NA	NA	NA	NA	Partial Correlation (partial-r) = 0.0818 [0.0244,0.1386]	NA	NA	NA	NA
PPM009686	PGS001849	PSS008206	PGP000263	Asthma	sex, age, birth date, deprivation index, 16 PCs	NA	34995502	10.1016/j.ajhg.2021.11.008	NA	NA	NA	NA	NA	NA	NA	NA	NA	Partial Correlation (partial-r) = 0.098 [0.0734,0.1225]	NA	NA	NA	NA
PPM009687	PGS001849	PSS007988	PGP000263	Asthma	sex, age, birth date, deprivation index, 16 PCs	NA	34995502	10.1016/j.ajhg.2021.11.008	NA	NA	NA	NA	NA	NA	NA	NA	NA	Partial Correlation (partial-r) = 0.0312 [-0.0153,0.0775]	NA	NA	NA	NA
PPM009688	PGS001849	PSS007771	PGP000263	Asthma	sex, age, birth date, deprivation index, 16 PCs	NA	34995502	10.1016/j.ajhg.2021.11.008	NA	NA	NA	NA	NA	NA	NA	NA	NA	Partial Correlation (partial-r) = 0.0528 [0.0132,0.0923]	NA	NA	NA	NA
PPM009689	PGS001849	PSS008875	PGP000263	Asthma	sex, age, birth date, deprivation index, 16 PCs	NA	34995502	10.1016/j.ajhg.2021.11.008	NA	NA	NA	NA	NA	NA	NA	NA	NA	Partial Correlation (partial-r) = 0.0161 [-0.0154,0.0476]	NA	NA	NA	NA
PPM009690	PGS001850	PSS009325	PGP000263	Chronic airway obstruction	sex, age, birth date, deprivation index, 16 PCs	NA	34995502	10.1016/j.ajhg.2021.11.008	NA	NA	NA	NA	NA	NA	NA	NA	NA	Partial Correlation (partial-r) = 0.0241 [0.0098,0.0384]	NA	NA	NA	NA
PPM009691	PGS001850	PSS009099	PGP000263	Chronic airway obstruction	sex, age, birth date, deprivation index, 16 PCs	NA	34995502	10.1016/j.ajhg.2021.11.008	NA	NA	NA	NA	NA	NA	NA	NA	NA	Partial Correlation (partial-r) = 0.0029 [-0.0284,0.0341]	NA	NA	NA	NA
PPM009692	PGS001850	PSS008653	PGP000263	Chronic airway obstruction	sex, age, birth date, deprivation index, 16 PCs	NA	34995502	10.1016/j.ajhg.2021.11.008	NA	NA	NA	NA	NA	NA	NA	NA	NA	Partial Correlation (partial-r) = 0.0292 [0.0045,0.0539]	NA	NA	NA	NA
PPM009693	PGS001850	PSS008427	PGP000263	Chronic airway obstruction	sex, age, birth date, deprivation index, 16 PCs	NA	34995502	10.1016/j.ajhg.2021.11.008	NA	NA	NA	NA	NA	NA	NA	NA	NA	Partial Correlation (partial-r) = 0.0083 [-0.0508,0.0673]	NA	NA	NA	NA
PPM009694	PGS001850	PSS008207	PGP000263	Chronic airway obstruction	sex, age, birth date, deprivation index, 16 PCs	NA	34995502	10.1016/j.ajhg.2021.11.008	NA	NA	NA	NA	NA	NA	NA	NA	NA	Partial Correlation (partial-r) = -0.0056 [-0.0315,0.0203]	NA	NA	NA	NA
PPM009695	PGS001850	PSS007989	PGP000263	Chronic airway obstruction	sex, age, birth date, deprivation index, 16 PCs	NA	34995502	10.1016/j.ajhg.2021.11.008	NA	NA	NA	NA	NA	NA	NA	NA	NA	Partial Correlation (partial-r) = -0.017 [-0.0644,0.0304]	NA	NA	NA	NA
PPM009696	PGS001850	PSS007772	PGP000263	Chronic airway obstruction	sex, age, birth date, deprivation index, 16 PCs	NA	34995502	10.1016/j.ajhg.2021.11.008	NA	NA	NA	NA	NA	NA	NA	NA	NA	Partial Correlation (partial-r) = 0.0156 [-0.0258,0.0569]	NA	NA	NA	NA
PPM009697	PGS001850	PSS008876	PGP000263	Chronic airway obstruction	sex, age, birth date, deprivation index, 16 PCs	NA	34995502	10.1016/j.ajhg.2021.11.008	NA	NA	NA	NA	NA	NA	NA	NA	NA	Partial Correlation (partial-r) = -0.0066 [-0.0391,0.0259]	NA	NA	NA	NA
PPM009698	PGS001851	PSS009326	PGP000263	Esophagitis, GERD and related diseases	sex, age, birth date, deprivation index, 16 PCs	NA	34995502	10.1016/j.ajhg.2021.11.008	NA	NA	NA	NA	NA	NA	NA	NA	NA	Partial Correlation (partial-r) = 0.047 [0.033,0.0609]	NA	NA	NA	NA
PPM009699	PGS001851	PSS009100	PGP000263	Esophagitis, GERD and related diseases	sex, age, birth date, deprivation index, 16 PCs	NA	34995502	10.1016/j.ajhg.2021.11.008	NA	NA	NA	NA	NA	NA	NA	NA	NA	Partial Correlation (partial-r) = 0.0513 [0.0205,0.0821]	NA	NA	NA	NA
PPM009700	PGS001851	PSS008654	PGP000263	Esophagitis, GERD and related diseases	sex, age, birth date, deprivation index, 16 PCs	NA	34995502	10.1016/j.ajhg.2021.11.008	NA	NA	NA	NA	NA	NA	NA	NA	NA	Partial Correlation (partial-r) = 0.0309 [0.0066,0.0551]	NA	NA	NA	NA
PPM009701	PGS001851	PSS008428	PGP000263	Esophagitis, GERD and related diseases	sex, age, birth date, deprivation index, 16 PCs	NA	34995502	10.1016/j.ajhg.2021.11.008	NA	NA	NA	NA	NA	NA	NA	NA	NA	Partial Correlation (partial-r) = 0.0366 [-0.0214,0.0943]	NA	NA	NA	NA
PPM009702	PGS001851	PSS008208	PGP000263	Esophagitis, GERD and related diseases	sex, age, birth date, deprivation index, 16 PCs	NA	34995502	10.1016/j.ajhg.2021.11.008	NA	NA	NA	NA	NA	NA	NA	NA	NA	Partial Correlation (partial-r) = 0.0278 [0.0028,0.0527]	NA	NA	NA	NA
PPM009703	PGS001851	PSS007990	PGP000263	Esophagitis, GERD and related diseases	sex, age, birth date, deprivation index, 16 PCs	NA	34995502	10.1016/j.ajhg.2021.11.008	NA	NA	NA	NA	NA	NA	NA	NA	NA	Partial Correlation (partial-r) = 0.0121 [-0.0348,0.0588]	NA	NA	NA	NA
PPM009704	PGS001851	PSS007773	PGP000263	Esophagitis, GERD and related diseases	sex, age, birth date, deprivation index, 16 PCs	NA	34995502	10.1016/j.ajhg.2021.11.008	NA	NA	NA	NA	NA	NA	NA	NA	NA	Partial Correlation (partial-r) = 0.0244 [-0.0154,0.0642]	NA	NA	NA	NA
PPM009705	PGS001851	PSS008877	PGP000263	Esophagitis, GERD and related diseases	sex, age, birth date, deprivation index, 16 PCs	NA	34995502	10.1016/j.ajhg.2021.11.008	NA	NA	NA	NA	NA	NA	NA	NA	NA	Partial Correlation (partial-r) = 0.0371 [0.0054,0.0688]	NA	NA	NA	NA
PPM009706	PGS001852	PSS009327	PGP000263	Duodenitis	sex, age, birth date, deprivation index, 16 PCs	NA	34995502	10.1016/j.ajhg.2021.11.008	NA	NA	NA	NA	NA	NA	NA	NA	NA	Partial Correlation (partial-r) = 0.0198 [0.0055,0.0342]	NA	NA	NA	NA
PPM009707	PGS001852	PSS009101	PGP000263	Duodenitis	sex, age, birth date, deprivation index, 16 PCs	NA	34995502	10.1016/j.ajhg.2021.11.008	NA	NA	NA	NA	NA	NA	NA	NA	NA	Partial Correlation (partial-r) = 0.0235 [-0.0081,0.0551]	NA	NA	NA	NA
PPM009708	PGS001852	PSS008655	PGP000263	Duodenitis	sex, age, birth date, deprivation index, 16 PCs	NA	34995502	10.1016/j.ajhg.2021.11.008	NA	NA	NA	NA	NA	NA	NA	NA	NA	Partial Correlation (partial-r) = -0.0217 [-0.0465,0.0032]	NA	NA	NA	NA
PPM009709	PGS001852	PSS008429	PGP000263	Duodenitis	sex, age, birth date, deprivation index, 16 PCs	NA	34995502	10.1016/j.ajhg.2021.11.008	NA	NA	NA	NA	NA	NA	NA	NA	NA	Partial Correlation (partial-r) = 0.002 [-0.0583,0.0623]	NA	NA	NA	NA
PPM009710	PGS001852	PSS008209	PGP000263	Duodenitis	sex, age, birth date, deprivation index, 16 PCs	NA	34995502	10.1016/j.ajhg.2021.11.008	NA	NA	NA	NA	NA	NA	NA	NA	NA	Partial Correlation (partial-r) = 0.0315 [0.0055,0.0574]	NA	NA	NA	NA
PPM009711	PGS001852	PSS007991	PGP000263	Duodenitis	sex, age, birth date, deprivation index, 16 PCs	NA	34995502	10.1016/j.ajhg.2021.11.008	NA	NA	NA	NA	NA	NA	NA	NA	NA	Partial Correlation (partial-r) = 0.0278 [-0.0203,0.0757]	NA	NA	NA	NA
PPM009712	PGS001852	PSS007774	PGP000263	Duodenitis	sex, age, birth date, deprivation index, 16 PCs	NA	34995502	10.1016/j.ajhg.2021.11.008	NA	NA	NA	NA	NA	NA	NA	NA	NA	Partial Correlation (partial-r) = -0.0208 [-0.0618,0.0203]	NA	NA	NA	NA
PPM009713	PGS001852	PSS008878	PGP000263	Duodenitis	sex, age, birth date, deprivation index, 16 PCs	NA	34995502	10.1016/j.ajhg.2021.11.008	NA	NA	NA	NA	NA	NA	NA	NA	NA	Partial Correlation (partial-r) = 0.0077 [-0.0249,0.0402]	NA	NA	NA	NA
PPM009714	PGS001853	PSS009328	PGP000263	Appendiceal conditions	sex, age, birth date, deprivation index, 16 PCs	NA	34995502	10.1016/j.ajhg.2021.11.008	NA	NA	NA	NA	NA	NA	NA	NA	NA	Partial Correlation (partial-r) = 0.0242 [0.0104,0.0381]	NA	NA	NA	NA
PPM009715	PGS001853	PSS009102	PGP000263	Appendiceal conditions	sex, age, birth date, deprivation index, 16 PCs	NA	34995502	10.1016/j.ajhg.2021.11.008	NA	NA	NA	NA	NA	NA	NA	NA	NA	Partial Correlation (partial-r) = 0.0345 [0.0039,0.0649]	NA	NA	NA	NA
PPM009716	PGS001853	PSS008656	PGP000263	Appendiceal conditions	sex, age, birth date, deprivation index, 16 PCs	NA	34995502	10.1016/j.ajhg.2021.11.008	NA	NA	NA	NA	NA	NA	NA	NA	NA	Partial Correlation (partial-r) = 0.0198 [-0.0043,0.0438]	NA	NA	NA	NA
PPM009717	PGS001853	PSS008430	PGP000263	Appendiceal conditions	sex, age, birth date, deprivation index, 16 PCs	NA	34995502	10.1016/j.ajhg.2021.11.008	NA	NA	NA	NA	NA	NA	NA	NA	NA	Partial Correlation (partial-r) = -0.0243 [-0.0813,0.0328]	NA	NA	NA	NA
PPM009718	PGS001853	PSS008210	PGP000263	Appendiceal conditions	sex, age, birth date, deprivation index, 16 PCs	NA	34995502	10.1016/j.ajhg.2021.11.008	NA	NA	NA	NA	NA	NA	NA	NA	NA	Partial Correlation (partial-r) = 0.0024 [-0.0223,0.0271]	NA	NA	NA	NA
PPM009719	PGS001853	PSS007992	PGP000263	Appendiceal conditions	sex, age, birth date, deprivation index, 16 PCs	NA	34995502	10.1016/j.ajhg.2021.11.008	NA	NA	NA	NA	NA	NA	NA	NA	NA	Partial Correlation (partial-r) = 0.0008 [-0.0455,0.0471]	NA	NA	NA	NA
PPM009720	PGS001853	PSS007775	PGP000263	Appendiceal conditions	sex, age, birth date, deprivation index, 16 PCs	NA	34995502	10.1016/j.ajhg.2021.11.008	NA	NA	NA	NA	NA	NA	NA	NA	NA	Partial Correlation (partial-r) = -0.0062 [-0.0457,0.0333]	NA	NA	NA	NA
PPM009721	PGS001853	PSS008879	PGP000263	Appendiceal conditions	sex, age, birth date, deprivation index, 16 PCs	NA	34995502	10.1016/j.ajhg.2021.11.008	NA	NA	NA	NA	NA	NA	NA	NA	NA	Partial Correlation (partial-r) = -0.0204 [-0.0517,0.011]	NA	NA	NA	NA
PPM009722	PGS001854	PSS009329	PGP000263	Inguinal hernia	sex, age, birth date, deprivation index, 16 PCs	NA	34995502	10.1016/j.ajhg.2021.11.008	NA	NA	NA	NA	NA	NA	NA	NA	NA	Partial Correlation (partial-r) = 0.0676 [0.0531,0.082]	NA	NA	NA	NA
PPM009723	PGS001854	PSS009103	PGP000263	Inguinal hernia	sex, age, birth date, deprivation index, 16 PCs	NA	34995502	10.1016/j.ajhg.2021.11.008	NA	NA	NA	NA	NA	NA	NA	NA	NA	Partial Correlation (partial-r) = 0.04 [0.0084,0.0716]	NA	NA	NA	NA
PPM009724	PGS001854	PSS008657	PGP000263	Inguinal hernia	sex, age, birth date, deprivation index, 16 PCs	NA	34995502	10.1016/j.ajhg.2021.11.008	NA	NA	NA	NA	NA	NA	NA	NA	NA	Partial Correlation (partial-r) = 0.0717 [0.0467,0.0966]	NA	NA	NA	NA
PPM009725	PGS001854	PSS008431	PGP000263	Inguinal hernia	sex, age, birth date, deprivation index, 16 PCs	NA	34995502	10.1016/j.ajhg.2021.11.008	NA	NA	NA	NA	NA	NA	NA	NA	NA	Partial Correlation (partial-r) = 0.0836 [0.024,0.1426]	NA	NA	NA	NA
PPM009726	PGS001854	PSS008211	PGP000263	Inguinal hernia	sex, age, birth date, deprivation index, 16 PCs	NA	34995502	10.1016/j.ajhg.2021.11.008	NA	NA	NA	NA	NA	NA	NA	NA	NA	Partial Correlation (partial-r) = 0.0535 [0.0277,0.0792]	NA	NA	NA	NA
PPM009727	PGS001854	PSS007993	PGP000263	Inguinal hernia	sex, age, birth date, deprivation index, 16 PCs	NA	34995502	10.1016/j.ajhg.2021.11.008	NA	NA	NA	NA	NA	NA	NA	NA	NA	Partial Correlation (partial-r) = 0.0451 [-0.0021,0.0922]	NA	NA	NA	NA
PPM009728	PGS001854	PSS007776	PGP000263	Inguinal hernia	sex, age, birth date, deprivation index, 16 PCs	NA	34995502	10.1016/j.ajhg.2021.11.008	NA	NA	NA	NA	NA	NA	NA	NA	NA	Partial Correlation (partial-r) = 0.0247 [-0.0164,0.0656]	NA	NA	NA	NA
PPM009729	PGS001854	PSS008880	PGP000263	Inguinal hernia	sex, age, birth date, deprivation index, 16 PCs	NA	34995502	10.1016/j.ajhg.2021.11.008	NA	NA	NA	NA	NA	NA	NA	NA	NA	Partial Correlation (partial-r) = 0.0298 [-0.0027,0.0622]	NA	NA	NA	NA
PPM009730	PGS001855	PSS009330	PGP000263	Ulcerative colitis	sex, age, birth date, deprivation index, 16 PCs	NA	34995502	10.1016/j.ajhg.2021.11.008	NA	NA	NA	NA	NA	NA	NA	NA	NA	Partial Correlation (partial-r) = 0.0625 [0.0471,0.0778]	NA	NA	NA	NA
PPM009731	PGS001855	PSS009104	PGP000263	Ulcerative colitis	sex, age, birth date, deprivation index, 16 PCs	NA	34995502	10.1016/j.ajhg.2021.11.008	NA	NA	NA	NA	NA	NA	NA	NA	NA	Partial Correlation (partial-r) = 0.0367 [0.0036,0.0698]	NA	NA	NA	NA
PPM009732	PGS001855	PSS008658	PGP000263	Ulcerative colitis	sex, age, birth date, deprivation index, 16 PCs	NA	34995502	10.1016/j.ajhg.2021.11.008	NA	NA	NA	NA	NA	NA	NA	NA	NA	Partial Correlation (partial-r) = 0.0453 [0.0188,0.0717]	NA	NA	NA	NA
PPM009733	PGS001855	PSS008432	PGP000263	Ulcerative colitis	sex, age, birth date, deprivation index, 16 PCs	NA	34995502	10.1016/j.ajhg.2021.11.008	NA	NA	NA	NA	NA	NA	NA	NA	NA	Partial Correlation (partial-r) = 0.0175 [-0.0449,0.0799]	NA	NA	NA	NA
PPM009734	PGS001855	PSS008212	PGP000263	Ulcerative colitis	sex, age, birth date, deprivation index, 16 PCs	NA	34995502	10.1016/j.ajhg.2021.11.008	NA	NA	NA	NA	NA	NA	NA	NA	NA	Partial Correlation (partial-r) = 0.0407 [0.0139,0.0676]	NA	NA	NA	NA
PPM009735	PGS001855	PSS007994	PGP000263	Ulcerative colitis	sex, age, birth date, deprivation index, 16 PCs	NA	34995502	10.1016/j.ajhg.2021.11.008	NA	NA	NA	NA	NA	NA	NA	NA	NA	Partial Correlation (partial-r) = 0.0382 [-0.0107,0.0868]	NA	NA	NA	NA
PPM009736	PGS001855	PSS007777	PGP000263	Ulcerative colitis	sex, age, birth date, deprivation index, 16 PCs	NA	34995502	10.1016/j.ajhg.2021.11.008	NA	NA	NA	NA	NA	NA	NA	NA	NA	Partial Correlation (partial-r) = 0.031 [-0.0119,0.0738]	NA	NA	NA	NA
PPM009737	PGS001855	PSS008881	PGP000263	Ulcerative colitis	sex, age, birth date, deprivation index, 16 PCs	NA	34995502	10.1016/j.ajhg.2021.11.008	NA	NA	NA	NA	NA	NA	NA	NA	NA	Partial Correlation (partial-r) = -0.0003 [-0.0337,0.0331]	NA	NA	NA	NA
PPM009738	PGS001856	PSS009331	PGP000263	Celiac disease	sex, age, birth date, deprivation index, 16 PCs	NA	34995502	10.1016/j.ajhg.2021.11.008	NA	NA	NA	NA	NA	NA	NA	NA	NA	Partial Correlation (partial-r) = 0.1196 [0.1043,0.1348]	NA	NA	NA	NA
PPM009739	PGS001856	PSS009105	PGP000263	Celiac disease	sex, age, birth date, deprivation index, 16 PCs	NA	34995502	10.1016/j.ajhg.2021.11.008	NA	NA	NA	NA	NA	NA	NA	NA	NA	Partial Correlation (partial-r) = 0.0779 [0.0448,0.1108]	NA	NA	NA	NA
PPM009740	PGS001856	PSS008659	PGP000263	Celiac disease	sex, age, birth date, deprivation index, 16 PCs	NA	34995502	10.1016/j.ajhg.2021.11.008	NA	NA	NA	NA	NA	NA	NA	NA	NA	Partial Correlation (partial-r) = 0.097 [0.0706,0.1233]	NA	NA	NA	NA
PPM009741	PGS001856	PSS008433	PGP000263	Celiac disease	sex, age, birth date, deprivation index, 16 PCs	NA	34995502	10.1016/j.ajhg.2021.11.008	NA	NA	NA	NA	NA	NA	NA	NA	NA	Partial Correlation (partial-r) = 0.0652 [0.0025,0.1273]	NA	NA	NA	NA
PPM009742	PGS001856	PSS008213	PGP000263	Celiac disease	sex, age, birth date, deprivation index, 16 PCs	NA	34995502	10.1016/j.ajhg.2021.11.008	NA	NA	NA	NA	NA	NA	NA	NA	NA	Partial Correlation (partial-r) = 0.0535 [0.0265,0.0805]	NA	NA	NA	NA
PPM009743	PGS001856	PSS007778	PGP000263	Celiac disease	sex, age, birth date, deprivation index, 16 PCs	NA	34995502	10.1016/j.ajhg.2021.11.008	NA	NA	NA	NA	NA	NA	NA	NA	NA	Partial Correlation (partial-r) = 0.0261 [-0.017,0.0691]	NA	NA	NA	NA
PPM009744	PGS001856	PSS008882	PGP000263	Celiac disease	sex, age, birth date, deprivation index, 16 PCs	NA	34995502	10.1016/j.ajhg.2021.11.008	NA	NA	NA	NA	NA	NA	NA	NA	NA	Partial Correlation (partial-r) = 0.028 [-0.0054,0.0614]	NA	NA	NA	NA
PPM009745	PGS001857	PSS009332	PGP000263	Diverticulosis	sex, age, birth date, deprivation index, 16 PCs	NA	34995502	10.1016/j.ajhg.2021.11.008	NA	NA	NA	NA	NA	NA	NA	NA	NA	Partial Correlation (partial-r) = 0.0896 [0.0749,0.1042]	NA	NA	NA	NA
PPM009746	PGS001857	PSS009106	PGP000263	Diverticulosis	sex, age, birth date, deprivation index, 16 PCs	NA	34995502	10.1016/j.ajhg.2021.11.008	NA	NA	NA	NA	NA	NA	NA	NA	NA	Partial Correlation (partial-r) = 0.1026 [0.0706,0.1343]	NA	NA	NA	NA
PPM009747	PGS001857	PSS008660	PGP000263	Diverticulosis	sex, age, birth date, deprivation index, 16 PCs	NA	34995502	10.1016/j.ajhg.2021.11.008	NA	NA	NA	NA	NA	NA	NA	NA	NA	Partial Correlation (partial-r) = 0.0849 [0.0593,0.1104]	NA	NA	NA	NA
PPM009748	PGS001857	PSS008434	PGP000263	Diverticulosis	sex, age, birth date, deprivation index, 16 PCs	NA	34995502	10.1016/j.ajhg.2021.11.008	NA	NA	NA	NA	NA	NA	NA	NA	NA	Partial Correlation (partial-r) = 0.1413 [0.0811,0.2004]	NA	NA	NA	NA
PPM009749	PGS001857	PSS008214	PGP000263	Diverticulosis	sex, age, birth date, deprivation index, 16 PCs	NA	34995502	10.1016/j.ajhg.2021.11.008	NA	NA	NA	NA	NA	NA	NA	NA	NA	Partial Correlation (partial-r) = 0.068 [0.0416,0.0942]	NA	NA	NA	NA
PPM009750	PGS001857	PSS007995	PGP000263	Diverticulosis	sex, age, birth date, deprivation index, 16 PCs	NA	34995502	10.1016/j.ajhg.2021.11.008	NA	NA	NA	NA	NA	NA	NA	NA	NA	Partial Correlation (partial-r) = -0.0033 [-0.052,0.0454]	NA	NA	NA	NA
PPM009751	PGS001857	PSS007779	PGP000263	Diverticulosis	sex, age, birth date, deprivation index, 16 PCs	NA	34995502	10.1016/j.ajhg.2021.11.008	NA	NA	NA	NA	NA	NA	NA	NA	NA	Partial Correlation (partial-r) = 0.0777 [0.0359,0.1192]	NA	NA	NA	NA
PPM009752	PGS001857	PSS008883	PGP000263	Diverticulosis	sex, age, birth date, deprivation index, 16 PCs	NA	34995502	10.1016/j.ajhg.2021.11.008	NA	NA	NA	NA	NA	NA	NA	NA	NA	Partial Correlation (partial-r) = 0.0342 [0.0015,0.0669]	NA	NA	NA	NA
PPM009753	PGS001858	PSS009333	PGP000263	Functional digestive disorders	sex, age, birth date, deprivation index, 16 PCs	NA	34995502	10.1016/j.ajhg.2021.11.008	NA	NA	NA	NA	NA	NA	NA	NA	NA	Partial Correlation (partial-r) = 0.02 [0.0051,0.0349]	NA	NA	NA	NA
PPM009754	PGS001858	PSS009107	PGP000263	Functional digestive disorders	sex, age, birth date, deprivation index, 16 PCs	NA	34995502	10.1016/j.ajhg.2021.11.008	NA	NA	NA	NA	NA	NA	NA	NA	NA	Partial Correlation (partial-r) = 0.0383 [0.0061,0.0704]	NA	NA	NA	NA
PPM009755	PGS001858	PSS008661	PGP000263	Functional digestive disorders	sex, age, birth date, deprivation index, 16 PCs	NA	34995502	10.1016/j.ajhg.2021.11.008	NA	NA	NA	NA	NA	NA	NA	NA	NA	Partial Correlation (partial-r) = 0.0006 [-0.025,0.0263]	NA	NA	NA	NA
PPM009756	PGS001858	PSS008435	PGP000263	Functional digestive disorders	sex, age, birth date, deprivation index, 16 PCs	NA	34995502	10.1016/j.ajhg.2021.11.008	NA	NA	NA	NA	NA	NA	NA	NA	NA	Partial Correlation (partial-r) = -0.0144 [-0.0748,0.0462]	NA	NA	NA	NA
PPM009757	PGS001858	PSS008215	PGP000263	Functional digestive disorders	sex, age, birth date, deprivation index, 16 PCs	NA	34995502	10.1016/j.ajhg.2021.11.008	NA	NA	NA	NA	NA	NA	NA	NA	NA	Partial Correlation (partial-r) = 0.0139 [-0.0123,0.0401]	NA	NA	NA	NA
PPM009758	PGS001858	PSS007996	PGP000263	Functional digestive disorders	sex, age, birth date, deprivation index, 16 PCs	NA	34995502	10.1016/j.ajhg.2021.11.008	NA	NA	NA	NA	NA	NA	NA	NA	NA	Partial Correlation (partial-r) = 0.0307 [-0.0172,0.0785]	NA	NA	NA	NA
PPM009759	PGS001858	PSS007780	PGP000263	Functional digestive disorders	sex, age, birth date, deprivation index, 16 PCs	NA	34995502	10.1016/j.ajhg.2021.11.008	NA	NA	NA	NA	NA	NA	NA	NA	NA	Partial Correlation (partial-r) = 0.0283 [-0.0135,0.0699]	NA	NA	NA	NA
PPM009760	PGS001858	PSS008884	PGP000263	Functional digestive disorders	sex, age, birth date, deprivation index, 16 PCs	NA	34995502	10.1016/j.ajhg.2021.11.008	NA	NA	NA	NA	NA	NA	NA	NA	NA	Partial Correlation (partial-r) = -0.0057 [-0.0383,0.0269]	NA	NA	NA	NA
PPM009761	PGS001859	PSS009334	PGP000263	Anal and rectal polyp	sex, age, birth date, deprivation index, 16 PCs	NA	34995502	10.1016/j.ajhg.2021.11.008	NA	NA	NA	NA	NA	NA	NA	NA	NA	Partial Correlation (partial-r) = 0.0212 [0.007,0.0353]	NA	NA	NA	NA
PPM009762	PGS001859	PSS009108	PGP000263	Anal and rectal polyp	sex, age, birth date, deprivation index, 16 PCs	NA	34995502	10.1016/j.ajhg.2021.11.008	NA	NA	NA	NA	NA	NA	NA	NA	NA	Partial Correlation (partial-r) = 0.0361 [0.005,0.067]	NA	NA	NA	NA
PPM009763	PGS001859	PSS008662	PGP000263	Anal and rectal polyp	sex, age, birth date, deprivation index, 16 PCs	NA	34995502	10.1016/j.ajhg.2021.11.008	NA	NA	NA	NA	NA	NA	NA	NA	NA	Partial Correlation (partial-r) = 0.0161 [-0.0085,0.0406]	NA	NA	NA	NA
PPM009764	PGS001859	PSS008436	PGP000263	Anal and rectal polyp	sex, age, birth date, deprivation index, 16 PCs	NA	34995502	10.1016/j.ajhg.2021.11.008	NA	NA	NA	NA	NA	NA	NA	NA	NA	Partial Correlation (partial-r) = 0.0633 [0.0047,0.1216]	NA	NA	NA	NA
PPM009765	PGS001859	PSS008216	PGP000263	Anal and rectal polyp	sex, age, birth date, deprivation index, 16 PCs	NA	34995502	10.1016/j.ajhg.2021.11.008	NA	NA	NA	NA	NA	NA	NA	NA	NA	Partial Correlation (partial-r) = -0.0037 [-0.029,0.0217]	NA	NA	NA	NA
PPM009766	PGS001859	PSS007997	PGP000263	Anal and rectal polyp	sex, age, birth date, deprivation index, 16 PCs	NA	34995502	10.1016/j.ajhg.2021.11.008	NA	NA	NA	NA	NA	NA	NA	NA	NA	Partial Correlation (partial-r) = 0.0417 [-0.0051,0.0884]	NA	NA	NA	NA
PPM009767	PGS001859	PSS007781	PGP000263	Anal and rectal polyp	sex, age, birth date, deprivation index, 16 PCs	NA	34995502	10.1016/j.ajhg.2021.11.008	NA	NA	NA	NA	NA	NA	NA	NA	NA	Partial Correlation (partial-r) = 0.0309 [-0.0096,0.0713]	NA	NA	NA	NA
PPM009768	PGS001859	PSS008885	PGP000263	Anal and rectal polyp	sex, age, birth date, deprivation index, 16 PCs	NA	34995502	10.1016/j.ajhg.2021.11.008	NA	NA	NA	NA	NA	NA	NA	NA	NA	Partial Correlation (partial-r) = 0.0059 [-0.0261,0.0379]	NA	NA	NA	NA
PPM009769	PGS001860	PSS009335	PGP000263	Other chronic nonalcoholic liver disease	sex, age, birth date, deprivation index, 16 PCs	NA	34995502	10.1016/j.ajhg.2021.11.008	NA	NA	NA	NA	NA	NA	NA	NA	NA	Partial Correlation (partial-r) = 0.0413 [0.0273,0.0553]	NA	NA	NA	NA
PPM009770	PGS001860	PSS009109	PGP000263	Other chronic nonalcoholic liver disease	sex, age, birth date, deprivation index, 16 PCs	NA	34995502	10.1016/j.ajhg.2021.11.008	NA	NA	NA	NA	NA	NA	NA	NA	NA	Partial Correlation (partial-r) = 0.034 [0.0032,0.0648]	NA	NA	NA	NA
PPM009771	PGS001860	PSS008663	PGP000263	Other chronic nonalcoholic liver disease	sex, age, birth date, deprivation index, 16 PCs	NA	34995502	10.1016/j.ajhg.2021.11.008	NA	NA	NA	NA	NA	NA	NA	NA	NA	Partial Correlation (partial-r) = 0.0281 [0.0038,0.0523]	NA	NA	NA	NA
PPM009772	PGS001860	PSS008437	PGP000263	Other chronic nonalcoholic liver disease	sex, age, birth date, deprivation index, 16 PCs	NA	34995502	10.1016/j.ajhg.2021.11.008	NA	NA	NA	NA	NA	NA	NA	NA	NA	Partial Correlation (partial-r) = 0.0168 [-0.0407,0.0741]	NA	NA	NA	NA
PPM009773	PGS001860	PSS008217	PGP000263	Other chronic nonalcoholic liver disease	sex, age, birth date, deprivation index, 16 PCs	NA	34995502	10.1016/j.ajhg.2021.11.008	NA	NA	NA	NA	NA	NA	NA	NA	NA	Partial Correlation (partial-r) = 0.0246	NA	NA	NA	NA
PPM009774	PGS001860	PSS007998	PGP000263	Other chronic nonalcoholic liver disease	sex, age, birth date, deprivation index, 16 PCs	NA	34995502	10.1016/j.ajhg.2021.11.008	NA	NA	NA	NA	NA	NA	NA	NA	NA	Partial Correlation (partial-r) = 0.0455 [-0.0012,0.092]	NA	NA	NA	NA
PPM009775	PGS001860	PSS007782	PGP000263	Other chronic nonalcoholic liver disease	sex, age, birth date, deprivation index, 16 PCs	NA	34995502	10.1016/j.ajhg.2021.11.008	NA	NA	NA	NA	NA	NA	NA	NA	NA	Partial Correlation (partial-r) = -0.013 [-0.0529,0.0269]	NA	NA	NA	NA
PPM009776	PGS001860	PSS008886	PGP000263	Other chronic nonalcoholic liver disease	sex, age, birth date, deprivation index, 16 PCs	NA	34995502	10.1016/j.ajhg.2021.11.008	NA	NA	NA	NA	NA	NA	NA	NA	NA	Partial Correlation (partial-r) = -0.0259 [-0.0576,0.0058]	NA	NA	NA	NA
PPM009777	PGS001861	PSS009336	PGP000263	Cholelithiasis and cholecystitis	sex, age, birth date, deprivation index, 16 PCs	NA	34995502	10.1016/j.ajhg.2021.11.008	NA	NA	NA	NA	NA	NA	NA	NA	NA	Partial Correlation (partial-r) = 0.0948 [0.081,0.1085]	NA	NA	NA	NA
PPM009778	PGS001861	PSS009110	PGP000263	Cholelithiasis and cholecystitis	sex, age, birth date, deprivation index, 16 PCs	NA	34995502	10.1016/j.ajhg.2021.11.008	NA	NA	NA	NA	NA	NA	NA	NA	NA	Partial Correlation (partial-r) = 0.0809 [0.0504,0.1112]	NA	NA	NA	NA
PPM009779	PGS001861	PSS008664	PGP000263	Cholelithiasis and cholecystitis	sex, age, birth date, deprivation index, 16 PCs	NA	34995502	10.1016/j.ajhg.2021.11.008	NA	NA	NA	NA	NA	NA	NA	NA	NA	Partial Correlation (partial-r) = 0.0769 [0.0529,0.1008]	NA	NA	NA	NA
PPM009780	PGS001861	PSS008438	PGP000263	Cholelithiasis and cholecystitis	sex, age, birth date, deprivation index, 16 PCs	NA	34995502	10.1016/j.ajhg.2021.11.008	NA	NA	NA	NA	NA	NA	NA	NA	NA	Partial Correlation (partial-r) = 0.0684 [0.0113,0.1251]	NA	NA	NA	NA
PPM009781	PGS001861	PSS008218	PGP000263	Cholelithiasis and cholecystitis	sex, age, birth date, deprivation index, 16 PCs	NA	34995502	10.1016/j.ajhg.2021.11.008	NA	NA	NA	NA	NA	NA	NA	NA	NA	Partial Correlation (partial-r) = 0.0422 [0.0175,0.0668]	NA	NA	NA	NA
PPM009782	PGS001861	PSS007999	PGP000263	Cholelithiasis and cholecystitis	sex, age, birth date, deprivation index, 16 PCs	NA	34995502	10.1016/j.ajhg.2021.11.008	NA	NA	NA	NA	NA	NA	NA	NA	NA	Partial Correlation (partial-r) = 0.041 [-0.0054,0.0872]	NA	NA	NA	NA
PPM009783	PGS001861	PSS007783	PGP000263	Cholelithiasis and cholecystitis	sex, age, birth date, deprivation index, 16 PCs	NA	34995502	10.1016/j.ajhg.2021.11.008	NA	NA	NA	NA	NA	NA	NA	NA	NA	Partial Correlation (partial-r) = 0.0362 [-0.0033,0.0757]	NA	NA	NA	NA
PPM009784	PGS001861	PSS008887	PGP000263	Cholelithiasis and cholecystitis	sex, age, birth date, deprivation index, 16 PCs	NA	34995502	10.1016/j.ajhg.2021.11.008	NA	NA	NA	NA	NA	NA	NA	NA	NA	Partial Correlation (partial-r) = 0.0251 [-0.0063,0.0565]	NA	NA	NA	NA
PPM009785	PGS001862	PSS009337	PGP000263	Other biliary tract disease	sex, age, birth date, deprivation index, 16 PCs	NA	34995502	10.1016/j.ajhg.2021.11.008	NA	NA	NA	NA	NA	NA	NA	NA	NA	Partial Correlation (partial-r) = 0.0221 [0.008,0.0362]	NA	NA	NA	NA
PPM009786	PGS001862	PSS009111	PGP000263	Other biliary tract disease	sex, age, birth date, deprivation index, 16 PCs	NA	34995502	10.1016/j.ajhg.2021.11.008	NA	NA	NA	NA	NA	NA	NA	NA	NA	Partial Correlation (partial-r) = 0.0485 [0.0174,0.0795]	NA	NA	NA	NA
PPM009787	PGS001862	PSS008665	PGP000263	Other biliary tract disease	sex, age, birth date, deprivation index, 16 PCs	NA	34995502	10.1016/j.ajhg.2021.11.008	NA	NA	NA	NA	NA	NA	NA	NA	NA	Partial Correlation (partial-r) = -0.0029 [-0.0274,0.0215]	NA	NA	NA	NA
PPM009788	PGS001862	PSS008439	PGP000263	Other biliary tract disease	sex, age, birth date, deprivation index, 16 PCs	NA	34995502	10.1016/j.ajhg.2021.11.008	NA	NA	NA	NA	NA	NA	NA	NA	NA	Partial Correlation (partial-r) = 0.0133 [-0.0445,0.0711]	NA	NA	NA	NA
PPM009789	PGS001862	PSS008219	PGP000263	Other biliary tract disease	sex, age, birth date, deprivation index, 16 PCs	NA	34995502	10.1016/j.ajhg.2021.11.008	NA	NA	NA	NA	NA	NA	NA	NA	NA	Partial Correlation (partial-r) = 0.0217 [-0.0033,0.0468]	NA	NA	NA	NA
PPM009790	PGS001862	PSS008000	PGP000263	Other biliary tract disease	sex, age, birth date, deprivation index, 16 PCs	NA	34995502	10.1016/j.ajhg.2021.11.008	NA	NA	NA	NA	NA	NA	NA	NA	NA	Partial Correlation (partial-r) = 0.03 [-0.0168,0.0767]	NA	NA	NA	NA
PPM009791	PGS001862	PSS007784	PGP000263	Other biliary tract disease	sex, age, birth date, deprivation index, 16 PCs	NA	34995502	10.1016/j.ajhg.2021.11.008	NA	NA	NA	NA	NA	NA	NA	NA	NA	Partial Correlation (partial-r) = 0.0111 [-0.0288,0.051]	NA	NA	NA	NA
PPM009792	PGS001862	PSS008888	PGP000263	Other biliary tract disease	sex, age, birth date, deprivation index, 16 PCs	NA	34995502	10.1016/j.ajhg.2021.11.008	NA	NA	NA	NA	NA	NA	NA	NA	NA	Partial Correlation (partial-r) = -0.0004 [-0.0321,0.0312]	NA	NA	NA	NA
PPM009793	PGS001863	PSS009338	PGP000263	Hematuria	sex, age, birth date, deprivation index, 16 PCs	NA	34995502	10.1016/j.ajhg.2021.11.008	NA	NA	NA	NA	NA	NA	NA	NA	NA	Partial Correlation (partial-r) = 0.03 [0.0159,0.0441]	NA	NA	NA	NA
PPM009794	PGS001863	PSS009112	PGP000263	Hematuria	sex, age, birth date, deprivation index, 16 PCs	NA	34995502	10.1016/j.ajhg.2021.11.008	NA	NA	NA	NA	NA	NA	NA	NA	NA	Partial Correlation (partial-r) = 0.0138 [-0.0172,0.0448]	NA	NA	NA	NA
PPM009795	PGS001863	PSS008666	PGP000263	Hematuria	sex, age, birth date, deprivation index, 16 PCs	NA	34995502	10.1016/j.ajhg.2021.11.008	NA	NA	NA	NA	NA	NA	NA	NA	NA	Partial Correlation (partial-r) = 0.0214 [-0.0031,0.0459]	NA	NA	NA	NA
PPM009796	PGS001863	PSS008440	PGP000263	Hematuria	sex, age, birth date, deprivation index, 16 PCs	NA	34995502	10.1016/j.ajhg.2021.11.008	NA	NA	NA	NA	NA	NA	NA	NA	NA	Partial Correlation (partial-r) = -0.0225 [-0.0805,0.0356]	NA	NA	NA	NA
PPM009797	PGS001863	PSS008220	PGP000263	Hematuria	sex, age, birth date, deprivation index, 16 PCs	NA	34995502	10.1016/j.ajhg.2021.11.008	NA	NA	NA	NA	NA	NA	NA	NA	NA	Partial Correlation (partial-r) = 0.0329 [0.0077,0.0581]	NA	NA	NA	NA
PPM009798	PGS001863	PSS008001	PGP000263	Hematuria	sex, age, birth date, deprivation index, 16 PCs	NA	34995502	10.1016/j.ajhg.2021.11.008	NA	NA	NA	NA	NA	NA	NA	NA	NA	Partial Correlation (partial-r) = 0.0088 [-0.0382,0.0557]	NA	NA	NA	NA
PPM009799	PGS001863	PSS007785	PGP000263	Hematuria	sex, age, birth date, deprivation index, 16 PCs	NA	34995502	10.1016/j.ajhg.2021.11.008	NA	NA	NA	NA	NA	NA	NA	NA	NA	Partial Correlation (partial-r) = 0.027 [-0.0133,0.0672]	NA	NA	NA	NA
PPM009800	PGS001863	PSS008889	PGP000263	Hematuria	sex, age, birth date, deprivation index, 16 PCs	NA	34995502	10.1016/j.ajhg.2021.11.008	NA	NA	NA	NA	NA	NA	NA	NA	NA	Partial Correlation (partial-r) = 0.0212 [-0.0107,0.0532]	NA	NA	NA	NA
PPM009801	PGS001864	PSS009339	PGP000263	Urinary calculus	sex, age, birth date, deprivation index, 16 PCs	NA	34995502	10.1016/j.ajhg.2021.11.008	NA	NA	NA	NA	NA	NA	NA	NA	NA	Partial Correlation (partial-r) = 0.0323 [0.0184,0.0462]	NA	NA	NA	NA
PPM009802	PGS001864	PSS009113	PGP000263	Urinary calculus	sex, age, birth date, deprivation index, 16 PCs	NA	34995502	10.1016/j.ajhg.2021.11.008	NA	NA	NA	NA	NA	NA	NA	NA	NA	Partial Correlation (partial-r) = 0.0291 [-0.0015,0.0597]	NA	NA	NA	NA
PPM009803	PGS001864	PSS008667	PGP000263	Urinary calculus	sex, age, birth date, deprivation index, 16 PCs	NA	34995502	10.1016/j.ajhg.2021.11.008	NA	NA	NA	NA	NA	NA	NA	NA	NA	Partial Correlation (partial-r) = 0.0503 [0.0263,0.0743]	NA	NA	NA	NA
PPM009804	PGS001864	PSS008441	PGP000263	Urinary calculus	sex, age, birth date, deprivation index, 16 PCs	NA	34995502	10.1016/j.ajhg.2021.11.008	NA	NA	NA	NA	NA	NA	NA	NA	NA	Partial Correlation (partial-r) = 0.0222 [-0.0352,0.0793]	NA	NA	NA	NA
PPM009805	PGS001864	PSS008221	PGP000263	Urinary calculus	sex, age, birth date, deprivation index, 16 PCs	NA	34995502	10.1016/j.ajhg.2021.11.008	NA	NA	NA	NA	NA	NA	NA	NA	NA	Partial Correlation (partial-r) = 0.033 [0.0082,0.0576]	NA	NA	NA	NA
PPM009806	PGS001864	PSS008002	PGP000263	Urinary calculus	sex, age, birth date, deprivation index, 16 PCs	NA	34995502	10.1016/j.ajhg.2021.11.008	NA	NA	NA	NA	NA	NA	NA	NA	NA	Partial Correlation (partial-r) = 0.0058 [-0.0406,0.0522]	NA	NA	NA	NA
PPM009807	PGS001864	PSS007786	PGP000263	Urinary calculus	sex, age, birth date, deprivation index, 16 PCs	NA	34995502	10.1016/j.ajhg.2021.11.008	NA	NA	NA	NA	NA	NA	NA	NA	NA	Partial Correlation (partial-r) = 0.005 [-0.0345,0.0446]	NA	NA	NA	NA
PPM009808	PGS001864	PSS008890	PGP000263	Urinary calculus	sex, age, birth date, deprivation index, 16 PCs	NA	34995502	10.1016/j.ajhg.2021.11.008	NA	NA	NA	NA	NA	NA	NA	NA	NA	Partial Correlation (partial-r) = 0.0052 [-0.0262,0.0366]	NA	NA	NA	NA
PPM009809	PGS001865	PSS009340	PGP000263	Hyperplasia of prostate	sex, age, birth date, deprivation index, 16 PCs	NA	34995502	10.1016/j.ajhg.2021.11.008	NA	NA	NA	NA	NA	NA	NA	NA	NA	Partial Correlation (partial-r) = 0.0846 [0.0636,0.1054]	NA	NA	NA	NA
PPM009810	PGS001865	PSS009114	PGP000263	Hyperplasia of prostate	sex, age, birth date, deprivation index, 16 PCs	NA	34995502	10.1016/j.ajhg.2021.11.008	NA	NA	NA	NA	NA	NA	NA	NA	NA	Partial Correlation (partial-r) = 0.1233 [0.0727,0.1733]	NA	NA	NA	NA
PPM009811	PGS001865	PSS008668	PGP000263	Hyperplasia of prostate	sex, age, birth date, deprivation index, 16 PCs	NA	34995502	10.1016/j.ajhg.2021.11.008	NA	NA	NA	NA	NA	NA	NA	NA	NA	Partial Correlation (partial-r) = 0.0911 [0.0545,0.1275]	NA	NA	NA	NA
PPM009812	PGS001865	PSS008442	PGP000263	Hyperplasia of prostate	sex, age, birth date, deprivation index, 16 PCs	NA	34995502	10.1016/j.ajhg.2021.11.008	NA	NA	NA	NA	NA	NA	NA	NA	NA	Partial Correlation (partial-r) = 0.0715 [-0.0039,0.146]	NA	NA	NA	NA
PPM009813	PGS001865	PSS008222	PGP000263	Hyperplasia of prostate	sex, age, birth date, deprivation index, 16 PCs	NA	34995502	10.1016/j.ajhg.2021.11.008	NA	NA	NA	NA	NA	NA	NA	NA	NA	Partial Correlation (partial-r) = 0.0339	NA	NA	NA	NA
PPM009814	PGS001865	PSS008003	PGP000263	Hyperplasia of prostate	sex, age, birth date, deprivation index, 16 PCs	NA	34995502	10.1016/j.ajhg.2021.11.008	NA	NA	NA	NA	NA	NA	NA	NA	NA	Partial Correlation (partial-r) = 0.0651 [-0.0173,0.1467]	NA	NA	NA	NA
PPM009815	PGS001865	PSS007787	PGP000263	Hyperplasia of prostate	sex, age, birth date, deprivation index, 16 PCs	NA	34995502	10.1016/j.ajhg.2021.11.008	NA	NA	NA	NA	NA	NA	NA	NA	NA	Partial Correlation (partial-r) = 0.1134 [0.0448,0.1809]	NA	NA	NA	NA
PPM009816	PGS001865	PSS008891	PGP000263	Hyperplasia of prostate	sex, age, birth date, deprivation index, 16 PCs	NA	34995502	10.1016/j.ajhg.2021.11.008	NA	NA	NA	NA	NA	NA	NA	NA	NA	Partial Correlation (partial-r) = 0.0524 [0.0046,0.0999]	NA	NA	NA	NA
PPM009817	PGS001866	PSS009341	PGP000263	Endometriosis	sex, age, birth date, deprivation index, 16 PCs	NA	34995502	10.1016/j.ajhg.2021.11.008	NA	NA	NA	NA	NA	NA	NA	NA	NA	Partial Correlation (partial-r) = 0.0219 [0.0028,0.041]	NA	NA	NA	NA
PPM009818	PGS001866	PSS009115	PGP000263	Endometriosis	sex, age, birth date, deprivation index, 16 PCs	NA	34995502	10.1016/j.ajhg.2021.11.008	NA	NA	NA	NA	NA	NA	NA	NA	NA	Partial Correlation (partial-r) = 0.0355 [-0.0037,0.0747]	NA	NA	NA	NA
PPM009819	PGS001866	PSS008669	PGP000263	Endometriosis	sex, age, birth date, deprivation index, 16 PCs	NA	34995502	10.1016/j.ajhg.2021.11.008	NA	NA	NA	NA	NA	NA	NA	NA	NA	Partial Correlation (partial-r) = 0.0028 [-0.03,0.0356]	NA	NA	NA	NA
PPM009820	PGS001866	PSS008443	PGP000263	Endometriosis	sex, age, birth date, deprivation index, 16 PCs	NA	34995502	10.1016/j.ajhg.2021.11.008	NA	NA	NA	NA	NA	NA	NA	NA	NA	Partial Correlation (partial-r) = 0.0366 [-0.0562,0.1287]	NA	NA	NA	NA
PPM009821	PGS001866	PSS008223	PGP000263	Endometriosis	sex, age, birth date, deprivation index, 16 PCs	NA	34995502	10.1016/j.ajhg.2021.11.008	NA	NA	NA	NA	NA	NA	NA	NA	NA	Partial Correlation (partial-r) = 0.0358 [-0.0012,0.0727]	NA	NA	NA	NA
PPM009822	PGS001866	PSS008004	PGP000263	Endometriosis	sex, age, birth date, deprivation index, 16 PCs	NA	34995502	10.1016/j.ajhg.2021.11.008	NA	NA	NA	NA	NA	NA	NA	NA	NA	Partial Correlation (partial-r) = 0.0619 [0.0042,0.1191]	NA	NA	NA	NA
PPM009823	PGS001866	PSS007788	PGP000263	Endometriosis	sex, age, birth date, deprivation index, 16 PCs	NA	34995502	10.1016/j.ajhg.2021.11.008	NA	NA	NA	NA	NA	NA	NA	NA	NA	Partial Correlation (partial-r) = 0.0248 [-0.0259,0.0754]	NA	NA	NA	NA
PPM009824	PGS001866	PSS008892	PGP000263	Endometriosis	sex, age, birth date, deprivation index, 16 PCs	NA	34995502	10.1016/j.ajhg.2021.11.008	NA	NA	NA	NA	NA	NA	NA	NA	NA	Partial Correlation (partial-r) = 0.024 [-0.0199,0.0677]	NA	NA	NA	NA
PPM009825	PGS001867	PSS009342	PGP000263	Genital prolapse	sex, age, birth date, deprivation index, 16 PCs	NA	34995502	10.1016/j.ajhg.2021.11.008	NA	NA	NA	NA	NA	NA	NA	NA	NA	Partial Correlation (partial-r) = 0.0425 [0.0237,0.0613]	NA	NA	NA	NA
PPM009826	PGS001867	PSS009116	PGP000263	Genital prolapse	sex, age, birth date, deprivation index, 16 PCs	NA	34995502	10.1016/j.ajhg.2021.11.008	NA	NA	NA	NA	NA	NA	NA	NA	NA	Partial Correlation (partial-r) = 0.0481 [0.0094,0.0867]	NA	NA	NA	NA
PPM009827	PGS001867	PSS008670	PGP000263	Genital prolapse	sex, age, birth date, deprivation index, 16 PCs	NA	34995502	10.1016/j.ajhg.2021.11.008	NA	NA	NA	NA	NA	NA	NA	NA	NA	Partial Correlation (partial-r) = 0.0389 [0.0065,0.0712]	NA	NA	NA	NA
PPM009828	PGS001867	PSS008444	PGP000263	Genital prolapse	sex, age, birth date, deprivation index, 16 PCs	NA	34995502	10.1016/j.ajhg.2021.11.008	NA	NA	NA	NA	NA	NA	NA	NA	NA	Partial Correlation (partial-r) = -0.0042 [-0.0952,0.0869]	NA	NA	NA	NA
PPM009829	PGS001867	PSS008224	PGP000263	Genital prolapse	sex, age, birth date, deprivation index, 16 PCs	NA	34995502	10.1016/j.ajhg.2021.11.008	NA	NA	NA	NA	NA	NA	NA	NA	NA	Partial Correlation (partial-r) = 0.0503 [0.0138,0.0866]	NA	NA	NA	NA
PPM009830	PGS001867	PSS008005	PGP000263	Genital prolapse	sex, age, birth date, deprivation index, 16 PCs	NA	34995502	10.1016/j.ajhg.2021.11.008	NA	NA	NA	NA	NA	NA	NA	NA	NA	Partial Correlation (partial-r) = 0.0167 [-0.0403,0.0735]	NA	NA	NA	NA
PPM009831	PGS001867	PSS007789	PGP000263	Genital prolapse	sex, age, birth date, deprivation index, 16 PCs	NA	34995502	10.1016/j.ajhg.2021.11.008	NA	NA	NA	NA	NA	NA	NA	NA	NA	Partial Correlation (partial-r) = 0.0381 [-0.0115,0.0875]	NA	NA	NA	NA
PPM009832	PGS001867	PSS008893	PGP000263	Genital prolapse	sex, age, birth date, deprivation index, 16 PCs	NA	34995502	10.1016/j.ajhg.2021.11.008	NA	NA	NA	NA	NA	NA	NA	NA	NA	Partial Correlation (partial-r) = 0.037 [-0.0059,0.0797]	NA	NA	NA	NA
PPM009833	PGS001868	PSS009344	PGP000263	Rhesus isoimmunization in pregnancy	sex, age, birth date, deprivation index, 16 PCs	NA	34995502	10.1016/j.ajhg.2021.11.008	NA	NA	NA	NA	NA	NA	NA	NA	NA	Partial Correlation (partial-r) = 0.0509 [0.0319,0.0698]	NA	NA	NA	NA
PPM009834	PGS001868	PSS009118	PGP000263	Rhesus isoimmunization in pregnancy	sex, age, birth date, deprivation index, 16 PCs	NA	34995502	10.1016/j.ajhg.2021.11.008	NA	NA	NA	NA	NA	NA	NA	NA	NA	Partial Correlation (partial-r) = 0.0603 [0.0213,0.0991]	NA	NA	NA	NA
PPM009835	PGS001868	PSS008672	PGP000263	Rhesus isoimmunization in pregnancy	sex, age, birth date, deprivation index, 16 PCs	NA	34995502	10.1016/j.ajhg.2021.11.008	NA	NA	NA	NA	NA	NA	NA	NA	NA	Partial Correlation (partial-r) = 0.0696 [0.0369,0.1021]	NA	NA	NA	NA
PPM009836	PGS001868	PSS008446	PGP000263	Rhesus isoimmunization in pregnancy	sex, age, birth date, deprivation index, 16 PCs	NA	34995502	10.1016/j.ajhg.2021.11.008	NA	NA	NA	NA	NA	NA	NA	NA	NA	Partial Correlation (partial-r) = 0.0386 [-0.054,0.1304]	NA	NA	NA	NA
PPM009837	PGS001868	PSS008226	PGP000263	Rhesus isoimmunization in pregnancy	sex, age, birth date, deprivation index, 16 PCs	NA	34995502	10.1016/j.ajhg.2021.11.008	NA	NA	NA	NA	NA	NA	NA	NA	NA	Partial Correlation (partial-r) = 0.0639 [0.0269,0.1008]	NA	NA	NA	NA
PPM009838	PGS001868	PSS008007	PGP000263	Rhesus isoimmunization in pregnancy	sex, age, birth date, deprivation index, 16 PCs	NA	34995502	10.1016/j.ajhg.2021.11.008	NA	NA	NA	NA	NA	NA	NA	NA	NA	Partial Correlation (partial-r) = 0.052 [-0.0057,0.1094]	NA	NA	NA	NA
PPM009839	PGS001868	PSS007791	PGP000263	Rhesus isoimmunization in pregnancy	sex, age, birth date, deprivation index, 16 PCs	NA	34995502	10.1016/j.ajhg.2021.11.008	NA	NA	NA	NA	NA	NA	NA	NA	NA	Partial Correlation (partial-r) = -0.0385 [-0.0885,0.0116]	NA	NA	NA	NA
PPM009840	PGS001868	PSS008895	PGP000263	Rhesus isoimmunization in pregnancy	sex, age, birth date, deprivation index, 16 PCs	NA	34995502	10.1016/j.ajhg.2021.11.008	NA	NA	NA	NA	NA	NA	NA	NA	NA	Partial Correlation (partial-r) = 0.0144 [-0.0289,0.0577]	NA	NA	NA	NA
PPM009841	PGS001869	PSS009345	PGP000263	Superficial cellulitis and abscess	sex, age, birth date, deprivation index, 16 PCs	NA	34995502	10.1016/j.ajhg.2021.11.008	NA	NA	NA	NA	NA	NA	NA	NA	NA	Partial Correlation (partial-r) = 0.0142	NA	NA	NA	NA
PPM009842	PGS001869	PSS009119	PGP000263	Superficial cellulitis and abscess	sex, age, birth date, deprivation index, 16 PCs	NA	34995502	10.1016/j.ajhg.2021.11.008	NA	NA	NA	NA	NA	NA	NA	NA	NA	Partial Correlation (partial-r) = -0.0247 [-0.0554,0.006]	NA	NA	NA	NA
PPM009843	PGS001869	PSS008673	PGP000263	Superficial cellulitis and abscess	sex, age, birth date, deprivation index, 16 PCs	NA	34995502	10.1016/j.ajhg.2021.11.008	NA	NA	NA	NA	NA	NA	NA	NA	NA	Partial Correlation (partial-r) = -0.004 [-0.0282,0.0201]	NA	NA	NA	NA
PPM009844	PGS001869	PSS008447	PGP000263	Superficial cellulitis and abscess	sex, age, birth date, deprivation index, 16 PCs	NA	34995502	10.1016/j.ajhg.2021.11.008	NA	NA	NA	NA	NA	NA	NA	NA	NA	Partial Correlation (partial-r) = 0.0014 [-0.0559,0.0587]	NA	NA	NA	NA
PPM009845	PGS001869	PSS008227	PGP000263	Superficial cellulitis and abscess	sex, age, birth date, deprivation index, 16 PCs	NA	34995502	10.1016/j.ajhg.2021.11.008	NA	NA	NA	NA	NA	NA	NA	NA	NA	Partial Correlation (partial-r) = 0.0057 [-0.0192,0.0306]	NA	NA	NA	NA
PPM009846	PGS001869	PSS008008	PGP000263	Superficial cellulitis and abscess	sex, age, birth date, deprivation index, 16 PCs	NA	34995502	10.1016/j.ajhg.2021.11.008	NA	NA	NA	NA	NA	NA	NA	NA	NA	Partial Correlation (partial-r) = -0.0207 [-0.0671,0.0257]	NA	NA	NA	NA
PPM009847	PGS001869	PSS007792	PGP000263	Superficial cellulitis and abscess	sex, age, birth date, deprivation index, 16 PCs	NA	34995502	10.1016/j.ajhg.2021.11.008	NA	NA	NA	NA	NA	NA	NA	NA	NA	Partial Correlation (partial-r) = -0.0078 [-0.0476,0.0321]	NA	NA	NA	NA
PPM009848	PGS001869	PSS008896	PGP000263	Superficial cellulitis and abscess	sex, age, birth date, deprivation index, 16 PCs	NA	34995502	10.1016/j.ajhg.2021.11.008	NA	NA	NA	NA	NA	NA	NA	NA	NA	Partial Correlation (partial-r) = -0.0033 [-0.0349,0.0284]	NA	NA	NA	NA
PPM009849	PGS001870	PSS009346	PGP000263	Lupus (localized and systemic)	sex, age, birth date, deprivation index, 16 PCs	NA	34995502	10.1016/j.ajhg.2021.11.008	NA	NA	NA	NA	NA	NA	NA	NA	NA	Partial Correlation (partial-r) = 0.0184 [0.0043,0.0324]	NA	NA	NA	NA
PPM009850	PGS001870	PSS009120	PGP000263	Lupus (localized and systemic)	sex, age, birth date, deprivation index, 16 PCs	NA	34995502	10.1016/j.ajhg.2021.11.008	NA	NA	NA	NA	NA	NA	NA	NA	NA	Partial Correlation (partial-r) = 0.021 [-0.0099,0.0518]	NA	NA	NA	NA
PPM009851	PGS001870	PSS008674	PGP000263	Lupus (localized and systemic)	sex, age, birth date, deprivation index, 16 PCs	NA	34995502	10.1016/j.ajhg.2021.11.008	NA	NA	NA	NA	NA	NA	NA	NA	NA	Partial Correlation (partial-r) = -0.0073 [-0.0315,0.017]	NA	NA	NA	NA
PPM009852	PGS001870	PSS008448	PGP000263	Lupus (localized and systemic)	sex, age, birth date, deprivation index, 16 PCs	NA	34995502	10.1016/j.ajhg.2021.11.008	NA	NA	NA	NA	NA	NA	NA	NA	NA	Partial Correlation (partial-r) = -0.0184 [-0.0757,0.0391]	NA	NA	NA	NA
PPM009853	PGS001870	PSS008228	PGP000263	Lupus (localized and systemic)	sex, age, birth date, deprivation index, 16 PCs	NA	34995502	10.1016/j.ajhg.2021.11.008	NA	NA	NA	NA	NA	NA	NA	NA	NA	Partial Correlation (partial-r) = 0.0029 [-0.0221,0.0278]	NA	NA	NA	NA
PPM009854	PGS001870	PSS008009	PGP000263	Lupus (localized and systemic)	sex, age, birth date, deprivation index, 16 PCs	NA	34995502	10.1016/j.ajhg.2021.11.008	NA	NA	NA	NA	NA	NA	NA	NA	NA	Partial Correlation (partial-r) = 0.0023 [-0.0444,0.0489]	NA	NA	NA	NA
PPM009855	PGS001870	PSS007793	PGP000263	Lupus (localized and systemic)	sex, age, birth date, deprivation index, 16 PCs	NA	34995502	10.1016/j.ajhg.2021.11.008	NA	NA	NA	NA	NA	NA	NA	NA	NA	Partial Correlation (partial-r) = -0.0163 [-0.0562,0.0236]	NA	NA	NA	NA
PPM009856	PGS001870	PSS008897	PGP000263	Lupus (localized and systemic)	sex, age, birth date, deprivation index, 16 PCs	NA	34995502	10.1016/j.ajhg.2021.11.008	NA	NA	NA	NA	NA	NA	NA	NA	NA	Partial Correlation (partial-r) = -0.0061 [-0.0377,0.0255]	NA	NA	NA	NA
PPM009857	PGS001871	PSS009347	PGP000263	Psoriasis	sex, age, birth date, deprivation index, 16 PCs	NA	34995502	10.1016/j.ajhg.2021.11.008	NA	NA	NA	NA	NA	NA	NA	NA	NA	Partial Correlation (partial-r) = 0.0636 [0.0497,0.0775]	NA	NA	NA	NA
PPM009858	PGS001871	PSS009121	PGP000263	Psoriasis	sex, age, birth date, deprivation index, 16 PCs	NA	34995502	10.1016/j.ajhg.2021.11.008	NA	NA	NA	NA	NA	NA	NA	NA	NA	Partial Correlation (partial-r) = 0.107 [0.0764,0.1374]	NA	NA	NA	NA
PPM009859	PGS001871	PSS008675	PGP000263	Psoriasis	sex, age, birth date, deprivation index, 16 PCs	NA	34995502	10.1016/j.ajhg.2021.11.008	NA	NA	NA	NA	NA	NA	NA	NA	NA	Partial Correlation (partial-r) = 0.0404 [0.0162,0.0646]	NA	NA	NA	NA
PPM009860	PGS001871	PSS008449	PGP000263	Psoriasis	sex, age, birth date, deprivation index, 16 PCs	NA	34995502	10.1016/j.ajhg.2021.11.008	NA	NA	NA	NA	NA	NA	NA	NA	NA	Partial Correlation (partial-r) = 0.0463 [-0.0112,0.1035]	NA	NA	NA	NA
PPM009861	PGS001871	PSS008229	PGP000263	Psoriasis	sex, age, birth date, deprivation index, 16 PCs	NA	34995502	10.1016/j.ajhg.2021.11.008	NA	NA	NA	NA	NA	NA	NA	NA	NA	Partial Correlation (partial-r) = 0.0327 [0.0077,0.0577]	NA	NA	NA	NA
PPM009862	PGS001871	PSS008010	PGP000263	Psoriasis	sex, age, birth date, deprivation index, 16 PCs	NA	34995502	10.1016/j.ajhg.2021.11.008	NA	NA	NA	NA	NA	NA	NA	NA	NA	Partial Correlation (partial-r) = 0.0079 [-0.0388,0.0545]	NA	NA	NA	NA
PPM009863	PGS001871	PSS007794	PGP000263	Psoriasis	sex, age, birth date, deprivation index, 16 PCs	NA	34995502	10.1016/j.ajhg.2021.11.008	NA	NA	NA	NA	NA	NA	NA	NA	NA	Partial Correlation (partial-r) = 0.0357 [-0.0045,0.0757]	NA	NA	NA	NA
PPM009864	PGS001871	PSS008898	PGP000263	Psoriasis	sex, age, birth date, deprivation index, 16 PCs	NA	34995502	10.1016/j.ajhg.2021.11.008	NA	NA	NA	NA	NA	NA	NA	NA	NA	Partial Correlation (partial-r) = -0.0065 [-0.0382,0.0252]	NA	NA	NA	NA
PPM009865	PGS001872	PSS009348	PGP000263	Sarcoidosis	sex, age, birth date, deprivation index, 16 PCs	NA	34995502	10.1016/j.ajhg.2021.11.008	NA	NA	NA	NA	NA	NA	NA	NA	NA	Partial Correlation (partial-r) = 0.0199 [0.0059,0.0338]	NA	NA	NA	NA
PPM009866	PGS001872	PSS009122	PGP000263	Sarcoidosis	sex, age, birth date, deprivation index, 16 PCs	NA	34995502	10.1016/j.ajhg.2021.11.008	NA	NA	NA	NA	NA	NA	NA	NA	NA	Partial Correlation (partial-r) = 0.0123 [-0.0186,0.0431]	NA	NA	NA	NA
PPM009867	PGS001872	PSS008676	PGP000263	Sarcoidosis	sex, age, birth date, deprivation index, 16 PCs	NA	34995502	10.1016/j.ajhg.2021.11.008	NA	NA	NA	NA	NA	NA	NA	NA	NA	Partial Correlation (partial-r) = 0.0166 [-0.0076,0.0408]	NA	NA	NA	NA
PPM009868	PGS001872	PSS008450	PGP000263	Sarcoidosis	sex, age, birth date, deprivation index, 16 PCs	NA	34995502	10.1016/j.ajhg.2021.11.008	NA	NA	NA	NA	NA	NA	NA	NA	NA	Partial Correlation (partial-r) = 0.0554 [-0.002,0.1124]	NA	NA	NA	NA
PPM009869	PGS001872	PSS008230	PGP000263	Sarcoidosis	sex, age, birth date, deprivation index, 16 PCs	NA	34995502	10.1016/j.ajhg.2021.11.008	NA	NA	NA	NA	NA	NA	NA	NA	NA	Partial Correlation (partial-r) = 0.018 [-0.0069,0.0429]	NA	NA	NA	NA
PPM009870	PGS001872	PSS007795	PGP000263	Sarcoidosis	sex, age, birth date, deprivation index, 16 PCs	NA	34995502	10.1016/j.ajhg.2021.11.008	NA	NA	NA	NA	NA	NA	NA	NA	NA	Partial Correlation (partial-r) = 0.0157 [-0.0242,0.0555]	NA	NA	NA	NA
PPM009871	PGS001872	PSS008899	PGP000263	Sarcoidosis	sex, age, birth date, deprivation index, 16 PCs	NA	34995502	10.1016/j.ajhg.2021.11.008	NA	NA	NA	NA	NA	NA	NA	NA	NA	Partial Correlation (partial-r) = 0.0332 [0.0017,0.0647]	NA	NA	NA	NA
PPM009872	PGS001873	PSS009350	PGP000263	Diseases of hair and hair follicles	sex, age, birth date, deprivation index, 16 PCs	NA	34995502	10.1016/j.ajhg.2021.11.008	NA	NA	NA	NA	NA	NA	NA	NA	NA	Partial Correlation (partial-r) = 0.056 [0.0422,0.0699]	NA	NA	NA	NA
PPM009873	PGS001873	PSS009124	PGP000263	Diseases of hair and hair follicles	sex, age, birth date, deprivation index, 16 PCs	NA	34995502	10.1016/j.ajhg.2021.11.008	NA	NA	NA	NA	NA	NA	NA	NA	NA	Partial Correlation (partial-r) = 0.0826 [0.0521,0.113]	NA	NA	NA	NA
PPM009874	PGS001873	PSS008678	PGP000263	Diseases of hair and hair follicles	sex, age, birth date, deprivation index, 16 PCs	NA	34995502	10.1016/j.ajhg.2021.11.008	NA	NA	NA	NA	NA	NA	NA	NA	NA	Partial Correlation (partial-r) = 0.0472 [0.0232,0.0712]	NA	NA	NA	NA
PPM009875	PGS001873	PSS008452	PGP000263	Diseases of hair and hair follicles	sex, age, birth date, deprivation index, 16 PCs	NA	34995502	10.1016/j.ajhg.2021.11.008	NA	NA	NA	NA	NA	NA	NA	NA	NA	Partial Correlation (partial-r) = 0.0567	NA	NA	NA	NA
PPM009876	PGS001873	PSS008232	PGP000263	Diseases of hair and hair follicles	sex, age, birth date, deprivation index, 16 PCs	NA	34995502	10.1016/j.ajhg.2021.11.008	NA	NA	NA	NA	NA	NA	NA	NA	NA	Partial Correlation (partial-r) = 0.0395 [0.0147,0.0641]	NA	NA	NA	NA
PPM009877	PGS001873	PSS008012	PGP000263	Diseases of hair and hair follicles	sex, age, birth date, deprivation index, 16 PCs	NA	34995502	10.1016/j.ajhg.2021.11.008	NA	NA	NA	NA	NA	NA	NA	NA	NA	Partial Correlation (partial-r) = -0.0177 [-0.064,0.0287]	NA	NA	NA	NA
PPM009878	PGS001873	PSS007797	PGP000263	Diseases of hair and hair follicles	sex, age, birth date, deprivation index, 16 PCs	NA	34995502	10.1016/j.ajhg.2021.11.008	NA	NA	NA	NA	NA	NA	NA	NA	NA	Partial Correlation (partial-r) = -0.0289 [-0.0684,0.0106]	NA	NA	NA	NA
PPM009879	PGS001873	PSS008901	PGP000263	Diseases of hair and hair follicles	sex, age, birth date, deprivation index, 16 PCs	NA	34995502	10.1016/j.ajhg.2021.11.008	NA	NA	NA	NA	NA	NA	NA	NA	NA	Partial Correlation (partial-r) = -0.0047 [-0.0361,0.0267]	NA	NA	NA	NA
PPM009880	PGS001874	PSS009351	PGP000263	Sebaceous cyst	sex, age, birth date, deprivation index, 16 PCs	NA	34995502	10.1016/j.ajhg.2021.11.008	NA	NA	NA	NA	NA	NA	NA	NA	NA	Partial Correlation (partial-r) = 0.0461 [0.0323,0.06]	NA	NA	NA	NA
PPM009881	PGS001874	PSS009125	PGP000263	Sebaceous cyst	sex, age, birth date, deprivation index, 16 PCs	NA	34995502	10.1016/j.ajhg.2021.11.008	NA	NA	NA	NA	NA	NA	NA	NA	NA	Partial Correlation (partial-r) = 0.0709 [0.0404,0.1013]	NA	NA	NA	NA
PPM009882	PGS001874	PSS008679	PGP000263	Sebaceous cyst	sex, age, birth date, deprivation index, 16 PCs	NA	34995502	10.1016/j.ajhg.2021.11.008	NA	NA	NA	NA	NA	NA	NA	NA	NA	Partial Correlation (partial-r) = 0.0466 [0.0225,0.0706]	NA	NA	NA	NA
PPM009883	PGS001874	PSS008453	PGP000263	Sebaceous cyst	sex, age, birth date, deprivation index, 16 PCs	NA	34995502	10.1016/j.ajhg.2021.11.008	NA	NA	NA	NA	NA	NA	NA	NA	NA	Partial Correlation (partial-r) = 0.0522 [-0.005,0.1091]	NA	NA	NA	NA
PPM009884	PGS001874	PSS008233	PGP000263	Sebaceous cyst	sex, age, birth date, deprivation index, 16 PCs	NA	34995502	10.1016/j.ajhg.2021.11.008	NA	NA	NA	NA	NA	NA	NA	NA	NA	Partial Correlation (partial-r) = 0.049 [0.0243,0.0736]	NA	NA	NA	NA
PPM009885	PGS001874	PSS008013	PGP000263	Sebaceous cyst	sex, age, birth date, deprivation index, 16 PCs	NA	34995502	10.1016/j.ajhg.2021.11.008	NA	NA	NA	NA	NA	NA	NA	NA	NA	Partial Correlation (partial-r) = -0.0163 [-0.0627,0.0301]	NA	NA	NA	NA
PPM009886	PGS001874	PSS007798	PGP000263	Sebaceous cyst	sex, age, birth date, deprivation index, 16 PCs	NA	34995502	10.1016/j.ajhg.2021.11.008	NA	NA	NA	NA	NA	NA	NA	NA	NA	Partial Correlation (partial-r) = -0.0263 [-0.0659,0.0133]	NA	NA	NA	NA
PPM009887	PGS001874	PSS008902	PGP000263	Sebaceous cyst	sex, age, birth date, deprivation index, 16 PCs	NA	34995502	10.1016/j.ajhg.2021.11.008	NA	NA	NA	NA	NA	NA	NA	NA	NA	Partial Correlation (partial-r) = -0.01 [-0.0414,0.0214]	NA	NA	NA	NA
PPM009888	PGS001875	PSS009352	PGP000263	Rheumatoid arthritis	sex, age, birth date, deprivation index, 16 PCs	NA	34995502	10.1016/j.ajhg.2021.11.008	NA	NA	NA	NA	NA	NA	NA	NA	NA	Partial Correlation (partial-r) = 0.0416 [0.0272,0.056]	NA	NA	NA	NA
PPM009889	PGS001875	PSS009126	PGP000263	Rheumatoid arthritis	sex, age, birth date, deprivation index, 16 PCs	NA	34995502	10.1016/j.ajhg.2021.11.008	NA	NA	NA	NA	NA	NA	NA	NA	NA	Partial Correlation (partial-r) = 0.0554 [0.0239,0.0868]	NA	NA	NA	NA
PPM009890	PGS001875	PSS008680	PGP000263	Rheumatoid arthritis	sex, age, birth date, deprivation index, 16 PCs	NA	34995502	10.1016/j.ajhg.2021.11.008	NA	NA	NA	NA	NA	NA	NA	NA	NA	Partial Correlation (partial-r) = 0.0322 [0.0073,0.057]	NA	NA	NA	NA
PPM009891	PGS001875	PSS008454	PGP000263	Rheumatoid arthritis	sex, age, birth date, deprivation index, 16 PCs	NA	34995502	10.1016/j.ajhg.2021.11.008	NA	NA	NA	NA	NA	NA	NA	NA	NA	Partial Correlation (partial-r) = 0.0363 [-0.0226,0.095]	NA	NA	NA	NA
PPM009892	PGS001875	PSS008234	PGP000263	Rheumatoid arthritis	sex, age, birth date, deprivation index, 16 PCs	NA	34995502	10.1016/j.ajhg.2021.11.008	NA	NA	NA	NA	NA	NA	NA	NA	NA	Partial Correlation (partial-r) = 0.0097 [-0.0163,0.0356]	NA	NA	NA	NA
PPM009893	PGS001875	PSS008014	PGP000263	Rheumatoid arthritis	sex, age, birth date, deprivation index, 16 PCs	NA	34995502	10.1016/j.ajhg.2021.11.008	NA	NA	NA	NA	NA	NA	NA	NA	NA	Partial Correlation (partial-r) = 0.0277 [-0.0194,0.0746]	NA	NA	NA	NA
PPM009894	PGS001875	PSS007799	PGP000263	Rheumatoid arthritis	sex, age, birth date, deprivation index, 16 PCs	NA	34995502	10.1016/j.ajhg.2021.11.008	NA	NA	NA	NA	NA	NA	NA	NA	NA	Partial Correlation (partial-r) = -0.0138 [-0.055,0.0275]	NA	NA	NA	NA
PPM009895	PGS001875	PSS008903	PGP000263	Rheumatoid arthritis	sex, age, birth date, deprivation index, 16 PCs	NA	34995502	10.1016/j.ajhg.2021.11.008	NA	NA	NA	NA	NA	NA	NA	NA	NA	Partial Correlation (partial-r) = -0.0251 [-0.0577,0.0075]	NA	NA	NA	NA
PPM009896	PGS001876	PSS009353	PGP000263	Ankylosing spondylitis	sex, age, birth date, deprivation index, 16 PCs	NA	34995502	10.1016/j.ajhg.2021.11.008	NA	NA	NA	NA	NA	NA	NA	NA	NA	Partial Correlation (partial-r) = 0.0797 [0.0653,0.0941]	NA	NA	NA	NA
PPM009897	PGS001876	PSS009127	PGP000263	Ankylosing spondylitis	sex, age, birth date, deprivation index, 16 PCs	NA	34995502	10.1016/j.ajhg.2021.11.008	NA	NA	NA	NA	NA	NA	NA	NA	NA	Partial Correlation (partial-r) = 0.0453 [0.0137,0.0769]	NA	NA	NA	NA
PPM009898	PGS001876	PSS008681	PGP000263	Ankylosing spondylitis	sex, age, birth date, deprivation index, 16 PCs	NA	34995502	10.1016/j.ajhg.2021.11.008	NA	NA	NA	NA	NA	NA	NA	NA	NA	Partial Correlation (partial-r) = 0.0521 [0.0272,0.0769]	NA	NA	NA	NA
PPM009899	PGS001876	PSS008455	PGP000263	Ankylosing spondylitis	sex, age, birth date, deprivation index, 16 PCs	NA	34995502	10.1016/j.ajhg.2021.11.008	NA	NA	NA	NA	NA	NA	NA	NA	NA	Partial Correlation (partial-r) = 0.1472 [0.0889,0.2044]	NA	NA	NA	NA
PPM009900	PGS001876	PSS008235	PGP000263	Ankylosing spondylitis	sex, age, birth date, deprivation index, 16 PCs	NA	34995502	10.1016/j.ajhg.2021.11.008	NA	NA	NA	NA	NA	NA	NA	NA	NA	Partial Correlation (partial-r) = 0.0279 [0.0019,0.054]	NA	NA	NA	NA
PPM009901	PGS001877	PSS009354	PGP000263	Other arthropathies	sex, age, birth date, deprivation index, 16 PCs	NA	34995502	10.1016/j.ajhg.2021.11.008	NA	NA	NA	NA	NA	NA	NA	NA	NA	Partial Correlation (partial-r) = 0.0461 [0.0322,0.0599]	NA	NA	NA	NA
PPM009902	PGS001877	PSS009128	PGP000263	Other arthropathies	sex, age, birth date, deprivation index, 16 PCs	NA	34995502	10.1016/j.ajhg.2021.11.008	NA	NA	NA	NA	NA	NA	NA	NA	NA	Partial Correlation (partial-r) = 0.0184 [-0.0122,0.0491]	NA	NA	NA	NA
PPM009903	PGS001877	PSS008682	PGP000263	Other arthropathies	sex, age, birth date, deprivation index, 16 PCs	NA	34995502	10.1016/j.ajhg.2021.11.008	NA	NA	NA	NA	NA	NA	NA	NA	NA	Partial Correlation (partial-r) = 0.045 [0.0209,0.0691]	NA	NA	NA	NA
PPM009904	PGS001877	PSS008456	PGP000263	Other arthropathies	sex, age, birth date, deprivation index, 16 PCs	NA	34995502	10.1016/j.ajhg.2021.11.008	NA	NA	NA	NA	NA	NA	NA	NA	NA	Partial Correlation (partial-r) = 0.0341 [-0.0232,0.0911]	NA	NA	NA	NA
PPM009905	PGS001877	PSS008236	PGP000263	Other arthropathies	sex, age, birth date, deprivation index, 16 PCs	NA	34995502	10.1016/j.ajhg.2021.11.008	NA	NA	NA	NA	NA	NA	NA	NA	NA	Partial Correlation (partial-r) = 0.0386 [0.0138,0.0633]	NA	NA	NA	NA
PPM009906	PGS001877	PSS008015	PGP000263	Other arthropathies	sex, age, birth date, deprivation index, 16 PCs	NA	34995502	10.1016/j.ajhg.2021.11.008	NA	NA	NA	NA	NA	NA	NA	NA	NA	Partial Correlation (partial-r) = -0.0084 [-0.0547,0.038]	NA	NA	NA	NA
PPM009907	PGS001877	PSS007800	PGP000263	Other arthropathies	sex, age, birth date, deprivation index, 16 PCs	NA	34995502	10.1016/j.ajhg.2021.11.008	NA	NA	NA	NA	NA	NA	NA	NA	NA	Partial Correlation (partial-r) = -0.0304 [-0.07,0.0092]	NA	NA	NA	NA
PPM009908	PGS001877	PSS008904	PGP000263	Other arthropathies	sex, age, birth date, deprivation index, 16 PCs	NA	34995502	10.1016/j.ajhg.2021.11.008	NA	NA	NA	NA	NA	NA	NA	NA	NA	Partial Correlation (partial-r) = 0.0315 [0.0,0.0629]	NA	NA	NA	NA
PPM009909	PGS001878	PSS009355	PGP000263	Polymyalgia Rheumatica	sex, age, birth date, deprivation index, 16 PCs	NA	34995502	10.1016/j.ajhg.2021.11.008	NA	NA	NA	NA	NA	NA	NA	NA	NA	Partial Correlation (partial-r) = 0.0215 [0.0076,0.0353]	NA	NA	NA	NA
PPM009910	PGS001878	PSS009129	PGP000263	Polymyalgia Rheumatica	sex, age, birth date, deprivation index, 16 PCs	NA	34995502	10.1016/j.ajhg.2021.11.008	NA	NA	NA	NA	NA	NA	NA	NA	NA	Partial Correlation (partial-r) = 0.0281 [-0.0025,0.0586]	NA	NA	NA	NA
PPM009911	PGS001878	PSS008683	PGP000263	Polymyalgia Rheumatica	sex, age, birth date, deprivation index, 16 PCs	NA	34995502	10.1016/j.ajhg.2021.11.008	NA	NA	NA	NA	NA	NA	NA	NA	NA	Partial Correlation (partial-r) = 0.0135 [-0.0105,0.0376]	NA	NA	NA	NA
PPM009912	PGS001878	PSS008457	PGP000263	Polymyalgia Rheumatica	sex, age, birth date, deprivation index, 16 PCs	NA	34995502	10.1016/j.ajhg.2021.11.008	NA	NA	NA	NA	NA	NA	NA	NA	NA	Partial Correlation (partial-r) = 0.0172 [-0.0399,0.0742]	NA	NA	NA	NA
PPM009913	PGS001878	PSS008237	PGP000263	Polymyalgia Rheumatica	sex, age, birth date, deprivation index, 16 PCs	NA	34995502	10.1016/j.ajhg.2021.11.008	NA	NA	NA	NA	NA	NA	NA	NA	NA	Partial Correlation (partial-r) = 0.0191 [-0.0056,0.0438]	NA	NA	NA	NA
PPM009914	PGS001878	PSS008016	PGP000263	Polymyalgia Rheumatica	sex, age, birth date, deprivation index, 16 PCs	NA	34995502	10.1016/j.ajhg.2021.11.008	NA	NA	NA	NA	NA	NA	NA	NA	NA	Partial Correlation (partial-r) = -0.0064 [-0.0527,0.0399]	NA	NA	NA	NA
PPM009915	PGS001878	PSS007801	PGP000263	Polymyalgia Rheumatica	sex, age, birth date, deprivation index, 16 PCs	NA	34995502	10.1016/j.ajhg.2021.11.008	NA	NA	NA	NA	NA	NA	NA	NA	NA	Partial Correlation (partial-r) = 0.0191 [-0.0204,0.0585]	NA	NA	NA	NA
PPM009916	PGS001878	PSS008905	PGP000263	Polymyalgia Rheumatica	sex, age, birth date, deprivation index, 16 PCs	NA	34995502	10.1016/j.ajhg.2021.11.008	NA	NA	NA	NA	NA	NA	NA	NA	NA	Partial Correlation (partial-r) = 0.0283 [-0.0031,0.0596]	NA	NA	NA	NA
PPM009917	PGS001879	PSS009356	PGP000263	Ganglion and cyst of synovium, tendon, and bursa	sex, age, birth date, deprivation index, 16 PCs	NA	34995502	10.1016/j.ajhg.2021.11.008	NA	NA	NA	NA	NA	NA	NA	NA	NA	Partial Correlation (partial-r) = 0.0188 [0.0046,0.033]	NA	NA	NA	NA
PPM009918	PGS001879	PSS009130	PGP000263	Ganglion and cyst of synovium, tendon, and bursa	sex, age, birth date, deprivation index, 16 PCs	NA	34995502	10.1016/j.ajhg.2021.11.008	NA	NA	NA	NA	NA	NA	NA	NA	NA	Partial Correlation (partial-r) = -0.0022 [-0.0337,0.0292]	NA	NA	NA	NA
PPM009919	PGS001879	PSS008684	PGP000263	Ganglion and cyst of synovium, tendon, and bursa	sex, age, birth date, deprivation index, 16 PCs	NA	34995502	10.1016/j.ajhg.2021.11.008	NA	NA	NA	NA	NA	NA	NA	NA	NA	Partial Correlation (partial-r) = -0.0003 [-0.0249,0.0243]	NA	NA	NA	NA
PPM009920	PGS001879	PSS008458	PGP000263	Ganglion and cyst of synovium, tendon, and bursa	sex, age, birth date, deprivation index, 16 PCs	NA	34995502	10.1016/j.ajhg.2021.11.008	NA	NA	NA	NA	NA	NA	NA	NA	NA	Partial Correlation (partial-r) = -0.0036 [-0.0623,0.0551]	NA	NA	NA	NA
PPM009921	PGS001879	PSS008238	PGP000263	Ganglion and cyst of synovium, tendon, and bursa	sex, age, birth date, deprivation index, 16 PCs	NA	34995502	10.1016/j.ajhg.2021.11.008	NA	NA	NA	NA	NA	NA	NA	NA	NA	Partial Correlation (partial-r) = 0.0056 [-0.0198,0.031]	NA	NA	NA	NA
PPM009922	PGS001879	PSS008017	PGP000263	Ganglion and cyst of synovium, tendon, and bursa	sex, age, birth date, deprivation index, 16 PCs	NA	34995502	10.1016/j.ajhg.2021.11.008	NA	NA	NA	NA	NA	NA	NA	NA	NA	Partial Correlation (partial-r) = -0.0128 [-0.0598,0.0342]	NA	NA	NA	NA
PPM009923	PGS001879	PSS007802	PGP000263	Ganglion and cyst of synovium, tendon, and bursa	sex, age, birth date, deprivation index, 16 PCs	NA	34995502	10.1016/j.ajhg.2021.11.008	NA	NA	NA	NA	NA	NA	NA	NA	NA	Partial Correlation (partial-r) = -0.0261 [-0.0666,0.0144]	NA	NA	NA	NA
PPM009924	PGS001879	PSS008906	PGP000263	Ganglion and cyst of synovium, tendon, and bursa	sex, age, birth date, deprivation index, 16 PCs	NA	34995502	10.1016/j.ajhg.2021.11.008	NA	NA	NA	NA	NA	NA	NA	NA	NA	Partial Correlation (partial-r) = 0.0184 [-0.0135,0.0504]	NA	NA	NA	NA
PPM009925	PGS001880	PSS009357	PGP000263	Contracture of palmar fascia [Dupuytren's disease]	sex, age, birth date, deprivation index, 16 PCs	NA	34995502	10.1016/j.ajhg.2021.11.008	NA	NA	NA	NA	NA	NA	NA	NA	NA	Partial Correlation (partial-r) = 0.0783 [0.0641,0.0924]	NA	NA	NA	NA
PPM009926	PGS001880	PSS009131	PGP000263	Contracture of palmar fascia [Dupuytren's disease]	sex, age, birth date, deprivation index, 16 PCs	NA	34995502	10.1016/j.ajhg.2021.11.008	NA	NA	NA	NA	NA	NA	NA	NA	NA	Partial Correlation (partial-r) = 0.1046 [0.0734,0.1357]	NA	NA	NA	NA
PPM009927	PGS001880	PSS008685	PGP000263	Contracture of palmar fascia [Dupuytren's disease]	sex, age, birth date, deprivation index, 16 PCs	NA	34995502	10.1016/j.ajhg.2021.11.008	NA	NA	NA	NA	NA	NA	NA	NA	NA	Partial Correlation (partial-r) = 0.076 [0.0514,0.1004]	NA	NA	NA	NA
PPM009928	PGS001880	PSS008459	PGP000263	Contracture of palmar fascia [Dupuytren's disease]	sex, age, birth date, deprivation index, 16 PCs	NA	34995502	10.1016/j.ajhg.2021.11.008	NA	NA	NA	NA	NA	NA	NA	NA	NA	Partial Correlation (partial-r) = 0.0428 [-0.016,0.1014]	NA	NA	NA	NA
PPM009929	PGS001880	PSS008239	PGP000263	Contracture of palmar fascia [Dupuytren's disease]	sex, age, birth date, deprivation index, 16 PCs	NA	34995502	10.1016/j.ajhg.2021.11.008	NA	NA	NA	NA	NA	NA	NA	NA	NA	Partial Correlation (partial-r) = 0.0269 [0.0014,0.0524]	NA	NA	NA	NA
PPM009930	PGS001880	PSS007803	PGP000263	Contracture of palmar fascia [Dupuytren's disease]	sex, age, birth date, deprivation index, 16 PCs	NA	34995502	10.1016/j.ajhg.2021.11.008	NA	NA	NA	NA	NA	NA	NA	NA	NA	Partial Correlation (partial-r) = -0.0262 [-0.0669,0.0145]	NA	NA	NA	NA
PPM009931	PGS001880	PSS008907	PGP000263	Contracture of palmar fascia [Dupuytren's disease]	sex, age, birth date, deprivation index, 16 PCs	NA	34995502	10.1016/j.ajhg.2021.11.008	NA	NA	NA	NA	NA	NA	NA	NA	NA	Partial Correlation (partial-r) = -0.0009 [-0.0331,0.0312]	NA	NA	NA	NA
PPM009932	PGS001881	PSS009358	PGP000263	Hallux valgus (Bunion)	sex, age, birth date, deprivation index, 16 PCs	NA	34995502	10.1016/j.ajhg.2021.11.008	NA	NA	NA	NA	NA	NA	NA	NA	NA	Partial Correlation (partial-r) = 0.0379 [0.024,0.0519]	NA	NA	NA	NA
PPM009933	PGS001881	PSS009132	PGP000263	Hallux valgus (Bunion)	sex, age, birth date, deprivation index, 16 PCs	NA	34995502	10.1016/j.ajhg.2021.11.008	NA	NA	NA	NA	NA	NA	NA	NA	NA	Partial Correlation (partial-r) = 0.0205 [-0.0103,0.0512]	NA	NA	NA	NA
PPM009934	PGS001881	PSS008686	PGP000263	Hallux valgus (Bunion)	sex, age, birth date, deprivation index, 16 PCs	NA	34995502	10.1016/j.ajhg.2021.11.008	NA	NA	NA	NA	NA	NA	NA	NA	NA	Partial Correlation (partial-r) = 0.0217 [-0.0025,0.0458]	NA	NA	NA	NA
PPM009935	PGS001881	PSS008460	PGP000263	Hallux valgus (Bunion)	sex, age, birth date, deprivation index, 16 PCs	NA	34995502	10.1016/j.ajhg.2021.11.008	NA	NA	NA	NA	NA	NA	NA	NA	NA	Partial Correlation (partial-r) = 0.0299 [-0.0276,0.0872]	NA	NA	NA	NA
PPM009936	PGS001881	PSS008240	PGP000263	Hallux valgus (Bunion)	sex, age, birth date, deprivation index, 16 PCs	NA	34995502	10.1016/j.ajhg.2021.11.008	NA	NA	NA	NA	NA	NA	NA	NA	NA	Partial Correlation (partial-r) = 0.031 [0.0062,0.0558]	NA	NA	NA	NA
PPM009937	PGS001881	PSS008018	PGP000263	Hallux valgus (Bunion)	sex, age, birth date, deprivation index, 16 PCs	NA	34995502	10.1016/j.ajhg.2021.11.008	NA	NA	NA	NA	NA	NA	NA	NA	NA	Partial Correlation (partial-r) = 0.0133 [-0.0331,0.0597]	NA	NA	NA	NA
PPM009938	PGS001881	PSS007804	PGP000263	Hallux valgus (Bunion)	sex, age, birth date, deprivation index, 16 PCs	NA	34995502	10.1016/j.ajhg.2021.11.008	NA	NA	NA	NA	NA	NA	NA	NA	NA	Partial Correlation (partial-r) = 0.0105 [-0.0292,0.0502]	NA	NA	NA	NA
PPM009939	PGS001881	PSS008908	PGP000263	Hallux valgus (Bunion)	sex, age, birth date, deprivation index, 16 PCs	NA	34995502	10.1016/j.ajhg.2021.11.008	NA	NA	NA	NA	NA	NA	NA	NA	NA	Partial Correlation (partial-r) = 0.0008 [-0.0307,0.0323]	NA	NA	NA	NA
PPM009940	PGS001882	PSS009359	PGP000263	Osteoarthrosis	sex, age, birth date, deprivation index, 16 PCs	NA	34995502	10.1016/j.ajhg.2021.11.008	NA	NA	NA	NA	NA	NA	NA	NA	NA	Partial Correlation (partial-r) = 0.0409 [0.027,0.0547]	NA	NA	NA	NA
PPM009941	PGS001882	PSS009133	PGP000263	Osteoarthrosis	sex, age, birth date, deprivation index, 16 PCs	NA	34995502	10.1016/j.ajhg.2021.11.008	NA	NA	NA	NA	NA	NA	NA	NA	NA	Partial Correlation (partial-r) = 0.0415 [0.0109,0.0719]	NA	NA	NA	NA
PPM009942	PGS001882	PSS008687	PGP000263	Osteoarthrosis	sex, age, birth date, deprivation index, 16 PCs	NA	34995502	10.1016/j.ajhg.2021.11.008	NA	NA	NA	NA	NA	NA	NA	NA	NA	Partial Correlation (partial-r) = 0.0357 [0.0117,0.0597]	NA	NA	NA	NA
PPM009943	PGS001882	PSS008461	PGP000263	Osteoarthrosis	sex, age, birth date, deprivation index, 16 PCs	NA	34995502	10.1016/j.ajhg.2021.11.008	NA	NA	NA	NA	NA	NA	NA	NA	NA	Partial Correlation (partial-r) = 0.0326 [-0.0246,0.0895]	NA	NA	NA	NA
PPM009944	PGS001882	PSS008241	PGP000263	Osteoarthrosis	sex, age, birth date, deprivation index, 16 PCs	NA	34995502	10.1016/j.ajhg.2021.11.008	NA	NA	NA	NA	NA	NA	NA	NA	NA	Partial Correlation (partial-r) = 0.0211 [-0.0036,0.0457]	NA	NA	NA	NA
PPM009945	PGS001882	PSS008019	PGP000263	Osteoarthrosis	sex, age, birth date, deprivation index, 16 PCs	NA	34995502	10.1016/j.ajhg.2021.11.008	NA	NA	NA	NA	NA	NA	NA	NA	NA	Partial Correlation (partial-r) = 0.0051 [-0.0412,0.0514]	NA	NA	NA	NA
PPM009946	PGS001882	PSS007805	PGP000263	Osteoarthrosis	sex, age, birth date, deprivation index, 16 PCs	NA	34995502	10.1016/j.ajhg.2021.11.008	NA	NA	NA	NA	NA	NA	NA	NA	NA	Partial Correlation (partial-r) = 0.0312 [-0.0083,0.0706]	NA	NA	NA	NA
PPM009947	PGS001882	PSS008909	PGP000263	Osteoarthrosis	sex, age, birth date, deprivation index, 16 PCs	NA	34995502	10.1016/j.ajhg.2021.11.008	NA	NA	NA	NA	NA	NA	NA	NA	NA	Partial Correlation (partial-r) = 0.0103 [-0.0211,0.0417]	NA	NA	NA	NA
PPM009948	PGS001883	PSS009360	PGP000263	Osteoporosis	sex, age, birth date, deprivation index, 16 PCs	NA	34995502	10.1016/j.ajhg.2021.11.008	NA	NA	NA	NA	NA	NA	NA	NA	NA	Partial Correlation (partial-r) = 0.0308 [0.017,0.0447]	NA	NA	NA	NA
PPM009949	PGS001883	PSS009134	PGP000263	Osteoporosis	sex, age, birth date, deprivation index, 16 PCs	NA	34995502	10.1016/j.ajhg.2021.11.008	NA	NA	NA	NA	NA	NA	NA	NA	NA	Partial Correlation (partial-r) = -0.0002 [-0.0308,0.0303]	NA	NA	NA	NA
PPM009950	PGS001883	PSS008688	PGP000263	Osteoporosis	sex, age, birth date, deprivation index, 16 PCs	NA	34995502	10.1016/j.ajhg.2021.11.008	NA	NA	NA	NA	NA	NA	NA	NA	NA	Partial Correlation (partial-r) = 0.0348 [0.0108,0.0588]	NA	NA	NA	NA
PPM009951	PGS001883	PSS008462	PGP000263	Osteoporosis	sex, age, birth date, deprivation index, 16 PCs	NA	34995502	10.1016/j.ajhg.2021.11.008	NA	NA	NA	NA	NA	NA	NA	NA	NA	Partial Correlation (partial-r) = 0.0115 [-0.0456,0.0686]	NA	NA	NA	NA
PPM009952	PGS001883	PSS008242	PGP000263	Osteoporosis	sex, age, birth date, deprivation index, 16 PCs	NA	34995502	10.1016/j.ajhg.2021.11.008	NA	NA	NA	NA	NA	NA	NA	NA	NA	Partial Correlation (partial-r) = -0.0028 [-0.0274,0.0219]	NA	NA	NA	NA
PPM009953	PGS001883	PSS008020	PGP000263	Osteoporosis	sex, age, birth date, deprivation index, 16 PCs	NA	34995502	10.1016/j.ajhg.2021.11.008	NA	NA	NA	NA	NA	NA	NA	NA	NA	Partial Correlation (partial-r) = 0.0046 [-0.0418,0.0509]	NA	NA	NA	NA
PPM009954	PGS001883	PSS007806	PGP000263	Osteoporosis	sex, age, birth date, deprivation index, 16 PCs	NA	34995502	10.1016/j.ajhg.2021.11.008	NA	NA	NA	NA	NA	NA	NA	NA	NA	Partial Correlation (partial-r) = -0.0024 [-0.0419,0.0371]	NA	NA	NA	NA
PPM009955	PGS001883	PSS008910	PGP000263	Osteoporosis	sex, age, birth date, deprivation index, 16 PCs	NA	34995502	10.1016/j.ajhg.2021.11.008	NA	NA	NA	NA	NA	NA	NA	NA	NA	Partial Correlation (partial-r) = 0.0028 [-0.0286,0.0342]	NA	NA	NA	NA
PPM009956	PGS001884	PSS009361	PGP000263	Abdominal pain	sex, age, birth date, deprivation index, 16 PCs	NA	34995502	10.1016/j.ajhg.2021.11.008	NA	NA	NA	NA	NA	NA	NA	NA	NA	Partial Correlation (partial-r) = 0.0265 [0.0126,0.0403]	NA	NA	NA	NA
PPM009957	PGS001884	PSS009135	PGP000263	Abdominal pain	sex, age, birth date, deprivation index, 16 PCs	NA	34995502	10.1016/j.ajhg.2021.11.008	NA	NA	NA	NA	NA	NA	NA	NA	NA	Partial Correlation (partial-r) = 0.0569 [0.0264,0.0873]	NA	NA	NA	NA
PPM009958	PGS001884	PSS008689	PGP000263	Abdominal pain	sex, age, birth date, deprivation index, 16 PCs	NA	34995502	10.1016/j.ajhg.2021.11.008	NA	NA	NA	NA	NA	NA	NA	NA	NA	Partial Correlation (partial-r) = 0.0156 [-0.0085,0.0396]	NA	NA	NA	NA
PPM009959	PGS001884	PSS008463	PGP000263	Abdominal pain	sex, age, birth date, deprivation index, 16 PCs	NA	34995502	10.1016/j.ajhg.2021.11.008	NA	NA	NA	NA	NA	NA	NA	NA	NA	Partial Correlation (partial-r) = -0.0034 [-0.0605,0.0536]	NA	NA	NA	NA
PPM009960	PGS001884	PSS008243	PGP000263	Abdominal pain	sex, age, birth date, deprivation index, 16 PCs	NA	34995502	10.1016/j.ajhg.2021.11.008	NA	NA	NA	NA	NA	NA	NA	NA	NA	Partial Correlation (partial-r) = 0.0214 [-0.0033,0.046]	NA	NA	NA	NA
PPM009961	PGS001884	PSS008021	PGP000263	Abdominal pain	sex, age, birth date, deprivation index, 16 PCs	NA	34995502	10.1016/j.ajhg.2021.11.008	NA	NA	NA	NA	NA	NA	NA	NA	NA	Partial Correlation (partial-r) = 0.0135 [-0.0329,0.0598]	NA	NA	NA	NA
PPM009962	PGS001884	PSS007807	PGP000263	Abdominal pain	sex, age, birth date, deprivation index, 16 PCs	NA	34995502	10.1016/j.ajhg.2021.11.008	NA	NA	NA	NA	NA	NA	NA	NA	NA	Partial Correlation (partial-r) = 0.0188 [-0.0207,0.0583]	NA	NA	NA	NA
PPM009963	PGS001884	PSS008911	PGP000263	Abdominal pain	sex, age, birth date, deprivation index, 16 PCs	NA	34995502	10.1016/j.ajhg.2021.11.008	NA	NA	NA	NA	NA	NA	NA	NA	NA	Partial Correlation (partial-r) = 0.0049 [-0.0265,0.0362]	NA	NA	NA	NA
PPM009964	PGS001885	PSS009362	PGP000263	Allergy/adverse effect of penicillin	sex, age, birth date, deprivation index, 16 PCs	NA	34995502	10.1016/j.ajhg.2021.11.008	NA	NA	NA	NA	NA	NA	NA	NA	NA	Partial Correlation (partial-r) = 0.0296 [0.0155,0.0436]	NA	NA	NA	NA
PPM009965	PGS001885	PSS009136	PGP000263	Allergy/adverse effect of penicillin	sex, age, birth date, deprivation index, 16 PCs	NA	34995502	10.1016/j.ajhg.2021.11.008	NA	NA	NA	NA	NA	NA	NA	NA	NA	Partial Correlation (partial-r) = 0.0128 [-0.0182,0.0437]	NA	NA	NA	NA
PPM009966	PGS001885	PSS008690	PGP000263	Allergy/adverse effect of penicillin	sex, age, birth date, deprivation index, 16 PCs	NA	34995502	10.1016/j.ajhg.2021.11.008	NA	NA	NA	NA	NA	NA	NA	NA	NA	Partial Correlation (partial-r) = 0.0196 [-0.0047,0.044]	NA	NA	NA	NA
PPM009967	PGS001885	PSS008464	PGP000263	Allergy/adverse effect of penicillin	sex, age, birth date, deprivation index, 16 PCs	NA	34995502	10.1016/j.ajhg.2021.11.008	NA	NA	NA	NA	NA	NA	NA	NA	NA	Partial Correlation (partial-r) = -0.0358 [-0.0933,0.022]	NA	NA	NA	NA
PPM009968	PGS001885	PSS008244	PGP000263	Allergy/adverse effect of penicillin	sex, age, birth date, deprivation index, 16 PCs	NA	34995502	10.1016/j.ajhg.2021.11.008	NA	NA	NA	NA	NA	NA	NA	NA	NA	Partial Correlation (partial-r) = -0.0111 [-0.036,0.0139]	NA	NA	NA	NA
PPM009969	PGS001885	PSS008022	PGP000263	Allergy/adverse effect of penicillin	sex, age, birth date, deprivation index, 16 PCs	NA	34995502	10.1016/j.ajhg.2021.11.008	NA	NA	NA	NA	NA	NA	NA	NA	NA	Partial Correlation (partial-r) = -0.0272 [-0.0739,0.0196]	NA	NA	NA	NA
PPM009970	PGS001885	PSS007808	PGP000263	Allergy/adverse effect of penicillin	sex, age, birth date, deprivation index, 16 PCs	NA	34995502	10.1016/j.ajhg.2021.11.008	NA	NA	NA	NA	NA	NA	NA	NA	NA	Partial Correlation (partial-r) = 0.0141 [-0.0261,0.0542]	NA	NA	NA	NA
PPM009971	PGS001885	PSS008912	PGP000263	Allergy/adverse effect of penicillin	sex, age, birth date, deprivation index, 16 PCs	NA	34995502	10.1016/j.ajhg.2021.11.008	NA	NA	NA	NA	NA	NA	NA	NA	NA	Partial Correlation (partial-r) = 0.0003 [-0.0315,0.0321]	NA	NA	NA	NA
PPM009972	PGS001886	PSS009382	PGP000263	Albumin	sex, age, birth date, deprivation index, 16 PCs	NA	34995502	10.1016/j.ajhg.2021.11.008	NA	NA	NA	NA	NA	NA	NA	NA	NA	Partial Correlation (partial-r) = 0.2949 [0.2813,0.3084]	NA	NA	NA	NA
PPM009973	PGS001886	PSS009156	PGP000263	Albumin	sex, age, birth date, deprivation index, 16 PCs	NA	34995502	10.1016/j.ajhg.2021.11.008	NA	NA	NA	NA	NA	NA	NA	NA	NA	Partial Correlation (partial-r) = 0.2758 [0.2452,0.3058]	NA	NA	NA	NA
PPM009974	PGS001886	PSS008710	PGP000263	Albumin	sex, age, birth date, deprivation index, 16 PCs	NA	34995502	10.1016/j.ajhg.2021.11.008	NA	NA	NA	NA	NA	NA	NA	NA	NA	Partial Correlation (partial-r) = 0.2722 [0.2482,0.2959]	NA	NA	NA	NA
PPM009975	PGS001886	PSS008484	PGP000263	Albumin	sex, age, birth date, deprivation index, 16 PCs	NA	34995502	10.1016/j.ajhg.2021.11.008	NA	NA	NA	NA	NA	NA	NA	NA	NA	Partial Correlation (partial-r) = 0.2704 [0.2124,0.3264]	NA	NA	NA	NA
PPM009976	PGS001886	PSS008262	PGP000263	Albumin	sex, age, birth date, deprivation index, 16 PCs	NA	34995502	10.1016/j.ajhg.2021.11.008	NA	NA	NA	NA	NA	NA	NA	NA	NA	Partial Correlation (partial-r) = 0.2714 [0.2467,0.2958]	NA	NA	NA	NA
PPM009977	PGS001886	PSS008040	PGP000263	Albumin	sex, age, birth date, deprivation index, 16 PCs	NA	34995502	10.1016/j.ajhg.2021.11.008	NA	NA	NA	NA	NA	NA	NA	NA	NA	Partial Correlation (partial-r) = 0.226 [0.178,0.2729]	NA	NA	NA	NA
PPM009978	PGS001886	PSS007826	PGP000263	Albumin	sex, age, birth date, deprivation index, 16 PCs	NA	34995502	10.1016/j.ajhg.2021.11.008	NA	NA	NA	NA	NA	NA	NA	NA	NA	Partial Correlation (partial-r) = 0.1475 [0.1058,0.1887]	NA	NA	NA	NA
PPM009979	PGS001886	PSS008930	PGP000263	Albumin	sex, age, birth date, deprivation index, 16 PCs	NA	34995502	10.1016/j.ajhg.2021.11.008	NA	NA	NA	NA	NA	NA	NA	NA	NA	Partial Correlation (partial-r) = 0.1407 [0.1075,0.1736]	NA	NA	NA	NA
PPM009980	PGS001887	PSS009383	PGP000263	Ankle spacing width	sex, age, birth date, deprivation index, 16 PCs	NA	34995502	10.1016/j.ajhg.2021.11.008	NA	NA	NA	NA	NA	NA	NA	NA	NA	Partial Correlation (partial-r) = 0.4249 [0.4098,0.4398]	NA	NA	NA	NA
PPM009981	PGS001887	PSS009157	PGP000263	Ankle spacing width	sex, age, birth date, deprivation index, 16 PCs	NA	34995502	10.1016/j.ajhg.2021.11.008	NA	NA	NA	NA	NA	NA	NA	NA	NA	Partial Correlation (partial-r) = 0.402 [0.3658,0.437]	NA	NA	NA	NA
PPM009982	PGS001887	PSS008711	PGP000263	Ankle spacing width	sex, age, birth date, deprivation index, 16 PCs	NA	34995502	10.1016/j.ajhg.2021.11.008	NA	NA	NA	NA	NA	NA	NA	NA	NA	Partial Correlation (partial-r) = 0.3944 [0.3659,0.4222]	NA	NA	NA	NA
PPM009983	PGS001887	PSS008485	PGP000263	Ankle spacing width	sex, age, birth date, deprivation index, 16 PCs	NA	34995502	10.1016/j.ajhg.2021.11.008	NA	NA	NA	NA	NA	NA	NA	NA	NA	Partial Correlation (partial-r) = 0.3841 [0.3057,0.4574]	NA	NA	NA	NA
PPM009984	PGS001887	PSS008263	PGP000263	Ankle spacing width	sex, age, birth date, deprivation index, 16 PCs	NA	34995502	10.1016/j.ajhg.2021.11.008	NA	NA	NA	NA	NA	NA	NA	NA	NA	Partial Correlation (partial-r) = 0.3675 [0.3286,0.4051]	NA	NA	NA	NA
PPM009985	PGS001887	PSS008041	PGP000263	Ankle spacing width	sex, age, birth date, deprivation index, 16 PCs	NA	34995502	10.1016/j.ajhg.2021.11.008	NA	NA	NA	NA	NA	NA	NA	NA	NA	Partial Correlation (partial-r) = 0.3258 [0.2623,0.3864]	NA	NA	NA	NA
PPM009986	PGS001887	PSS007827	PGP000263	Ankle spacing width	sex, age, birth date, deprivation index, 16 PCs	NA	34995502	10.1016/j.ajhg.2021.11.008	NA	NA	NA	NA	NA	NA	NA	NA	NA	Partial Correlation (partial-r) = 0.2218 [0.1541,0.2875]	NA	NA	NA	NA
PPM009987	PGS001887	PSS008931	PGP000263	Ankle spacing width	sex, age, birth date, deprivation index, 16 PCs	NA	34995502	10.1016/j.ajhg.2021.11.008	NA	NA	NA	NA	NA	NA	NA	NA	NA	Partial Correlation (partial-r) = 0.1388 [0.0871,0.1898]	NA	NA	NA	NA
PPM009988	PGS001888	PSS009384	PGP000263	Apolipoprotein A	sex, age, birth date, deprivation index, 16 PCs	NA	34995502	10.1016/j.ajhg.2021.11.008	NA	NA	NA	NA	NA	NA	NA	NA	NA	Partial Correlation (partial-r) = 0.4103 [0.3978,0.4226]	NA	NA	NA	NA
PPM009989	PGS001888	PSS009158	PGP000263	Apolipoprotein A	sex, age, birth date, deprivation index, 16 PCs	NA	34995502	10.1016/j.ajhg.2021.11.008	NA	NA	NA	NA	NA	NA	NA	NA	NA	Partial Correlation (partial-r) = 0.4163 [0.3887,0.4432]	NA	NA	NA	NA
PPM009990	PGS001888	PSS008712	PGP000263	Apolipoprotein A	sex, age, birth date, deprivation index, 16 PCs	NA	34995502	10.1016/j.ajhg.2021.11.008	NA	NA	NA	NA	NA	NA	NA	NA	NA	Partial Correlation (partial-r) = 0.4138 [0.3921,0.435]	NA	NA	NA	NA
PPM009991	PGS001888	PSS008486	PGP000263	Apolipoprotein A	sex, age, birth date, deprivation index, 16 PCs	NA	34995502	10.1016/j.ajhg.2021.11.008	NA	NA	NA	NA	NA	NA	NA	NA	NA	Partial Correlation (partial-r) = 0.3636 [0.3089,0.4158]	NA	NA	NA	NA
PPM009992	PGS001888	PSS008264	PGP000263	Apolipoprotein A	sex, age, birth date, deprivation index, 16 PCs	NA	34995502	10.1016/j.ajhg.2021.11.008	NA	NA	NA	NA	NA	NA	NA	NA	NA	Partial Correlation (partial-r) = 0.3639 [0.3406,0.3867]	NA	NA	NA	NA
PPM009993	PGS001888	PSS008042	PGP000263	Apolipoprotein A	sex, age, birth date, deprivation index, 16 PCs	NA	34995502	10.1016/j.ajhg.2021.11.008	NA	NA	NA	NA	NA	NA	NA	NA	NA	Partial Correlation (partial-r) = 0.35 [0.3051,0.3933]	NA	NA	NA	NA
PPM009994	PGS001888	PSS007828	PGP000263	Apolipoprotein A	sex, age, birth date, deprivation index, 16 PCs	NA	34995502	10.1016/j.ajhg.2021.11.008	NA	NA	NA	NA	NA	NA	NA	NA	NA	Partial Correlation (partial-r) = 0.2555 [0.2154,0.2948]	NA	NA	NA	NA
PPM009995	PGS001888	PSS008932	PGP000263	Apolipoprotein A	sex, age, birth date, deprivation index, 16 PCs	NA	34995502	10.1016/j.ajhg.2021.11.008	NA	NA	NA	NA	NA	NA	NA	NA	NA	Partial Correlation (partial-r) = 0.2218 [0.1894,0.2536]	NA	NA	NA	NA
PPM009996	PGS001889	PSS009385	PGP000263	Apolipoprotein B	sex, age, birth date, deprivation index, 16 PCs	NA	34995502	10.1016/j.ajhg.2021.11.008	NA	NA	NA	NA	NA	NA	NA	NA	NA	Partial Correlation (partial-r) = 0.3928 [0.3807,0.4048]	NA	NA	NA	NA
PPM009997	PGS001889	PSS009159	PGP000263	Apolipoprotein B	sex, age, birth date, deprivation index, 16 PCs	NA	34995502	10.1016/j.ajhg.2021.11.008	NA	NA	NA	NA	NA	NA	NA	NA	NA	Partial Correlation (partial-r) = 0.3999 [0.3732,0.4258]	NA	NA	NA	NA
PPM009998	PGS001889	PSS008713	PGP000263	Apolipoprotein B	sex, age, birth date, deprivation index, 16 PCs	NA	34995502	10.1016/j.ajhg.2021.11.008	NA	NA	NA	NA	NA	NA	NA	NA	NA	Partial Correlation (partial-r) = 0.3644 [0.3428,0.3857]	NA	NA	NA	NA
PPM009999	PGS001889	PSS008487	PGP000263	Apolipoprotein B	sex, age, birth date, deprivation index, 16 PCs	NA	34995502	10.1016/j.ajhg.2021.11.008	NA	NA	NA	NA	NA	NA	NA	NA	NA	Partial Correlation (partial-r) = 0.3471 [0.2939,0.3981]	NA	NA	NA	NA
PPM010000	PGS001889	PSS008265	PGP000263	Apolipoprotein B	sex, age, birth date, deprivation index, 16 PCs	NA	34995502	10.1016/j.ajhg.2021.11.008	NA	NA	NA	NA	NA	NA	NA	NA	NA	Partial Correlation (partial-r) = 0.2716 [0.2479,0.295]	NA	NA	NA	NA
PPM010001	PGS001889	PSS008043	PGP000263	Apolipoprotein B	sex, age, birth date, deprivation index, 16 PCs	NA	34995502	10.1016/j.ajhg.2021.11.008	NA	NA	NA	NA	NA	NA	NA	NA	NA	Partial Correlation (partial-r) = 0.3064 [0.2625,0.349]	NA	NA	NA	NA
PPM010002	PGS001889	PSS007829	PGP000263	Apolipoprotein B	sex, age, birth date, deprivation index, 16 PCs	NA	34995502	10.1016/j.ajhg.2021.11.008	NA	NA	NA	NA	NA	NA	NA	NA	NA	Partial Correlation (partial-r) = 0.3326 [0.2958,0.3684]	NA	NA	NA	NA
PPM010003	PGS001889	PSS008933	PGP000263	Apolipoprotein B	sex, age, birth date, deprivation index, 16 PCs	NA	34995502	10.1016/j.ajhg.2021.11.008	NA	NA	NA	NA	NA	NA	NA	NA	NA	Partial Correlation (partial-r) = 0.2588 [0.2281,0.289]	NA	NA	NA	NA
PPM010004	PGS001890	PSS009386	PGP000263	avMSE	sex, age, birth date, deprivation index, 16 PCs	NA	34995502	10.1016/j.ajhg.2021.11.008	NA	NA	NA	NA	NA	NA	NA	NA	NA	Partial Correlation (partial-r) = 0.3416 [0.3146,0.3681]	NA	NA	NA	NA
PPM010005	PGS001890	PSS009160	PGP000263	avMSE	sex, age, birth date, deprivation index, 16 PCs	NA	34995502	10.1016/j.ajhg.2021.11.008	NA	NA	NA	NA	NA	NA	NA	NA	NA	Partial Correlation (partial-r) = 0.3333 [0.2803,0.3843]	NA	NA	NA	NA
PPM010006	PGS001890	PSS008714	PGP000263	avMSE	sex, age, birth date, deprivation index, 16 PCs	NA	34995502	10.1016/j.ajhg.2021.11.008	NA	NA	NA	NA	NA	NA	NA	NA	NA	Partial Correlation (partial-r) = 0.3002 [0.2596,0.3397]	NA	NA	NA	NA
PPM010007	PGS001890	PSS008488	PGP000263	avMSE	sex, age, birth date, deprivation index, 16 PCs	NA	34995502	10.1016/j.ajhg.2021.11.008	NA	NA	NA	NA	NA	NA	NA	NA	NA	Partial Correlation (partial-r) = 0.2562 [0.1645,0.3434]	NA	NA	NA	NA
PPM010008	PGS001890	PSS008266	PGP000263	avMSE	sex, age, birth date, deprivation index, 16 PCs	NA	34995502	10.1016/j.ajhg.2021.11.008	NA	NA	NA	NA	NA	NA	NA	NA	NA	Partial Correlation (partial-r) = 0.2318 [0.1952,0.2677]	NA	NA	NA	NA
PPM010009	PGS001890	PSS008044	PGP000263	avMSE	sex, age, birth date, deprivation index, 16 PCs	NA	34995502	10.1016/j.ajhg.2021.11.008	NA	NA	NA	NA	NA	NA	NA	NA	NA	Partial Correlation (partial-r) = 0.1646 [0.0866,0.2406]	NA	NA	NA	NA
PPM010010	PGS001890	PSS007830	PGP000263	avMSE	sex, age, birth date, deprivation index, 16 PCs	NA	34995502	10.1016/j.ajhg.2021.11.008	NA	NA	NA	NA	NA	NA	NA	NA	NA	Partial Correlation (partial-r) = 0.1066 [0.0527,0.1598]	NA	NA	NA	NA
PPM010011	PGS001890	PSS008934	PGP000263	avMSE	sex, age, birth date, deprivation index, 16 PCs	NA	34995502	10.1016/j.ajhg.2021.11.008	NA	NA	NA	NA	NA	NA	NA	NA	NA	Partial Correlation (partial-r) = 0.0914 [0.0465,0.1359]	NA	NA	NA	NA
PPM010012	PGS001891	PSS009387	PGP000263	Hearing difficulty/problems	sex, age, birth date, deprivation index, 16 PCs	NA	34995502	10.1016/j.ajhg.2021.11.008	NA	NA	NA	NA	NA	NA	NA	NA	NA	Partial Correlation (partial-r) = 0.0921 [0.0781,0.1062]	NA	NA	NA	NA
PPM010013	PGS001891	PSS009161	PGP000263	Hearing difficulty/problems	sex, age, birth date, deprivation index, 16 PCs	NA	34995502	10.1016/j.ajhg.2021.11.008	NA	NA	NA	NA	NA	NA	NA	NA	NA	Partial Correlation (partial-r) = 0.0758 [0.0445,0.107]	NA	NA	NA	NA
PPM010014	PGS001891	PSS008715	PGP000263	Hearing difficulty/problems	sex, age, birth date, deprivation index, 16 PCs	NA	34995502	10.1016/j.ajhg.2021.11.008	NA	NA	NA	NA	NA	NA	NA	NA	NA	Partial Correlation (partial-r) = 0.0537 [0.0289,0.0784]	NA	NA	NA	NA
PPM010015	PGS001891	PSS008489	PGP000263	Hearing difficulty/problems	sex, age, birth date, deprivation index, 16 PCs	NA	34995502	10.1016/j.ajhg.2021.11.008	NA	NA	NA	NA	NA	NA	NA	NA	NA	Partial Correlation (partial-r) = 0.0251 [-0.0349,0.0849]	NA	NA	NA	NA
PPM010016	PGS001891	PSS008267	PGP000263	Hearing difficulty/problems	sex, age, birth date, deprivation index, 16 PCs	NA	34995502	10.1016/j.ajhg.2021.11.008	NA	NA	NA	NA	NA	NA	NA	NA	NA	Partial Correlation (partial-r) = 0.0738 [0.0482,0.0993]	NA	NA	NA	NA
PPM010017	PGS001891	PSS008045	PGP000263	Hearing difficulty/problems	sex, age, birth date, deprivation index, 16 PCs	NA	34995502	10.1016/j.ajhg.2021.11.008	NA	NA	NA	NA	NA	NA	NA	NA	NA	Partial Correlation (partial-r) = 0.0734 [0.0254,0.121]	NA	NA	NA	NA
PPM010018	PGS001891	PSS007831	PGP000263	Hearing difficulty/problems	sex, age, birth date, deprivation index, 16 PCs	NA	34995502	10.1016/j.ajhg.2021.11.008	NA	NA	NA	NA	NA	NA	NA	NA	NA	Partial Correlation (partial-r) = 0.0133 [-0.0275,0.0541]	NA	NA	NA	NA
PPM010019	PGS001891	PSS008935	PGP000263	Hearing difficulty/problems	sex, age, birth date, deprivation index, 16 PCs	NA	34995502	10.1016/j.ajhg.2021.11.008	NA	NA	NA	NA	NA	NA	NA	NA	NA	Partial Correlation (partial-r) = 0.011 [-0.0213,0.0434]	NA	NA	NA	NA
PPM010020	PGS001892	PSS009388	PGP000263	Birth weight	sex, age, birth date, deprivation index, 16 PCs	NA	34995502	10.1016/j.ajhg.2021.11.008	NA	NA	NA	NA	NA	NA	NA	NA	NA	Partial Correlation (partial-r) = 0.1913 [0.1734,0.209]	NA	NA	NA	NA
PPM010021	PGS001892	PSS009162	PGP000263	Birth weight	sex, age, birth date, deprivation index, 16 PCs	NA	34995502	10.1016/j.ajhg.2021.11.008	NA	NA	NA	NA	NA	NA	NA	NA	NA	Partial Correlation (partial-r) = 0.1447 [0.1027,0.1861]	NA	NA	NA	NA
PPM010022	PGS001892	PSS008716	PGP000263	Birth weight	sex, age, birth date, deprivation index, 16 PCs	NA	34995502	10.1016/j.ajhg.2021.11.008	NA	NA	NA	NA	NA	NA	NA	NA	NA	Partial Correlation (partial-r) = 0.1639 [0.131,0.1964]	NA	NA	NA	NA
PPM010023	PGS001892	PSS008490	PGP000263	Birth weight	sex, age, birth date, deprivation index, 16 PCs	NA	34995502	10.1016/j.ajhg.2021.11.008	NA	NA	NA	NA	NA	NA	NA	NA	NA	Partial Correlation (partial-r) = 0.1653 [0.0496,0.2766]	NA	NA	NA	NA
PPM010024	PGS001892	PSS008268	PGP000263	Birth weight	sex, age, birth date, deprivation index, 16 PCs	NA	34995502	10.1016/j.ajhg.2021.11.008	NA	NA	NA	NA	NA	NA	NA	NA	NA	Partial Correlation (partial-r) = 0.1064 [0.0559,0.1565]	NA	NA	NA	NA
PPM010025	PGS001892	PSS008046	PGP000263	Birth weight	sex, age, birth date, deprivation index, 16 PCs	NA	34995502	10.1016/j.ajhg.2021.11.008	NA	NA	NA	NA	NA	NA	NA	NA	NA	Partial Correlation (partial-r) = 0.1533 [0.0798,0.2251]	NA	NA	NA	NA
PPM010026	PGS001892	PSS007832	PGP000263	Birth weight	sex, age, birth date, deprivation index, 16 PCs	NA	34995502	10.1016/j.ajhg.2021.11.008	NA	NA	NA	NA	NA	NA	NA	NA	NA	Partial Correlation (partial-r) = 0.0983 [0.03,0.1656]	NA	NA	NA	NA
PPM010027	PGS001892	PSS008936	PGP000263	Birth weight	sex, age, birth date, deprivation index, 16 PCs	NA	34995502	10.1016/j.ajhg.2021.11.008	NA	NA	NA	NA	NA	NA	NA	NA	NA	Partial Correlation (partial-r) = 0.1149 [0.0447,0.1841]	NA	NA	NA	NA
PPM010028	PGS001893	PSS009389	PGP000263	Calcium	sex, age, birth date, deprivation index, 16 PCs	NA	34995502	10.1016/j.ajhg.2021.11.008	NA	NA	NA	NA	NA	NA	NA	NA	NA	Partial Correlation (partial-r) = 0.2668 [0.2529,0.2805]	NA	NA	NA	NA
PPM010029	PGS001893	PSS009163	PGP000263	Calcium	sex, age, birth date, deprivation index, 16 PCs	NA	34995502	10.1016/j.ajhg.2021.11.008	NA	NA	NA	NA	NA	NA	NA	NA	NA	Partial Correlation (partial-r) = 0.2822 [0.2517,0.3121]	NA	NA	NA	NA
PPM010030	PGS001893	PSS008717	PGP000263	Calcium	sex, age, birth date, deprivation index, 16 PCs	NA	34995502	10.1016/j.ajhg.2021.11.008	NA	NA	NA	NA	NA	NA	NA	NA	NA	Partial Correlation (partial-r) = 0.252 [0.2277,0.276]	NA	NA	NA	NA
PPM010031	PGS001893	PSS008491	PGP000263	Calcium	sex, age, birth date, deprivation index, 16 PCs	NA	34995502	10.1016/j.ajhg.2021.11.008	NA	NA	NA	NA	NA	NA	NA	NA	NA	Partial Correlation (partial-r) = 0.2261 [0.1669,0.2837]	NA	NA	NA	NA
PPM010032	PGS001893	PSS008269	PGP000263	Calcium	sex, age, birth date, deprivation index, 16 PCs	NA	34995502	10.1016/j.ajhg.2021.11.008	NA	NA	NA	NA	NA	NA	NA	NA	NA	Partial Correlation (partial-r) = 0.241 [0.2159,0.2658]	NA	NA	NA	NA
PPM010033	PGS001893	PSS008047	PGP000263	Calcium	sex, age, birth date, deprivation index, 16 PCs	NA	34995502	10.1016/j.ajhg.2021.11.008	NA	NA	NA	NA	NA	NA	NA	NA	NA	Partial Correlation (partial-r) = 0.2155 [0.1674,0.2626]	NA	NA	NA	NA
PPM010034	PGS001893	PSS007833	PGP000263	Calcium	sex, age, birth date, deprivation index, 16 PCs	NA	34995502	10.1016/j.ajhg.2021.11.008	NA	NA	NA	NA	NA	NA	NA	NA	NA	Partial Correlation (partial-r) = 0.1173 [0.0753,0.1589]	NA	NA	NA	NA
PPM010035	PGS001893	PSS008937	PGP000263	Calcium	sex, age, birth date, deprivation index, 16 PCs	NA	34995502	10.1016/j.ajhg.2021.11.008	NA	NA	NA	NA	NA	NA	NA	NA	NA	Partial Correlation (partial-r) = 0.1184 [0.085,0.1515]	NA	NA	NA	NA
PPM010036	PGS001894	PSS009390	PGP000263	Diagnosed with coeliac disease or gluten sensitivity	sex, age, birth date, deprivation index, 16 PCs	NA	34995502	10.1016/j.ajhg.2021.11.008	NA	NA	NA	NA	NA	NA	NA	NA	NA	Partial Correlation (partial-r) = 0.0993 [0.0763,0.1223]	NA	NA	NA	NA
PPM010037	PGS001894	PSS009164	PGP000263	Diagnosed with coeliac disease or gluten sensitivity	sex, age, birth date, deprivation index, 16 PCs	NA	34995502	10.1016/j.ajhg.2021.11.008	NA	NA	NA	NA	NA	NA	NA	NA	NA	Partial Correlation (partial-r) = 0.0796 [0.026,0.1327]	NA	NA	NA	NA
PPM010038	PGS001894	PSS008718	PGP000263	Diagnosed with coeliac disease or gluten sensitivity	sex, age, birth date, deprivation index, 16 PCs	NA	34995502	10.1016/j.ajhg.2021.11.008	NA	NA	NA	NA	NA	NA	NA	NA	NA	Partial Correlation (partial-r) = 0.0358 [-0.0041,0.0755]	NA	NA	NA	NA
PPM010039	PGS001894	PSS008492	PGP000263	Diagnosed with coeliac disease or gluten sensitivity	sex, age, birth date, deprivation index, 16 PCs	NA	34995502	10.1016/j.ajhg.2021.11.008	NA	NA	NA	NA	NA	NA	NA	NA	NA	Partial Correlation (partial-r) = 0.0295 [-0.1141,0.1719]	NA	NA	NA	NA
PPM010040	PGS001894	PSS008270	PGP000263	Diagnosed with coeliac disease or gluten sensitivity	sex, age, birth date, deprivation index, 16 PCs	NA	34995502	10.1016/j.ajhg.2021.11.008	NA	NA	NA	NA	NA	NA	NA	NA	NA	Partial Correlation (partial-r) = 0.0219 [-0.0439,0.0876]	NA	NA	NA	NA
PPM010041	PGS001894	PSS007834	PGP000263	Diagnosed with coeliac disease or gluten sensitivity	sex, age, birth date, deprivation index, 16 PCs	NA	34995502	10.1016/j.ajhg.2021.11.008	NA	NA	NA	NA	NA	NA	NA	NA	NA	Partial Correlation (partial-r) = -0.0127 [-0.1132,0.088]	NA	NA	NA	NA
PPM010042	PGS001894	PSS008938	PGP000263	Diagnosed with coeliac disease or gluten sensitivity	sex, age, birth date, deprivation index, 16 PCs	NA	34995502	10.1016/j.ajhg.2021.11.008	NA	NA	NA	NA	NA	NA	NA	NA	NA	Partial Correlation (partial-r) = 0.0162 [-0.0711,0.1032]	NA	NA	NA	NA
PPM010043	PGS001895	PSS009391	PGP000263	Cholesterol	sex, age, birth date, deprivation index, 16 PCs	NA	34995502	10.1016/j.ajhg.2021.11.008	NA	NA	NA	NA	NA	NA	NA	NA	NA	Partial Correlation (partial-r) = 0.3271 [0.3143,0.3397]	NA	NA	NA	NA
PPM010044	PGS001895	PSS009165	PGP000263	Cholesterol	sex, age, birth date, deprivation index, 16 PCs	NA	34995502	10.1016/j.ajhg.2021.11.008	NA	NA	NA	NA	NA	NA	NA	NA	NA	Partial Correlation (partial-r) = 0.343 [0.3152,0.3703]	NA	NA	NA	NA
PPM010045	PGS001895	PSS008719	PGP000263	Cholesterol	sex, age, birth date, deprivation index, 16 PCs	NA	34995502	10.1016/j.ajhg.2021.11.008	NA	NA	NA	NA	NA	NA	NA	NA	NA	Partial Correlation (partial-r) = 0.3093 [0.2868,0.3314]	NA	NA	NA	NA
PPM010046	PGS001895	PSS008493	PGP000263	Cholesterol	sex, age, birth date, deprivation index, 16 PCs	NA	34995502	10.1016/j.ajhg.2021.11.008	NA	NA	NA	NA	NA	NA	NA	NA	NA	Partial Correlation (partial-r) = 0.2914 [0.2365,0.3444]	NA	NA	NA	NA
PPM010047	PGS001895	PSS008271	PGP000263	Cholesterol	sex, age, birth date, deprivation index, 16 PCs	NA	34995502	10.1016/j.ajhg.2021.11.008	NA	NA	NA	NA	NA	NA	NA	NA	NA	Partial Correlation (partial-r) = 0.2092 [0.1848,0.2333]	NA	NA	NA	NA
PPM010048	PGS001895	PSS008048	PGP000263	Cholesterol	sex, age, birth date, deprivation index, 16 PCs	NA	34995502	10.1016/j.ajhg.2021.11.008	NA	NA	NA	NA	NA	NA	NA	NA	NA	Partial Correlation (partial-r) = 0.2781 [0.2336,0.3215]	NA	NA	NA	NA
PPM010049	PGS001895	PSS007835	PGP000263	Cholesterol	sex, age, birth date, deprivation index, 16 PCs	NA	34995502	10.1016/j.ajhg.2021.11.008	NA	NA	NA	NA	NA	NA	NA	NA	NA	Partial Correlation (partial-r) = 0.2749 [0.2369,0.3121]	NA	NA	NA	NA
PPM010050	PGS001895	PSS008939	PGP000263	Cholesterol	sex, age, birth date, deprivation index, 16 PCs	NA	34995502	10.1016/j.ajhg.2021.11.008	NA	NA	NA	NA	NA	NA	NA	NA	NA	Partial Correlation (partial-r) = 0.203 [0.1716,0.234]	NA	NA	NA	NA
PPM010051	PGS001896	PSS009392	PGP000263	Hair colour (natural, before greying)	sex, age, birth date, deprivation index, 16 PCs	NA	34995502	10.1016/j.ajhg.2021.11.008	NA	NA	NA	NA	NA	NA	NA	NA	NA	Partial Correlation (partial-r) = 0.5035 [0.4927,0.514]	NA	NA	NA	NA
PPM010052	PGS001896	PSS009166	PGP000263	Hair colour (natural, before greying)	sex, age, birth date, deprivation index, 16 PCs	NA	34995502	10.1016/j.ajhg.2021.11.008	NA	NA	NA	NA	NA	NA	NA	NA	NA	Partial Correlation (partial-r) = 0.4762 [0.4517,0.4999]	NA	NA	NA	NA
PPM010053	PGS001896	PSS008720	PGP000263	Hair colour (natural, before greying)	sex, age, birth date, deprivation index, 16 PCs	NA	34995502	10.1016/j.ajhg.2021.11.008	NA	NA	NA	NA	NA	NA	NA	NA	NA	Partial Correlation (partial-r) = 0.4084 [0.3879,0.4286]	NA	NA	NA	NA
PPM010054	PGS001896	PSS008494	PGP000263	Hair colour (natural, before greying)	sex, age, birth date, deprivation index, 16 PCs	NA	34995502	10.1016/j.ajhg.2021.11.008	NA	NA	NA	NA	NA	NA	NA	NA	NA	Partial Correlation (partial-r) = 0.2787 [0.2235,0.3321]	NA	NA	NA	NA
PPM010055	PGS001896	PSS008272	PGP000263	Hair colour (natural, before greying)	sex, age, birth date, deprivation index, 16 PCs	NA	34995502	10.1016/j.ajhg.2021.11.008	NA	NA	NA	NA	NA	NA	NA	NA	NA	Partial Correlation (partial-r) = 0.1041 [0.0792,0.1288]	NA	NA	NA	NA
PPM010056	PGS001896	PSS008049	PGP000263	Hair colour (natural, before greying)	sex, age, birth date, deprivation index, 16 PCs	NA	34995502	10.1016/j.ajhg.2021.11.008	NA	NA	NA	NA	NA	NA	NA	NA	NA	Partial Correlation (partial-r) = 0.0247 [-0.0221,0.0713]	NA	NA	NA	NA
PPM010057	PGS001896	PSS007836	PGP000263	Hair colour (natural, before greying)	sex, age, birth date, deprivation index, 16 PCs	NA	34995502	10.1016/j.ajhg.2021.11.008	NA	NA	NA	NA	NA	NA	NA	NA	NA	Partial Correlation (partial-r) = 0.0902 [0.0504,0.1298]	NA	NA	NA	NA
PPM010058	PGS001896	PSS008940	PGP000263	Hair colour (natural, before greying)	sex, age, birth date, deprivation index, 16 PCs	NA	34995502	10.1016/j.ajhg.2021.11.008	NA	NA	NA	NA	NA	NA	NA	NA	NA	Partial Correlation (partial-r) = 0.0274 [-0.0044,0.0591]	NA	NA	NA	NA
PPM010059	PGS001897	PSS009393	PGP000263	Skin colour	sex, age, birth date, deprivation index, 16 PCs	NA	34995502	10.1016/j.ajhg.2021.11.008	NA	NA	NA	NA	NA	NA	NA	NA	NA	Partial Correlation (partial-r) = 0.387 [0.375,0.3988]	NA	NA	NA	NA
PPM010060	PGS001897	PSS009167	PGP000263	Skin colour	sex, age, birth date, deprivation index, 16 PCs	NA	34995502	10.1016/j.ajhg.2021.11.008	NA	NA	NA	NA	NA	NA	NA	NA	NA	Partial Correlation (partial-r) = 0.3235 [0.2955,0.3509]	NA	NA	NA	NA
PPM010061	PGS001897	PSS008721	PGP000263	Skin colour	sex, age, birth date, deprivation index, 16 PCs	NA	34995502	10.1016/j.ajhg.2021.11.008	NA	NA	NA	NA	NA	NA	NA	NA	NA	Partial Correlation (partial-r) = 0.326 [0.3041,0.3476]	NA	NA	NA	NA
PPM010062	PGS001897	PSS008495	PGP000263	Skin colour	sex, age, birth date, deprivation index, 16 PCs	NA	34995502	10.1016/j.ajhg.2021.11.008	NA	NA	NA	NA	NA	NA	NA	NA	NA	Partial Correlation (partial-r) = 0.2918 [0.2352,0.3465]	NA	NA	NA	NA
PPM010063	PGS001897	PSS008273	PGP000263	Skin colour	sex, age, birth date, deprivation index, 16 PCs	NA	34995502	10.1016/j.ajhg.2021.11.008	NA	NA	NA	NA	NA	NA	NA	NA	NA	Partial Correlation (partial-r) = 0.1171 [0.0921,0.1418]	NA	NA	NA	NA
PPM010064	PGS001897	PSS008050	PGP000263	Skin colour	sex, age, birth date, deprivation index, 16 PCs	NA	34995502	10.1016/j.ajhg.2021.11.008	NA	NA	NA	NA	NA	NA	NA	NA	NA	Partial Correlation (partial-r) = 0.0091 [-0.0418,0.0599]	NA	NA	NA	NA
PPM010065	PGS001897	PSS007837	PGP000263	Skin colour	sex, age, birth date, deprivation index, 16 PCs	NA	34995502	10.1016/j.ajhg.2021.11.008	NA	NA	NA	NA	NA	NA	NA	NA	NA	Partial Correlation (partial-r) = 0.0775 [0.0374,0.1173]	NA	NA	NA	NA
PPM010066	PGS001897	PSS008941	PGP000263	Skin colour	sex, age, birth date, deprivation index, 16 PCs	NA	34995502	10.1016/j.ajhg.2021.11.008	NA	NA	NA	NA	NA	NA	NA	NA	NA	Partial Correlation (partial-r) = 0.0247 [-0.0073,0.0567]	NA	NA	NA	NA
PPM010067	PGS001898	PSS009394	PGP000263	Ever depressed for a whole week	sex, age, birth date, deprivation index, 16 PCs	NA	34995502	10.1016/j.ajhg.2021.11.008	NA	NA	NA	NA	NA	NA	NA	NA	NA	Partial Correlation (partial-r) = 0.0769 [0.0526,0.1012]	NA	NA	NA	NA
PPM010068	PGS001898	PSS009168	PGP000263	Ever depressed for a whole week	sex, age, birth date, deprivation index, 16 PCs	NA	34995502	10.1016/j.ajhg.2021.11.008	NA	NA	NA	NA	NA	NA	NA	NA	NA	Partial Correlation (partial-r) = -0.0019 [-0.0525,0.0488]	NA	NA	NA	NA
PPM010069	PGS001898	PSS008722	PGP000263	Ever depressed for a whole week	sex, age, birth date, deprivation index, 16 PCs	NA	34995502	10.1016/j.ajhg.2021.11.008	NA	NA	NA	NA	NA	NA	NA	NA	NA	Partial Correlation (partial-r) = 0.0432 [0.0039,0.0824]	NA	NA	NA	NA
PPM010070	PGS001898	PSS008496	PGP000263	Ever depressed for a whole week	sex, age, birth date, deprivation index, 16 PCs	NA	34995502	10.1016/j.ajhg.2021.11.008	NA	NA	NA	NA	NA	NA	NA	NA	NA	Partial Correlation (partial-r) = 0.0058 [-0.0833,0.0947]	NA	NA	NA	NA
PPM010071	PGS001898	PSS008274	PGP000263	Ever depressed for a whole week	sex, age, birth date, deprivation index, 16 PCs	NA	34995502	10.1016/j.ajhg.2021.11.008	NA	NA	NA	NA	NA	NA	NA	NA	NA	Partial Correlation (partial-r) = 0.026 [-0.0071,0.0591]	NA	NA	NA	NA
PPM010072	PGS001898	PSS008051	PGP000263	Ever depressed for a whole week	sex, age, birth date, deprivation index, 16 PCs	NA	34995502	10.1016/j.ajhg.2021.11.008	NA	NA	NA	NA	NA	NA	NA	NA	NA	Partial Correlation (partial-r) = -0.028 [-0.1003,0.0446]	NA	NA	NA	NA
PPM010073	PGS001898	PSS007838	PGP000263	Ever depressed for a whole week	sex, age, birth date, deprivation index, 16 PCs	NA	34995502	10.1016/j.ajhg.2021.11.008	NA	NA	NA	NA	NA	NA	NA	NA	NA	Partial Correlation (partial-r) = 0.0344 [-0.0173,0.086]	NA	NA	NA	NA
PPM010074	PGS001898	PSS008942	PGP000263	Ever depressed for a whole week	sex, age, birth date, deprivation index, 16 PCs	NA	34995502	10.1016/j.ajhg.2021.11.008	NA	NA	NA	NA	NA	NA	NA	NA	NA	Partial Correlation (partial-r) = -0.031 [-0.0742,0.0123]	NA	NA	NA	NA
PPM010075	PGS001899	PSS009395	PGP000263	Recent feelings of depression	sex, age, birth date, deprivation index, 16 PCs	NA	34995502	10.1016/j.ajhg.2021.11.008	NA	NA	NA	NA	NA	NA	NA	NA	NA	Partial Correlation (partial-r) = 0.0302 [0.0058,0.0546]	NA	NA	NA	NA
PPM010076	PGS001899	PSS009169	PGP000263	Recent feelings of depression	sex, age, birth date, deprivation index, 16 PCs	NA	34995502	10.1016/j.ajhg.2021.11.008	NA	NA	NA	NA	NA	NA	NA	NA	NA	Partial Correlation (partial-r) = -0.006 [-0.0621,0.0502]	NA	NA	NA	NA
PPM010077	PGS001899	PSS008723	PGP000263	Recent feelings of depression	sex, age, birth date, deprivation index, 16 PCs	NA	34995502	10.1016/j.ajhg.2021.11.008	NA	NA	NA	NA	NA	NA	NA	NA	NA	Partial Correlation (partial-r) = 0.0308 [-0.0107,0.0723]	NA	NA	NA	NA
PPM010078	PGS001899	PSS008497	PGP000263	Recent feelings of depression	sex, age, birth date, deprivation index, 16 PCs	NA	34995502	10.1016/j.ajhg.2021.11.008	NA	NA	NA	NA	NA	NA	NA	NA	NA	Partial Correlation (partial-r) = 0.0872 [-0.0594,0.2301]	NA	NA	NA	NA
PPM010079	PGS001899	PSS008275	PGP000263	Recent feelings of depression	sex, age, birth date, deprivation index, 16 PCs	NA	34995502	10.1016/j.ajhg.2021.11.008	NA	NA	NA	NA	NA	NA	NA	NA	NA	Partial Correlation (partial-r) = 0.0462 [-0.0235,0.1155]	NA	NA	NA	NA
PPM010080	PGS001899	PSS008052	PGP000263	Recent feelings of depression	sex, age, birth date, deprivation index, 16 PCs	NA	34995502	10.1016/j.ajhg.2021.11.008	NA	NA	NA	NA	NA	NA	NA	NA	NA	Partial Correlation (partial-r) = 0.0145 [-0.0832,0.1119]	NA	NA	NA	NA
PPM010081	PGS001899	PSS007839	PGP000263	Recent feelings of depression	sex, age, birth date, deprivation index, 16 PCs	NA	34995502	10.1016/j.ajhg.2021.11.008	NA	NA	NA	NA	NA	NA	NA	NA	NA	Partial Correlation (partial-r) = -0.0165 [-0.121,0.0883]	NA	NA	NA	NA
PPM010082	PGS001899	PSS008943	PGP000263	Recent feelings of depression	sex, age, birth date, deprivation index, 16 PCs	NA	34995502	10.1016/j.ajhg.2021.11.008	NA	NA	NA	NA	NA	NA	NA	NA	NA	Partial Correlation (partial-r) = 0.0197 [-0.069,0.1081]	NA	NA	NA	NA
PPM010083	PGS001900	PSS009397	PGP000263	Diastolic blood pressure, automated reading	sex, age, birth date, deprivation index, 16 PCs	NA	34995502	10.1016/j.ajhg.2021.11.008	NA	NA	NA	NA	NA	NA	NA	NA	NA	Partial Correlation (partial-r) = 0.2491 [0.2356,0.2625]	NA	NA	NA	NA
PPM010084	PGS001900	PSS009171	PGP000263	Diastolic blood pressure, automated reading	sex, age, birth date, deprivation index, 16 PCs	NA	34995502	10.1016/j.ajhg.2021.11.008	NA	NA	NA	NA	NA	NA	NA	NA	NA	Partial Correlation (partial-r) = 0.2605 [0.231,0.2895]	NA	NA	NA	NA
PPM010085	PGS001900	PSS008725	PGP000263	Diastolic blood pressure, automated reading	sex, age, birth date, deprivation index, 16 PCs	NA	34995502	10.1016/j.ajhg.2021.11.008	NA	NA	NA	NA	NA	NA	NA	NA	NA	Partial Correlation (partial-r) = 0.2168 [0.1932,0.2402]	NA	NA	NA	NA
PPM010086	PGS001900	PSS008499	PGP000263	Diastolic blood pressure, automated reading	sex, age, birth date, deprivation index, 16 PCs	NA	34995502	10.1016/j.ajhg.2021.11.008	NA	NA	NA	NA	NA	NA	NA	NA	NA	Partial Correlation (partial-r) = 0.1801 [0.1231,0.2359]	NA	NA	NA	NA
PPM010087	PGS001900	PSS008277	PGP000263	Diastolic blood pressure, automated reading	sex, age, birth date, deprivation index, 16 PCs	NA	34995502	10.1016/j.ajhg.2021.11.008	NA	NA	NA	NA	NA	NA	NA	NA	NA	Partial Correlation (partial-r) = 0.1863 [0.162,0.2105]	NA	NA	NA	NA
PPM010088	PGS001900	PSS008054	PGP000263	Diastolic blood pressure, automated reading	sex, age, birth date, deprivation index, 16 PCs	NA	34995502	10.1016/j.ajhg.2021.11.008	NA	NA	NA	NA	NA	NA	NA	NA	NA	Partial Correlation (partial-r) = 0.2437 [0.1985,0.288]	NA	NA	NA	NA
PPM010089	PGS001900	PSS007841	PGP000263	Diastolic blood pressure, automated reading	sex, age, birth date, deprivation index, 16 PCs	NA	34995502	10.1016/j.ajhg.2021.11.008	NA	NA	NA	NA	NA	NA	NA	NA	NA	Partial Correlation (partial-r) = 0.1048 [0.0652,0.144]	NA	NA	NA	NA
PPM010090	PGS001900	PSS008945	PGP000263	Diastolic blood pressure, automated reading	sex, age, birth date, deprivation index, 16 PCs	NA	34995502	10.1016/j.ajhg.2021.11.008	NA	NA	NA	NA	NA	NA	NA	NA	NA	Partial Correlation (partial-r) = 0.0834 [0.0519,0.1148]	NA	NA	NA	NA
PPM010091	PGS001901	PSS009398	PGP000263	Alcohol drinker status	sex, age, birth date, deprivation index, 16 PCs	NA	34995502	10.1016/j.ajhg.2021.11.008	NA	NA	NA	NA	NA	NA	NA	NA	NA	Partial Correlation (partial-r) = 0.0209 [0.0068,0.035]	NA	NA	NA	NA
PPM010092	PGS001901	PSS009172	PGP000263	Alcohol drinker status	sex, age, birth date, deprivation index, 16 PCs	NA	34995502	10.1016/j.ajhg.2021.11.008	NA	NA	NA	NA	NA	NA	NA	NA	NA	Partial Correlation (partial-r) = 0.0195 [-0.0118,0.0508]	NA	NA	NA	NA
PPM010093	PGS001901	PSS008726	PGP000263	Alcohol drinker status	sex, age, birth date, deprivation index, 16 PCs	NA	34995502	10.1016/j.ajhg.2021.11.008	NA	NA	NA	NA	NA	NA	NA	NA	NA	Partial Correlation (partial-r) = 0.0217 [-0.0028,0.0462]	NA	NA	NA	NA
PPM010094	PGS001901	PSS008500	PGP000263	Alcohol drinker status	sex, age, birth date, deprivation index, 16 PCs	NA	34995502	10.1016/j.ajhg.2021.11.008	NA	NA	NA	NA	NA	NA	NA	NA	NA	Partial Correlation (partial-r) = 0.0069 [-0.0527,0.0665]	NA	NA	NA	NA
PPM010095	PGS001901	PSS008278	PGP000263	Alcohol drinker status	sex, age, birth date, deprivation index, 16 PCs	NA	34995502	10.1016/j.ajhg.2021.11.008	NA	NA	NA	NA	NA	NA	NA	NA	NA	Partial Correlation (partial-r) = 0.0024 [-0.0233,0.0281]	NA	NA	NA	NA
PPM010096	PGS001901	PSS008055	PGP000263	Alcohol drinker status	sex, age, birth date, deprivation index, 16 PCs	NA	34995502	10.1016/j.ajhg.2021.11.008	NA	NA	NA	NA	NA	NA	NA	NA	NA	Partial Correlation (partial-r) = 0.0204 [-0.0271,0.0678]	NA	NA	NA	NA
PPM010097	PGS001901	PSS007842	PGP000263	Alcohol drinker status	sex, age, birth date, deprivation index, 16 PCs	NA	34995502	10.1016/j.ajhg.2021.11.008	NA	NA	NA	NA	NA	NA	NA	NA	NA	Partial Correlation (partial-r) = 0.0195 [-0.021,0.06]	NA	NA	NA	NA
PPM010098	PGS001901	PSS008946	PGP000263	Alcohol drinker status	sex, age, birth date, deprivation index, 16 PCs	NA	34995502	10.1016/j.ajhg.2021.11.008	NA	NA	NA	NA	NA	NA	NA	NA	NA	Partial Correlation (partial-r) = 0.0279 [-0.0048,0.0606]	NA	NA	NA	NA
PPM010099	PGS001902	PSS009365	PGP000263	P duration	sex, age, birth date, deprivation index, 16 PCs	NA	34995502	10.1016/j.ajhg.2021.11.008	NA	NA	NA	NA	NA	NA	NA	NA	NA	Partial Correlation (partial-r) = 0.0975 [0.0487,0.1458]	NA	NA	NA	NA
PPM010100	PGS001902	PSS009139	PGP000263	P duration	sex, age, birth date, deprivation index, 16 PCs	NA	34995502	10.1016/j.ajhg.2021.11.008	NA	NA	NA	NA	NA	NA	NA	NA	NA	Partial Correlation (partial-r) = 0.1126 [-0.0026,0.2249]	NA	NA	NA	NA
PPM010101	PGS001902	PSS008693	PGP000263	P duration	sex, age, birth date, deprivation index, 16 PCs	NA	34995502	10.1016/j.ajhg.2021.11.008	NA	NA	NA	NA	NA	NA	NA	NA	NA	Partial Correlation (partial-r) = 0.0776 [-0.0146,0.1684]	NA	NA	NA	NA
PPM010102	PGS001902	PSS008467	PGP000263	P duration	sex, age, birth date, deprivation index, 16 PCs	NA	34995502	10.1016/j.ajhg.2021.11.008	NA	NA	NA	NA	NA	NA	NA	NA	NA	Partial Correlation (partial-r) = -0.1487 [-0.4886,0.2303]	NA	NA	NA	NA
PPM010103	PGS001902	PSS008247	PGP000263	P duration	sex, age, birth date, deprivation index, 16 PCs	NA	34995502	10.1016/j.ajhg.2021.11.008	NA	NA	NA	NA	NA	NA	NA	NA	NA	Partial Correlation (partial-r) = 0.0714 [-0.0464,0.1872]	NA	NA	NA	NA
PPM010104	PGS001902	PSS008025	PGP000263	P duration	sex, age, birth date, deprivation index, 16 PCs	NA	34995502	10.1016/j.ajhg.2021.11.008	NA	NA	NA	NA	NA	NA	NA	NA	NA	Partial Correlation (partial-r) = 0.2031 [0.0199,0.3731]	NA	NA	NA	NA
PPM010105	PGS001902	PSS007811	PGP000263	P duration	sex, age, birth date, deprivation index, 16 PCs	NA	34995502	10.1016/j.ajhg.2021.11.008	NA	NA	NA	NA	NA	NA	NA	NA	NA	Partial Correlation (partial-r) = 0.2803 [0.0188,0.5059]	NA	NA	NA	NA
PPM010106	PGS001902	PSS008915	PGP000263	P duration	sex, age, birth date, deprivation index, 16 PCs	NA	34995502	10.1016/j.ajhg.2021.11.008	NA	NA	NA	NA	NA	NA	NA	NA	NA	Partial Correlation (partial-r) = 0.1764 [-0.0045,0.3461]	NA	NA	NA	NA
PPM010107	PGS001903	PSS009363	PGP000263	PP interval	sex, age, birth date, deprivation index, 16 PCs	NA	34995502	10.1016/j.ajhg.2021.11.008	NA	NA	NA	NA	NA	NA	NA	NA	NA	Partial Correlation (partial-r) = 0.1051 [0.0439,0.1655]	NA	NA	NA	NA
PPM010108	PGS001903	PSS009137	PGP000263	PP interval	sex, age, birth date, deprivation index, 16 PCs	NA	34995502	10.1016/j.ajhg.2021.11.008	NA	NA	NA	NA	NA	NA	NA	NA	NA	Partial Correlation (partial-r) = 0.1015 [-0.0493,0.2478]	NA	NA	NA	NA
PPM010109	PGS001903	PSS008691	PGP000263	PP interval	sex, age, birth date, deprivation index, 16 PCs	NA	34995502	10.1016/j.ajhg.2021.11.008	NA	NA	NA	NA	NA	NA	NA	NA	NA	Partial Correlation (partial-r) = 0.1429 [0.006,0.2745]	NA	NA	NA	NA
PPM010110	PGS001903	PSS008465	PGP000263	PP interval	sex, age, birth date, deprivation index, 16 PCs	NA	34995502	10.1016/j.ajhg.2021.11.008	NA	NA	NA	NA	NA	NA	NA	NA	NA	Partial Correlation (partial-r) = -0.3367 [-0.9398,0.7761]	NA	NA	NA	NA
PPM010111	PGS001903	PSS008245	PGP000263	PP interval	sex, age, birth date, deprivation index, 16 PCs	NA	34995502	10.1016/j.ajhg.2021.11.008	NA	NA	NA	NA	NA	NA	NA	NA	NA	Partial Correlation (partial-r) = 0.0817 [-0.0824,0.2415]	NA	NA	NA	NA
PPM010112	PGS001903	PSS008023	PGP000263	PP interval	sex, age, birth date, deprivation index, 16 PCs	NA	34995502	10.1016/j.ajhg.2021.11.008	NA	NA	NA	NA	NA	NA	NA	NA	NA	Partial Correlation (partial-r) = 0.144 [-0.1314,0.3987]	NA	NA	NA	NA
PPM010113	PGS001903	PSS007809	PGP000263	PP interval	sex, age, birth date, deprivation index, 16 PCs	NA	34995502	10.1016/j.ajhg.2021.11.008	NA	NA	NA	NA	NA	NA	NA	NA	NA	Partial Correlation (partial-r) = 0.0201 [-0.349,0.3838]	NA	NA	NA	NA
PPM010114	PGS001903	PSS008913	PGP000263	PP interval	sex, age, birth date, deprivation index, 16 PCs	NA	34995502	10.1016/j.ajhg.2021.11.008	NA	NA	NA	NA	NA	NA	NA	NA	NA	Partial Correlation (partial-r) = 0.2346 [-0.0787,0.5057]	NA	NA	NA	NA
PPM010115	PGS001904	PSS009364	PGP000263	PQ interval	sex, age, birth date, deprivation index, 16 PCs	NA	34995502	10.1016/j.ajhg.2021.11.008	NA	NA	NA	NA	NA	NA	NA	NA	NA	Partial Correlation (partial-r) = 0.173 [0.1113,0.2333]	NA	NA	NA	NA
PPM010116	PGS001904	PSS009138	PGP000263	PQ interval	sex, age, birth date, deprivation index, 16 PCs	NA	34995502	10.1016/j.ajhg.2021.11.008	NA	NA	NA	NA	NA	NA	NA	NA	NA	Partial Correlation (partial-r) = 0.1945 [0.041,0.3389]	NA	NA	NA	NA
PPM010117	PGS001904	PSS008692	PGP000263	PQ interval	sex, age, birth date, deprivation index, 16 PCs	NA	34995502	10.1016/j.ajhg.2021.11.008	NA	NA	NA	NA	NA	NA	NA	NA	NA	Partial Correlation (partial-r) = 0.2467 [0.1108,0.3736]	NA	NA	NA	NA
PPM010118	PGS001904	PSS008466	PGP000263	PQ interval	sex, age, birth date, deprivation index, 16 PCs	NA	34995502	10.1016/j.ajhg.2021.11.008	NA	NA	NA	NA	NA	NA	NA	NA	NA	Partial Correlation (partial-r) = 0.2876 [-0.7969,0.9331]	NA	NA	NA	NA
PPM010119	PGS001904	PSS008246	PGP000263	PQ interval	sex, age, birth date, deprivation index, 16 PCs	NA	34995502	10.1016/j.ajhg.2021.11.008	NA	NA	NA	NA	NA	NA	NA	NA	NA	Partial Correlation (partial-r) = 0.09 [-0.0776,0.2527]	NA	NA	NA	NA
PPM010120	PGS001904	PSS008024	PGP000263	PQ interval	sex, age, birth date, deprivation index, 16 PCs	NA	34995502	10.1016/j.ajhg.2021.11.008	NA	NA	NA	NA	NA	NA	NA	NA	NA	Partial Correlation (partial-r) = 0.0694 [-0.2047,0.3335]	NA	NA	NA	NA
PPM010121	PGS001904	PSS007810	PGP000263	PQ interval	sex, age, birth date, deprivation index, 16 PCs	NA	34995502	10.1016/j.ajhg.2021.11.008	NA	NA	NA	NA	NA	NA	NA	NA	NA	Partial Correlation (partial-r) = 0.212 [-0.1676,0.5368]	NA	NA	NA	NA
PPM010122	PGS001904	PSS008914	PGP000263	PQ interval	sex, age, birth date, deprivation index, 16 PCs	NA	34995502	10.1016/j.ajhg.2021.11.008	NA	NA	NA	NA	NA	NA	NA	NA	NA	Partial Correlation (partial-r) = 0.2774 [-0.0331,0.539]	NA	NA	NA	NA
PPM010123	PGS001905	PSS009367	PGP000263	QT interval	sex, age, birth date, deprivation index, 16 PCs	NA	34995502	10.1016/j.ajhg.2021.11.008	NA	NA	NA	NA	NA	NA	NA	NA	NA	Partial Correlation (partial-r) = 0.1488 [0.0883,0.2082]	NA	NA	NA	NA
PPM010124	PGS001905	PSS009141	PGP000263	QT interval	sex, age, birth date, deprivation index, 16 PCs	NA	34995502	10.1016/j.ajhg.2021.11.008	NA	NA	NA	NA	NA	NA	NA	NA	NA	Partial Correlation (partial-r) = 0.1764 [0.0279,0.3172]	NA	NA	NA	NA
PPM010125	PGS001905	PSS008695	PGP000263	QT interval	sex, age, birth date, deprivation index, 16 PCs	NA	34995502	10.1016/j.ajhg.2021.11.008	NA	NA	NA	NA	NA	NA	NA	NA	NA	Partial Correlation (partial-r) = 0.2353 [0.1019,0.3604]	NA	NA	NA	NA
PPM010126	PGS001905	PSS008469	PGP000263	QT interval	sex, age, birth date, deprivation index, 16 PCs	NA	34995502	10.1016/j.ajhg.2021.11.008	NA	NA	NA	NA	NA	NA	NA	NA	NA	Partial Correlation (partial-r) = -0.1488 [-0.8569,0.7538]	NA	NA	NA	NA
PPM010127	PGS001905	PSS008249	PGP000263	QT interval	sex, age, birth date, deprivation index, 16 PCs	NA	34995502	10.1016/j.ajhg.2021.11.008	NA	NA	NA	NA	NA	NA	NA	NA	NA	Partial Correlation (partial-r) = -0.0176 [-0.18,0.1459]	NA	NA	NA	NA
PPM010128	PGS001905	PSS008027	PGP000263	QT interval	sex, age, birth date, deprivation index, 16 PCs	NA	34995502	10.1016/j.ajhg.2021.11.008	NA	NA	NA	NA	NA	NA	NA	NA	NA	Partial Correlation (partial-r) = 0.325 [0.06,0.5472]	NA	NA	NA	NA
PPM010129	PGS001905	PSS007813	PGP000263	QT interval	sex, age, birth date, deprivation index, 16 PCs	NA	34995502	10.1016/j.ajhg.2021.11.008	NA	NA	NA	NA	NA	NA	NA	NA	NA	Partial Correlation (partial-r) = -0.034 [-0.3956,0.3367]	NA	NA	NA	NA
PPM010130	PGS001905	PSS008917	PGP000263	QT interval	sex, age, birth date, deprivation index, 16 PCs	NA	34995502	10.1016/j.ajhg.2021.11.008	NA	NA	NA	NA	NA	NA	NA	NA	NA	Partial Correlation (partial-r) = 0.1053 [-0.2091,0.4]	NA	NA	NA	NA
PPM010131	PGS001906	PSS009366	PGP000263	QTC interval	sex, age, birth date, deprivation index, 16 PCs	NA	34995502	10.1016/j.ajhg.2021.11.008	NA	NA	NA	NA	NA	NA	NA	NA	NA	Partial Correlation (partial-r) = 0.2353 [0.1765,0.2925]	NA	NA	NA	NA
PPM010132	PGS001906	PSS009140	PGP000263	QTC interval	sex, age, birth date, deprivation index, 16 PCs	NA	34995502	10.1016/j.ajhg.2021.11.008	NA	NA	NA	NA	NA	NA	NA	NA	NA	Partial Correlation (partial-r) = 0.2876 [0.1438,0.4196]	NA	NA	NA	NA
PPM010133	PGS001906	PSS008694	PGP000263	QTC interval	sex, age, birth date, deprivation index, 16 PCs	NA	34995502	10.1016/j.ajhg.2021.11.008	NA	NA	NA	NA	NA	NA	NA	NA	NA	Partial Correlation (partial-r) = 0.1528 [0.0161,0.2839]	NA	NA	NA	NA
PPM010134	PGS001906	PSS008468	PGP000263	QTC interval	sex, age, birth date, deprivation index, 16 PCs	NA	34995502	10.1016/j.ajhg.2021.11.008	NA	NA	NA	NA	NA	NA	NA	NA	NA	Partial Correlation (partial-r) = 0.5901 [-0.425,0.9478]	NA	NA	NA	NA
PPM010135	PGS001906	PSS008248	PGP000263	QTC interval	sex, age, birth date, deprivation index, 16 PCs	NA	34995502	10.1016/j.ajhg.2021.11.008	NA	NA	NA	NA	NA	NA	NA	NA	NA	Partial Correlation (partial-r) = -0.0987 [-0.2576,0.0654]	NA	NA	NA	NA
PPM010136	PGS001906	PSS008026	PGP000263	QTC interval	sex, age, birth date, deprivation index, 16 PCs	NA	34995502	10.1016/j.ajhg.2021.11.008	NA	NA	NA	NA	NA	NA	NA	NA	NA	Partial Correlation (partial-r) = 0.2317 [-0.044,0.4746]	NA	NA	NA	NA
PPM010137	PGS001906	PSS007812	PGP000263	QTC interval	sex, age, birth date, deprivation index, 16 PCs	NA	34995502	10.1016/j.ajhg.2021.11.008	NA	NA	NA	NA	NA	NA	NA	NA	NA	Partial Correlation (partial-r) = -0.0515 [-0.4103,0.321]	NA	NA	NA	NA
PPM010138	PGS001906	PSS008916	PGP000263	QTC interval	sex, age, birth date, deprivation index, 16 PCs	NA	34995502	10.1016/j.ajhg.2021.11.008	NA	NA	NA	NA	NA	NA	NA	NA	NA	Partial Correlation (partial-r) = 0.1979 [-0.1168,0.4766]	NA	NA	NA	NA
PPM010139	PGS001907	PSS009368	PGP000263	RR interval	sex, age, birth date, deprivation index, 16 PCs	NA	34995502	10.1016/j.ajhg.2021.11.008	NA	NA	NA	NA	NA	NA	NA	NA	NA	Partial Correlation (partial-r) = 0.065 [0.0037,0.1258]	NA	NA	NA	NA
PPM010140	PGS001907	PSS009142	PGP000263	RR interval	sex, age, birth date, deprivation index, 16 PCs	NA	34995502	10.1016/j.ajhg.2021.11.008	NA	NA	NA	NA	NA	NA	NA	NA	NA	Partial Correlation (partial-r) = 0.0882 [-0.0618,0.2343]	NA	NA	NA	NA
PPM010141	PGS001907	PSS008696	PGP000263	RR interval	sex, age, birth date, deprivation index, 16 PCs	NA	34995502	10.1016/j.ajhg.2021.11.008	NA	NA	NA	NA	NA	NA	NA	NA	NA	Partial Correlation (partial-r) = 0.1096 [-0.0276,0.2426]	NA	NA	NA	NA
PPM010142	PGS001907	PSS008470	PGP000263	RR interval	sex, age, birth date, deprivation index, 16 PCs	NA	34995502	10.1016/j.ajhg.2021.11.008	NA	NA	NA	NA	NA	NA	NA	NA	NA	Partial Correlation (partial-r) = -0.3743 [-0.9096,0.628]	NA	NA	NA	NA
PPM010143	PGS001907	PSS008250	PGP000263	RR interval	sex, age, birth date, deprivation index, 16 PCs	NA	34995502	10.1016/j.ajhg.2021.11.008	NA	NA	NA	NA	NA	NA	NA	NA	NA	Partial Correlation (partial-r) = 0.0596 [-0.1039,0.2199]	NA	NA	NA	NA
PPM010144	PGS001907	PSS008028	PGP000263	RR interval	sex, age, birth date, deprivation index, 16 PCs	NA	34995502	10.1016/j.ajhg.2021.11.008	NA	NA	NA	NA	NA	NA	NA	NA	NA	Partial Correlation (partial-r) = 0.1051 [-0.1701,0.365]	NA	NA	NA	NA
PPM010145	PGS001907	PSS007814	PGP000263	RR interval	sex, age, birth date, deprivation index, 16 PCs	NA	34995502	10.1016/j.ajhg.2021.11.008	NA	NA	NA	NA	NA	NA	NA	NA	NA	Partial Correlation (partial-r) = -0.1946 [-0.5237,0.1851]	NA	NA	NA	NA
PPM010146	PGS001907	PSS008918	PGP000263	RR interval	sex, age, birth date, deprivation index, 16 PCs	NA	34995502	10.1016/j.ajhg.2021.11.008	NA	NA	NA	NA	NA	NA	NA	NA	NA	Partial Correlation (partial-r) = 0.0322 [-0.2782,0.3365]	NA	NA	NA	NA
PPM010147	PGS001908	PSS009400	PGP000263	Red blood cell (erythrocyte) distribution width	sex, age, birth date, deprivation index, 16 PCs	NA	34995502	10.1016/j.ajhg.2021.11.008	NA	NA	NA	NA	NA	NA	NA	NA	NA	Partial Correlation (partial-r) = 0.3342 [0.3217,0.3467]	NA	NA	NA	NA
PPM010148	PGS001908	PSS009174	PGP000263	Red blood cell (erythrocyte) distribution width	sex, age, birth date, deprivation index, 16 PCs	NA	34995502	10.1016/j.ajhg.2021.11.008	NA	NA	NA	NA	NA	NA	NA	NA	NA	Partial Correlation (partial-r) = 0.3297 [0.3017,0.3571]	NA	NA	NA	NA
PPM010149	PGS001908	PSS008728	PGP000263	Red blood cell (erythrocyte) distribution width	sex, age, birth date, deprivation index, 16 PCs	NA	34995502	10.1016/j.ajhg.2021.11.008	NA	NA	NA	NA	NA	NA	NA	NA	NA	Partial Correlation (partial-r) = 0.2987 [0.2762,0.3208]	NA	NA	NA	NA
PPM010150	PGS001908	PSS008502	PGP000263	Red blood cell (erythrocyte) distribution width	sex, age, birth date, deprivation index, 16 PCs	NA	34995502	10.1016/j.ajhg.2021.11.008	NA	NA	NA	NA	NA	NA	NA	NA	NA	Partial Correlation (partial-r) = 0.2615 [0.2062,0.3152]	NA	NA	NA	NA
PPM010151	PGS001908	PSS008280	PGP000263	Red blood cell (erythrocyte) distribution width	sex, age, birth date, deprivation index, 16 PCs	NA	34995502	10.1016/j.ajhg.2021.11.008	NA	NA	NA	NA	NA	NA	NA	NA	NA	Partial Correlation (partial-r) = 0.2435 [0.2196,0.2671]	NA	NA	NA	NA
PPM010152	PGS001908	PSS008057	PGP000263	Red blood cell (erythrocyte) distribution width	sex, age, birth date, deprivation index, 16 PCs	NA	34995502	10.1016/j.ajhg.2021.11.008	NA	NA	NA	NA	NA	NA	NA	NA	NA	Partial Correlation (partial-r) = 0.2371 [0.1922,0.281]	NA	NA	NA	NA
PPM010153	PGS001908	PSS007844	PGP000263	Red blood cell (erythrocyte) distribution width	sex, age, birth date, deprivation index, 16 PCs	NA	34995502	10.1016/j.ajhg.2021.11.008	NA	NA	NA	NA	NA	NA	NA	NA	NA	Partial Correlation (partial-r) = 0.1157 [0.0753,0.1558]	NA	NA	NA	NA
PPM010154	PGS001908	PSS008948	PGP000263	Red blood cell (erythrocyte) distribution width	sex, age, birth date, deprivation index, 16 PCs	NA	34995502	10.1016/j.ajhg.2021.11.008	NA	NA	NA	NA	NA	NA	NA	NA	NA	Partial Correlation (partial-r) = 0.1241 [0.092,0.1558]	NA	NA	NA	NA
PPM010155	PGS001909	PSS009399	PGP000263	Red blood cell (erythrocyte) count	sex, age, birth date, deprivation index, 16 PCs	NA	34995502	10.1016/j.ajhg.2021.11.008	NA	NA	NA	NA	NA	NA	NA	NA	NA	Partial Correlation (partial-r) = 0.3987 [0.3868,0.4105]	NA	NA	NA	NA
PPM010156	PGS001909	PSS009173	PGP000263	Red blood cell (erythrocyte) count	sex, age, birth date, deprivation index, 16 PCs	NA	34995502	10.1016/j.ajhg.2021.11.008	NA	NA	NA	NA	NA	NA	NA	NA	NA	Partial Correlation (partial-r) = 0.404 [0.3776,0.4296]	NA	NA	NA	NA
PPM010157	PGS001909	PSS008727	PGP000263	Red blood cell (erythrocyte) count	sex, age, birth date, deprivation index, 16 PCs	NA	34995502	10.1016/j.ajhg.2021.11.008	NA	NA	NA	NA	NA	NA	NA	NA	NA	Partial Correlation (partial-r) = 0.3387 [0.3169,0.3602]	NA	NA	NA	NA
PPM010158	PGS001909	PSS008501	PGP000263	Red blood cell (erythrocyte) count	sex, age, birth date, deprivation index, 16 PCs	NA	34995502	10.1016/j.ajhg.2021.11.008	NA	NA	NA	NA	NA	NA	NA	NA	NA	Partial Correlation (partial-r) = 0.3306 [0.2777,0.3815]	NA	NA	NA	NA
PPM010159	PGS001909	PSS008279	PGP000263	Red blood cell (erythrocyte) count	sex, age, birth date, deprivation index, 16 PCs	NA	34995502	10.1016/j.ajhg.2021.11.008	NA	NA	NA	NA	NA	NA	NA	NA	NA	Partial Correlation (partial-r) = 0.2916 [0.2684,0.3145]	NA	NA	NA	NA
PPM010160	PGS001909	PSS008056	PGP000263	Red blood cell (erythrocyte) count	sex, age, birth date, deprivation index, 16 PCs	NA	34995502	10.1016/j.ajhg.2021.11.008	NA	NA	NA	NA	NA	NA	NA	NA	NA	Partial Correlation (partial-r) = 0.2689 [0.2247,0.3119]	NA	NA	NA	NA
PPM010161	PGS001909	PSS007843	PGP000263	Red blood cell (erythrocyte) count	sex, age, birth date, deprivation index, 16 PCs	NA	34995502	10.1016/j.ajhg.2021.11.008	NA	NA	NA	NA	NA	NA	NA	NA	NA	Partial Correlation (partial-r) = 0.1886 [0.149,0.2275]	NA	NA	NA	NA
PPM010162	PGS001909	PSS008947	PGP000263	Red blood cell (erythrocyte) count	sex, age, birth date, deprivation index, 16 PCs	NA	34995502	10.1016/j.ajhg.2021.11.008	NA	NA	NA	NA	NA	NA	NA	NA	NA	Partial Correlation (partial-r) = 0.1298 [0.098,0.1614]	NA	NA	NA	NA
PPM010163	PGS001910	PSS009402	PGP000263	Ever taken cannabis	sex, age, birth date, deprivation index, 16 PCs	NA	34995502	10.1016/j.ajhg.2021.11.008	NA	NA	NA	NA	NA	NA	NA	NA	NA	Partial Correlation (partial-r) = 0.071 [0.0455,0.0965]	NA	NA	NA	NA
PPM010164	PGS001910	PSS009176	PGP000263	Ever taken cannabis	sex, age, birth date, deprivation index, 16 PCs	NA	34995502	10.1016/j.ajhg.2021.11.008	NA	NA	NA	NA	NA	NA	NA	NA	NA	Partial Correlation (partial-r) = 0.0914 [0.0321,0.1502]	NA	NA	NA	NA
PPM010165	PGS001910	PSS008730	PGP000263	Ever taken cannabis	sex, age, birth date, deprivation index, 16 PCs	NA	34995502	10.1016/j.ajhg.2021.11.008	NA	NA	NA	NA	NA	NA	NA	NA	NA	Partial Correlation (partial-r) = 0.0329 [-0.0111,0.0768]	NA	NA	NA	NA
PPM010166	PGS001910	PSS008504	PGP000263	Ever taken cannabis	sex, age, birth date, deprivation index, 16 PCs	NA	34995502	10.1016/j.ajhg.2021.11.008	NA	NA	NA	NA	NA	NA	NA	NA	NA	Partial Correlation (partial-r) = 0.0068 [-0.1456,0.159]	NA	NA	NA	NA
PPM010167	PGS001910	PSS008282	PGP000263	Ever taken cannabis	sex, age, birth date, deprivation index, 16 PCs	NA	34995502	10.1016/j.ajhg.2021.11.008	NA	NA	NA	NA	NA	NA	NA	NA	NA	Partial Correlation (partial-r) = -0.0078 [-0.0787,0.0631]	NA	NA	NA	NA
PPM010168	PGS001910	PSS008059	PGP000263	Ever taken cannabis	sex, age, birth date, deprivation index, 16 PCs	NA	34995502	10.1016/j.ajhg.2021.11.008	NA	NA	NA	NA	NA	NA	NA	NA	NA	Partial Correlation (partial-r) = -0.0454 [-0.1447,0.0548]	NA	NA	NA	NA
PPM010169	PGS001910	PSS007846	PGP000263	Ever taken cannabis	sex, age, birth date, deprivation index, 16 PCs	NA	34995502	10.1016/j.ajhg.2021.11.008	NA	NA	NA	NA	NA	NA	NA	NA	NA	Partial Correlation (partial-r) = 0.0465 [-0.0647,0.1565]	NA	NA	NA	NA
PPM010170	PGS001910	PSS008950	PGP000263	Ever taken cannabis	sex, age, birth date, deprivation index, 16 PCs	NA	34995502	10.1016/j.ajhg.2021.11.008	NA	NA	NA	NA	NA	NA	NA	NA	NA	Partial Correlation (partial-r) = -0.0235 [-0.1145,0.0679]	NA	NA	NA	NA
PPM010171	PGS001911	PSS009403	PGP000263	Ever smoked	sex, age, birth date, deprivation index, 16 PCs	NA	34995502	10.1016/j.ajhg.2021.11.008	NA	NA	NA	NA	NA	NA	NA	NA	NA	Partial Correlation (partial-r) = 0.1289 [0.1152,0.1426]	NA	NA	NA	NA
PPM010172	PGS001911	PSS009177	PGP000263	Ever smoked	sex, age, birth date, deprivation index, 16 PCs	NA	34995502	10.1016/j.ajhg.2021.11.008	NA	NA	NA	NA	NA	NA	NA	NA	NA	Partial Correlation (partial-r) = 0.1244 [0.0941,0.1545]	NA	NA	NA	NA
PPM010173	PGS001911	PSS008731	PGP000263	Ever smoked	sex, age, birth date, deprivation index, 16 PCs	NA	34995502	10.1016/j.ajhg.2021.11.008	NA	NA	NA	NA	NA	NA	NA	NA	NA	Partial Correlation (partial-r) = 0.1351 [0.1114,0.1587]	NA	NA	NA	NA
PPM010174	PGS001911	PSS008505	PGP000263	Ever smoked	sex, age, birth date, deprivation index, 16 PCs	NA	34995502	10.1016/j.ajhg.2021.11.008	NA	NA	NA	NA	NA	NA	NA	NA	NA	Partial Correlation (partial-r) = 0.0944 [0.0363,0.1518]	NA	NA	NA	NA
PPM010175	PGS001911	PSS008283	PGP000263	Ever smoked	sex, age, birth date, deprivation index, 16 PCs	NA	34995502	10.1016/j.ajhg.2021.11.008	NA	NA	NA	NA	NA	NA	NA	NA	NA	Partial Correlation (partial-r) = 0.089 [0.0642,0.1138]	NA	NA	NA	NA
PPM010176	PGS001911	PSS008060	PGP000263	Ever smoked	sex, age, birth date, deprivation index, 16 PCs	NA	34995502	10.1016/j.ajhg.2021.11.008	NA	NA	NA	NA	NA	NA	NA	NA	NA	Partial Correlation (partial-r) = 0.0908 [0.0443,0.1368]	NA	NA	NA	NA
PPM010177	PGS001911	PSS007847	PGP000263	Ever smoked	sex, age, birth date, deprivation index, 16 PCs	NA	34995502	10.1016/j.ajhg.2021.11.008	NA	NA	NA	NA	NA	NA	NA	NA	NA	Partial Correlation (partial-r) = 0.0425 [0.0027,0.0822]	NA	NA	NA	NA
PPM010178	PGS001911	PSS008951	PGP000263	Ever smoked	sex, age, birth date, deprivation index, 16 PCs	NA	34995502	10.1016/j.ajhg.2021.11.008	NA	NA	NA	NA	NA	NA	NA	NA	NA	Partial Correlation (partial-r) = 0.0157 [-0.016,0.0473]	NA	NA	NA	NA
PPM010179	PGS001912	PSS009371	PGP000263	Age at first live birth	sex, age, birth date, deprivation index, 16 PCs	NA	34995502	10.1016/j.ajhg.2021.11.008	NA	NA	NA	NA	NA	NA	NA	NA	NA	Partial Correlation (partial-r) = 0.1321 [0.1014,0.1625]	NA	NA	NA	NA
PPM010180	PGS001912	PSS009145	PGP000263	Age at first live birth	sex, age, birth date, deprivation index, 16 PCs	NA	34995502	10.1016/j.ajhg.2021.11.008	NA	NA	NA	NA	NA	NA	NA	NA	NA	Partial Correlation (partial-r) = 0.1462 [0.0753,0.2156]	NA	NA	NA	NA
PPM010181	PGS001912	PSS008699	PGP000263	Age at first live birth	sex, age, birth date, deprivation index, 16 PCs	NA	34995502	10.1016/j.ajhg.2021.11.008	NA	NA	NA	NA	NA	NA	NA	NA	NA	Partial Correlation (partial-r) = 0.0667 [0.0084,0.1245]	NA	NA	NA	NA
PPM010182	PGS001912	PSS008473	PGP000263	Age at first live birth	sex, age, birth date, deprivation index, 16 PCs	NA	34995502	10.1016/j.ajhg.2021.11.008	NA	NA	NA	NA	NA	NA	NA	NA	NA	Partial Correlation (partial-r) = 0.0391 [-0.1289,0.2048]	NA	NA	NA	NA
PPM010183	PGS001912	PSS008251	PGP000263	Age at first live birth	sex, age, birth date, deprivation index, 16 PCs	NA	34995502	10.1016/j.ajhg.2021.11.008	NA	NA	NA	NA	NA	NA	NA	NA	NA	Partial Correlation (partial-r) = 0.0506 [-0.0069,0.1077]	NA	NA	NA	NA
PPM010184	PGS001912	PSS008029	PGP000263	Age at first live birth	sex, age, birth date, deprivation index, 16 PCs	NA	34995502	10.1016/j.ajhg.2021.11.008	NA	NA	NA	NA	NA	NA	NA	NA	NA	Partial Correlation (partial-r) = -0.0059 [-0.12,0.1084]	NA	NA	NA	NA
PPM010185	PGS001912	PSS007815	PGP000263	Age at first live birth	sex, age, birth date, deprivation index, 16 PCs	NA	34995502	10.1016/j.ajhg.2021.11.008	NA	NA	NA	NA	NA	NA	NA	NA	NA	Partial Correlation (partial-r) = -0.0326 [-0.1209,0.0561]	NA	NA	NA	NA
PPM010186	PGS001912	PSS008919	PGP000263	Age at first live birth	sex, age, birth date, deprivation index, 16 PCs	NA	34995502	10.1016/j.ajhg.2021.11.008	NA	NA	NA	NA	NA	NA	NA	NA	NA	Partial Correlation (partial-r) = 0.0133 [-0.0595,0.0859]	NA	NA	NA	NA
PPM010187	PGS001913	PSS009373	PGP000263	Length of menstrual cycle	sex, age, birth date, deprivation index, 16 PCs	NA	34995502	10.1016/j.ajhg.2021.11.008	NA	NA	NA	NA	NA	NA	NA	NA	NA	Partial Correlation (partial-r) = 0.0877 [0.0248,0.1499]	NA	NA	NA	NA
PPM010188	PGS001913	PSS009147	PGP000263	Length of menstrual cycle	sex, age, birth date, deprivation index, 16 PCs	NA	34995502	10.1016/j.ajhg.2021.11.008	NA	NA	NA	NA	NA	NA	NA	NA	NA	Partial Correlation (partial-r) = 0.0665 [-0.0493,0.1805]	NA	NA	NA	NA
PPM010189	PGS001913	PSS008701	PGP000263	Length of menstrual cycle	sex, age, birth date, deprivation index, 16 PCs	NA	34995502	10.1016/j.ajhg.2021.11.008	NA	NA	NA	NA	NA	NA	NA	NA	NA	Partial Correlation (partial-r) = 0.0619 [-0.0243,0.1472]	NA	NA	NA	NA
PPM010190	PGS001913	PSS008475	PGP000263	Length of menstrual cycle	sex, age, birth date, deprivation index, 16 PCs	NA	34995502	10.1016/j.ajhg.2021.11.008	NA	NA	NA	NA	NA	NA	NA	NA	NA	Partial Correlation (partial-r) = 0.1511 [-0.1243,0.4048]	NA	NA	NA	NA
PPM010191	PGS001913	PSS008253	PGP000263	Length of menstrual cycle	sex, age, birth date, deprivation index, 16 PCs	NA	34995502	10.1016/j.ajhg.2021.11.008	NA	NA	NA	NA	NA	NA	NA	NA	NA	Partial Correlation (partial-r) = 0.0823 [-0.0181,0.181]	NA	NA	NA	NA
PPM010192	PGS001913	PSS008031	PGP000263	Length of menstrual cycle	sex, age, birth date, deprivation index, 16 PCs	NA	34995502	10.1016/j.ajhg.2021.11.008	NA	NA	NA	NA	NA	NA	NA	NA	NA	Partial Correlation (partial-r) = 0.1249 [-0.0226,0.2671]	NA	NA	NA	NA
PPM010193	PGS001913	PSS007817	PGP000263	Length of menstrual cycle	sex, age, birth date, deprivation index, 16 PCs	NA	34995502	10.1016/j.ajhg.2021.11.008	NA	NA	NA	NA	NA	NA	NA	NA	NA	Partial Correlation (partial-r) = -0.1436 [-0.2795,-0.002]	NA	NA	NA	NA
PPM010194	PGS001913	PSS008921	PGP000263	Length of menstrual cycle	sex, age, birth date, deprivation index, 16 PCs	NA	34995502	10.1016/j.ajhg.2021.11.008	NA	NA	NA	NA	NA	NA	NA	NA	NA	Partial Correlation (partial-r) = 0.0278 [-0.0935,0.1482]	NA	NA	NA	NA
PPM010195	PGS001914	PSS009374	PGP000263	Testosterone (female only)	sex, age, birth date, deprivation index, 16 PCs	NA	34995502	10.1016/j.ajhg.2021.11.008	NA	NA	NA	NA	NA	NA	NA	NA	NA	Partial Correlation (partial-r) = 0.1628 [0.143,0.1826]	NA	NA	NA	NA
PPM010196	PGS001914	PSS009148	PGP000263	Testosterone (female only)	sex, age, birth date, deprivation index, 16 PCs	NA	34995502	10.1016/j.ajhg.2021.11.008	NA	NA	NA	NA	NA	NA	NA	NA	NA	Partial Correlation (partial-r) = 0.1364 [0.092,0.1803]	NA	NA	NA	NA
PPM010197	PGS001914	PSS008702	PGP000263	Testosterone (female only)	sex, age, birth date, deprivation index, 16 PCs	NA	34995502	10.1016/j.ajhg.2021.11.008	NA	NA	NA	NA	NA	NA	NA	NA	NA	Partial Correlation (partial-r) = 0.1116 [0.0767,0.1462]	NA	NA	NA	NA
PPM010198	PGS001914	PSS008476	PGP000263	Testosterone (female only)	sex, age, birth date, deprivation index, 16 PCs	NA	34995502	10.1016/j.ajhg.2021.11.008	NA	NA	NA	NA	NA	NA	NA	NA	NA	Partial Correlation (partial-r) = 0.2041 [0.122,0.2835]	NA	NA	NA	NA
PPM010199	PGS001914	PSS008254	PGP000263	Testosterone (female only)	sex, age, birth date, deprivation index, 16 PCs	NA	34995502	10.1016/j.ajhg.2021.11.008	NA	NA	NA	NA	NA	NA	NA	NA	NA	Partial Correlation (partial-r) = 0.1494 [0.114,0.1845]	NA	NA	NA	NA
PPM010200	PGS001914	PSS008032	PGP000263	Testosterone (female only)	sex, age, birth date, deprivation index, 16 PCs	NA	34995502	10.1016/j.ajhg.2021.11.008	NA	NA	NA	NA	NA	NA	NA	NA	NA	Partial Correlation (partial-r) = 0.0621 [-0.0058,0.1294]	NA	NA	NA	NA
PPM010201	PGS001914	PSS007818	PGP000263	Testosterone (female only)	sex, age, birth date, deprivation index, 16 PCs	NA	34995502	10.1016/j.ajhg.2021.11.008	NA	NA	NA	NA	NA	NA	NA	NA	NA	Partial Correlation (partial-r) = 0.0967 [0.0376,0.1551]	NA	NA	NA	NA
PPM010202	PGS001914	PSS008922	PGP000263	Testosterone (female only)	sex, age, birth date, deprivation index, 16 PCs	NA	34995502	10.1016/j.ajhg.2021.11.008	NA	NA	NA	NA	NA	NA	NA	NA	NA	Partial Correlation (partial-r) = 0.0739 [0.0276,0.1198]	NA	NA	NA	NA
PPM010203	PGS001915	PSS009375	PGP000263	Age when periods started (menarche)	sex, age, birth date, deprivation index, 16 PCs	NA	34995502	10.1016/j.ajhg.2021.11.008	NA	NA	NA	NA	NA	NA	NA	NA	NA	Partial Correlation (partial-r) = 0.2798 [0.2557,0.3035]	NA	NA	NA	NA
PPM010204	PGS001915	PSS009149	PGP000263	Age when periods started (menarche)	sex, age, birth date, deprivation index, 16 PCs	NA	34995502	10.1016/j.ajhg.2021.11.008	NA	NA	NA	NA	NA	NA	NA	NA	NA	Partial Correlation (partial-r) = 0.2408 [0.1884,0.2919]	NA	NA	NA	NA
PPM010205	PGS001915	PSS008703	PGP000263	Age when periods started (menarche)	sex, age, birth date, deprivation index, 16 PCs	NA	34995502	10.1016/j.ajhg.2021.11.008	NA	NA	NA	NA	NA	NA	NA	NA	NA	Partial Correlation (partial-r) = 0.2576 [0.2152,0.2992]	NA	NA	NA	NA
PPM010206	PGS001915	PSS008477	PGP000263	Age when periods started (menarche)	sex, age, birth date, deprivation index, 16 PCs	NA	34995502	10.1016/j.ajhg.2021.11.008	NA	NA	NA	NA	NA	NA	NA	NA	NA	Partial Correlation (partial-r) = 0.1617 [0.0242,0.2932]	NA	NA	NA	NA
PPM010207	PGS001915	PSS008255	PGP000263	Age when periods started (menarche)	sex, age, birth date, deprivation index, 16 PCs	NA	34995502	10.1016/j.ajhg.2021.11.008	NA	NA	NA	NA	NA	NA	NA	NA	NA	Partial Correlation (partial-r) = 0.0834 [0.0319,0.1345]	NA	NA	NA	NA
PPM010208	PGS001915	PSS008033	PGP000263	Age when periods started (menarche)	sex, age, birth date, deprivation index, 16 PCs	NA	34995502	10.1016/j.ajhg.2021.11.008	NA	NA	NA	NA	NA	NA	NA	NA	NA	Partial Correlation (partial-r) = 0.1105 [0.0302,0.1894]	NA	NA	NA	NA
PPM010209	PGS001915	PSS007819	PGP000263	Age when periods started (menarche)	sex, age, birth date, deprivation index, 16 PCs	NA	34995502	10.1016/j.ajhg.2021.11.008	NA	NA	NA	NA	NA	NA	NA	NA	NA	Partial Correlation (partial-r) = 0.0913 [0.02,0.1618]	NA	NA	NA	NA
PPM010210	PGS001915	PSS008923	PGP000263	Age when periods started (menarche)	sex, age, birth date, deprivation index, 16 PCs	NA	34995502	10.1016/j.ajhg.2021.11.008	NA	NA	NA	NA	NA	NA	NA	NA	NA	Partial Correlation (partial-r) = 0.0772 [0.0145,0.1393]	NA	NA	NA	NA
PPM010211	PGS001916	PSS009404	PGP000263	Falls in the last year	sex, age, birth date, deprivation index, 16 PCs	NA	34995502	10.1016/j.ajhg.2021.11.008	NA	NA	NA	NA	NA	NA	NA	NA	NA	Partial Correlation (partial-r) = 0.0228 [0.0089,0.0366]	NA	NA	NA	NA
PPM010212	PGS001916	PSS009178	PGP000263	Falls in the last year	sex, age, birth date, deprivation index, 16 PCs	NA	34995502	10.1016/j.ajhg.2021.11.008	NA	NA	NA	NA	NA	NA	NA	NA	NA	Partial Correlation (partial-r) = 0.0369 [0.0061,0.0676]	NA	NA	NA	NA
PPM010213	PGS001916	PSS008732	PGP000263	Falls in the last year	sex, age, birth date, deprivation index, 16 PCs	NA	34995502	10.1016/j.ajhg.2021.11.008	NA	NA	NA	NA	NA	NA	NA	NA	NA	Partial Correlation (partial-r) = 0.0428 [0.0187,0.0669]	NA	NA	NA	NA
PPM010214	PGS001916	PSS008506	PGP000263	Falls in the last year	sex, age, birth date, deprivation index, 16 PCs	NA	34995502	10.1016/j.ajhg.2021.11.008	NA	NA	NA	NA	NA	NA	NA	NA	NA	Partial Correlation (partial-r) = 0.0845 [0.0246,0.1437]	NA	NA	NA	NA
PPM010215	PGS001916	PSS008284	PGP000263	Falls in the last year	sex, age, birth date, deprivation index, 16 PCs	NA	34995502	10.1016/j.ajhg.2021.11.008	NA	NA	NA	NA	NA	NA	NA	NA	NA	Partial Correlation (partial-r) = 0.019 [-0.0063,0.0442]	NA	NA	NA	NA
PPM010216	PGS001916	PSS008061	PGP000263	Falls in the last year	sex, age, birth date, deprivation index, 16 PCs	NA	34995502	10.1016/j.ajhg.2021.11.008	NA	NA	NA	NA	NA	NA	NA	NA	NA	Partial Correlation (partial-r) = 0.0303 [-0.0167,0.0773]	NA	NA	NA	NA
PPM010217	PGS001916	PSS007848	PGP000263	Falls in the last year	sex, age, birth date, deprivation index, 16 PCs	NA	34995502	10.1016/j.ajhg.2021.11.008	NA	NA	NA	NA	NA	NA	NA	NA	NA	Partial Correlation (partial-r) = 0.0163 [-0.0236,0.0562]	NA	NA	NA	NA
PPM010218	PGS001916	PSS008952	PGP000263	Falls in the last year	sex, age, birth date, deprivation index, 16 PCs	NA	34995502	10.1016/j.ajhg.2021.11.008	NA	NA	NA	NA	NA	NA	NA	NA	NA	Partial Correlation (partial-r) = 0.0154 [-0.0165,0.0472]	NA	NA	NA	NA
PPM010219	PGS001917	PSS009405	PGP000263	Body fat percentage	sex, age, birth date, deprivation index, 16 PCs	NA	34995502	10.1016/j.ajhg.2021.11.008	NA	NA	NA	NA	NA	NA	NA	NA	NA	Partial Correlation (partial-r) = 0.3451 [0.3327,0.3573]	NA	NA	NA	NA
PPM010220	PGS001917	PSS009179	PGP000263	Body fat percentage	sex, age, birth date, deprivation index, 16 PCs	NA	34995502	10.1016/j.ajhg.2021.11.008	NA	NA	NA	NA	NA	NA	NA	NA	NA	Partial Correlation (partial-r) = 0.3424 [0.3149,0.3693]	NA	NA	NA	NA
PPM010221	PGS001917	PSS008733	PGP000263	Body fat percentage	sex, age, birth date, deprivation index, 16 PCs	NA	34995502	10.1016/j.ajhg.2021.11.008	NA	NA	NA	NA	NA	NA	NA	NA	NA	Partial Correlation (partial-r) = 0.3184 [0.2964,0.3401]	NA	NA	NA	NA
PPM010222	PGS001917	PSS008507	PGP000263	Body fat percentage	sex, age, birth date, deprivation index, 16 PCs	NA	34995502	10.1016/j.ajhg.2021.11.008	NA	NA	NA	NA	NA	NA	NA	NA	NA	Partial Correlation (partial-r) = 0.286 [0.2316,0.3386]	NA	NA	NA	NA
PPM010223	PGS001917	PSS008285	PGP000263	Body fat percentage	sex, age, birth date, deprivation index, 16 PCs	NA	34995502	10.1016/j.ajhg.2021.11.008	NA	NA	NA	NA	NA	NA	NA	NA	NA	Partial Correlation (partial-r) = 0.2751 [0.2518,0.298]	NA	NA	NA	NA
PPM010224	PGS001917	PSS008062	PGP000263	Body fat percentage	sex, age, birth date, deprivation index, 16 PCs	NA	34995502	10.1016/j.ajhg.2021.11.008	NA	NA	NA	NA	NA	NA	NA	NA	NA	Partial Correlation (partial-r) = 0.2312 [0.1865,0.275]	NA	NA	NA	NA
PPM010225	PGS001917	PSS007849	PGP000263	Body fat percentage	sex, age, birth date, deprivation index, 16 PCs	NA	34995502	10.1016/j.ajhg.2021.11.008	NA	NA	NA	NA	NA	NA	NA	NA	NA	Partial Correlation (partial-r) = 0.1519 [0.1126,0.1908]	NA	NA	NA	NA
PPM010226	PGS001917	PSS008953	PGP000263	Body fat percentage	sex, age, birth date, deprivation index, 16 PCs	NA	34995502	10.1016/j.ajhg.2021.11.008	NA	NA	NA	NA	NA	NA	NA	NA	NA	Partial Correlation (partial-r) = 0.1483 [0.1169,0.1793]	NA	NA	NA	NA
PPM010227	PGS001918	PSS009369	PGP000263	Forced expiratory volume in 1-second (FEV1), Best measure	sex, age, birth date, deprivation index, 16 PCs	NA	34995502	10.1016/j.ajhg.2021.11.008	NA	NA	NA	NA	NA	NA	NA	NA	NA	Partial Correlation (partial-r) = 0.3319 [0.3176,0.346]	NA	NA	NA	NA
PPM010228	PGS001918	PSS009143	PGP000263	Forced expiratory volume in 1-second (FEV1), Best measure	sex, age, birth date, deprivation index, 16 PCs	NA	34995502	10.1016/j.ajhg.2021.11.008	NA	NA	NA	NA	NA	NA	NA	NA	NA	Partial Correlation (partial-r) = 0.2917 [0.2579,0.3247]	NA	NA	NA	NA
PPM010229	PGS001918	PSS008697	PGP000263	Forced expiratory volume in 1-second (FEV1), Best measure	sex, age, birth date, deprivation index, 16 PCs	NA	34995502	10.1016/j.ajhg.2021.11.008	NA	NA	NA	NA	NA	NA	NA	NA	NA	Partial Correlation (partial-r) = 0.2873 [0.2603,0.3139]	NA	NA	NA	NA
PPM010230	PGS001918	PSS008471	PGP000263	Forced expiratory volume in 1-second (FEV1), Best measure	sex, age, birth date, deprivation index, 16 PCs	NA	34995502	10.1016/j.ajhg.2021.11.008	NA	NA	NA	NA	NA	NA	NA	NA	NA	Partial Correlation (partial-r) = 0.3457 [0.1925,0.4825]	NA	NA	NA	NA
PPM010231	PGS001919	PSS009406	PGP000263	Fluid intelligence score	sex, age, birth date, deprivation index, 16 PCs	NA	34995502	10.1016/j.ajhg.2021.11.008	NA	NA	NA	NA	NA	NA	NA	NA	NA	Partial Correlation (partial-r) = 0.1628 [0.1359,0.1895]	NA	NA	NA	NA
PPM010232	PGS001919	PSS009180	PGP000263	Fluid intelligence score	sex, age, birth date, deprivation index, 16 PCs	NA	34995502	10.1016/j.ajhg.2021.11.008	NA	NA	NA	NA	NA	NA	NA	NA	NA	Partial Correlation (partial-r) = 0.0669 [0.0038,0.1295]	NA	NA	NA	NA
PPM010233	PGS001919	PSS008734	PGP000263	Fluid intelligence score	sex, age, birth date, deprivation index, 16 PCs	NA	34995502	10.1016/j.ajhg.2021.11.008	NA	NA	NA	NA	NA	NA	NA	NA	NA	Partial Correlation (partial-r) = 0.1731 [0.1282,0.2172]	NA	NA	NA	NA
PPM010234	PGS001919	PSS008508	PGP000263	Fluid intelligence score	sex, age, birth date, deprivation index, 16 PCs	NA	34995502	10.1016/j.ajhg.2021.11.008	NA	NA	NA	NA	NA	NA	NA	NA	NA	Partial Correlation (partial-r) = 0.1171 [-0.051,0.2788]	NA	NA	NA	NA
PPM010235	PGS001919	PSS008286	PGP000263	Fluid intelligence score	sex, age, birth date, deprivation index, 16 PCs	NA	34995502	10.1016/j.ajhg.2021.11.008	NA	NA	NA	NA	NA	NA	NA	NA	NA	Partial Correlation (partial-r) = 0.1605 [0.0836,0.2354]	NA	NA	NA	NA
PPM010236	PGS001919	PSS008063	PGP000263	Fluid intelligence score	sex, age, birth date, deprivation index, 16 PCs	NA	34995502	10.1016/j.ajhg.2021.11.008	NA	NA	NA	NA	NA	NA	NA	NA	NA	Partial Correlation (partial-r) = 0.0626 [-0.0465,0.1703]	NA	NA	NA	NA
PPM010237	PGS001919	PSS007850	PGP000263	Fluid intelligence score	sex, age, birth date, deprivation index, 16 PCs	NA	34995502	10.1016/j.ajhg.2021.11.008	NA	NA	NA	NA	NA	NA	NA	NA	NA	Partial Correlation (partial-r) = 0.1082 [-0.0171,0.2302]	NA	NA	NA	NA
PPM010238	PGS001919	PSS008954	PGP000263	Fluid intelligence score	sex, age, birth date, deprivation index, 16 PCs	NA	34995502	10.1016/j.ajhg.2021.11.008	NA	NA	NA	NA	NA	NA	NA	NA	NA	Partial Correlation (partial-r) = 0.0768 [-0.0362,0.1879]	NA	NA	NA	NA
PPM010239	PGS001920	PSS009407	PGP000263	Recent feelings of foreboding	sex, age, birth date, deprivation index, 16 PCs	NA	34995502	10.1016/j.ajhg.2021.11.008	NA	NA	NA	NA	NA	NA	NA	NA	NA	Partial Correlation (partial-r) = 0.0282 [0.0037,0.0526]	NA	NA	NA	NA
PPM010240	PGS001920	PSS009181	PGP000263	Recent feelings of foreboding	sex, age, birth date, deprivation index, 16 PCs	NA	34995502	10.1016/j.ajhg.2021.11.008	NA	NA	NA	NA	NA	NA	NA	NA	NA	Partial Correlation (partial-r) = 0.0479 [-0.0082,0.1038]	NA	NA	NA	NA
PPM010241	PGS001920	PSS008735	PGP000263	Recent feelings of foreboding	sex, age, birth date, deprivation index, 16 PCs	NA	34995502	10.1016/j.ajhg.2021.11.008	NA	NA	NA	NA	NA	NA	NA	NA	NA	Partial Correlation (partial-r) = 0.0291 [-0.0125,0.0705]	NA	NA	NA	NA
PPM010242	PGS001920	PSS008509	PGP000263	Recent feelings of foreboding	sex, age, birth date, deprivation index, 16 PCs	NA	34995502	10.1016/j.ajhg.2021.11.008	NA	NA	NA	NA	NA	NA	NA	NA	NA	Partial Correlation (partial-r) = -0.0194 [-0.1661,0.128]	NA	NA	NA	NA
PPM010243	PGS001920	PSS008287	PGP000263	Recent feelings of foreboding	sex, age, birth date, deprivation index, 16 PCs	NA	34995502	10.1016/j.ajhg.2021.11.008	NA	NA	NA	NA	NA	NA	NA	NA	NA	Partial Correlation (partial-r) = 0.1152 [0.0457,0.1837]	NA	NA	NA	NA
PPM010244	PGS001920	PSS008064	PGP000263	Recent feelings of foreboding	sex, age, birth date, deprivation index, 16 PCs	NA	34995502	10.1016/j.ajhg.2021.11.008	NA	NA	NA	NA	NA	NA	NA	NA	NA	Partial Correlation (partial-r) = -0.0358 [-0.1333,0.0623]	NA	NA	NA	NA
PPM010245	PGS001920	PSS007851	PGP000263	Recent feelings of foreboding	sex, age, birth date, deprivation index, 16 PCs	NA	34995502	10.1016/j.ajhg.2021.11.008	NA	NA	NA	NA	NA	NA	NA	NA	NA	Partial Correlation (partial-r) = 0.1352 [0.0308,0.2367]	NA	NA	NA	NA
PPM010246	PGS001920	PSS008955	PGP000263	Recent feelings of foreboding	sex, age, birth date, deprivation index, 16 PCs	NA	34995502	10.1016/j.ajhg.2021.11.008	NA	NA	NA	NA	NA	NA	NA	NA	NA	Partial Correlation (partial-r) = -0.0521 [-0.1403,0.0369]	NA	NA	NA	NA
PPM010247	PGS001921	PSS009408	PGP000263	Fractured/broken bones in last 5 years	sex, age, birth date, deprivation index, 16 PCs	NA	34995502	10.1016/j.ajhg.2021.11.008	NA	NA	NA	NA	NA	NA	NA	NA	NA	Partial Correlation (partial-r) = 0.0619 [0.048,0.0757]	NA	NA	NA	NA
PPM010248	PGS001921	PSS009182	PGP000263	Fractured/broken bones in last 5 years	sex, age, birth date, deprivation index, 16 PCs	NA	34995502	10.1016/j.ajhg.2021.11.008	NA	NA	NA	NA	NA	NA	NA	NA	NA	Partial Correlation (partial-r) = 0.0308 [0.0,0.0614]	NA	NA	NA	NA
PPM010249	PGS001921	PSS008736	PGP000263	Fractured/broken bones in last 5 years	sex, age, birth date, deprivation index, 16 PCs	NA	34995502	10.1016/j.ajhg.2021.11.008	NA	NA	NA	NA	NA	NA	NA	NA	NA	Partial Correlation (partial-r) = 0.0415 [0.0173,0.0656]	NA	NA	NA	NA
PPM010250	PGS001921	PSS008510	PGP000263	Fractured/broken bones in last 5 years	sex, age, birth date, deprivation index, 16 PCs	NA	34995502	10.1016/j.ajhg.2021.11.008	NA	NA	NA	NA	NA	NA	NA	NA	NA	Partial Correlation (partial-r) = 0.0646 [0.0059,0.1229]	NA	NA	NA	NA
PPM010251	PGS001921	PSS008288	PGP000263	Fractured/broken bones in last 5 years	sex, age, birth date, deprivation index, 16 PCs	NA	34995502	10.1016/j.ajhg.2021.11.008	NA	NA	NA	NA	NA	NA	NA	NA	NA	Partial Correlation (partial-r) = 0.0371 [0.0121,0.0621]	NA	NA	NA	NA
PPM010252	PGS001921	PSS008065	PGP000263	Fractured/broken bones in last 5 years	sex, age, birth date, deprivation index, 16 PCs	NA	34995502	10.1016/j.ajhg.2021.11.008	NA	NA	NA	NA	NA	NA	NA	NA	NA	Partial Correlation (partial-r) = 0.0298 [-0.017,0.0764]	NA	NA	NA	NA
PPM010253	PGS001921	PSS007852	PGP000263	Fractured/broken bones in last 5 years	sex, age, birth date, deprivation index, 16 PCs	NA	34995502	10.1016/j.ajhg.2021.11.008	NA	NA	NA	NA	NA	NA	NA	NA	NA	Partial Correlation (partial-r) = 0.0143 [-0.0256,0.0542]	NA	NA	NA	NA
PPM010254	PGS001921	PSS008956	PGP000263	Fractured/broken bones in last 5 years	sex, age, birth date, deprivation index, 16 PCs	NA	34995502	10.1016/j.ajhg.2021.11.008	NA	NA	NA	NA	NA	NA	NA	NA	NA	Partial Correlation (partial-r) = -0.0077 [-0.0395,0.0241]	NA	NA	NA	NA
PPM010255	PGS001922	PSS009370	PGP000263	Forced vital capacity (FVC), Best measure	sex, age, birth date, deprivation index, 16 PCs	NA	34995502	10.1016/j.ajhg.2021.11.008	NA	NA	NA	NA	NA	NA	NA	NA	NA	Partial Correlation (partial-r) = 0.3635 [0.3496,0.3773]	NA	NA	NA	NA
PPM010256	PGS001922	PSS009144	PGP000263	Forced vital capacity (FVC), Best measure	sex, age, birth date, deprivation index, 16 PCs	NA	34995502	10.1016/j.ajhg.2021.11.008	NA	NA	NA	NA	NA	NA	NA	NA	NA	Partial Correlation (partial-r) = 0.346 [0.3135,0.3777]	NA	NA	NA	NA
PPM010257	PGS001922	PSS008698	PGP000263	Forced vital capacity (FVC), Best measure	sex, age, birth date, deprivation index, 16 PCs	NA	34995502	10.1016/j.ajhg.2021.11.008	NA	NA	NA	NA	NA	NA	NA	NA	NA	Partial Correlation (partial-r) = 0.3258 [0.2995,0.3517]	NA	NA	NA	NA
PPM010258	PGS001922	PSS008472	PGP000263	Forced vital capacity (FVC), Best measure	sex, age, birth date, deprivation index, 16 PCs	NA	34995502	10.1016/j.ajhg.2021.11.008	NA	NA	NA	NA	NA	NA	NA	NA	NA	Partial Correlation (partial-r) = 0.307 [0.1505,0.4486]	NA	NA	NA	NA
PPM010259	PGS001923	PSS009409	PGP000263	Time spent watching television (TV) or using computer	sex, age, birth date, deprivation index, 16 PCs	NA	34995502	10.1016/j.ajhg.2021.11.008	NA	NA	NA	NA	NA	NA	NA	NA	NA	Partial Correlation (partial-r) = 0.1722 [0.1586,0.1857]	NA	NA	NA	NA
PPM010260	PGS001923	PSS009183	PGP000263	Time spent watching television (TV) or using computer	sex, age, birth date, deprivation index, 16 PCs	NA	34995502	10.1016/j.ajhg.2021.11.008	NA	NA	NA	NA	NA	NA	NA	NA	NA	Partial Correlation (partial-r) = 0.1303 [0.0997,0.1606]	NA	NA	NA	NA
PPM010261	PGS001923	PSS008737	PGP000263	Time spent watching television (TV) or using computer	sex, age, birth date, deprivation index, 16 PCs	NA	34995502	10.1016/j.ajhg.2021.11.008	NA	NA	NA	NA	NA	NA	NA	NA	NA	Partial Correlation (partial-r) = 0.1428 [0.1188,0.1667]	NA	NA	NA	NA
PPM010262	PGS001923	PSS008511	PGP000263	Time spent watching television (TV) or using computer	sex, age, birth date, deprivation index, 16 PCs	NA	34995502	10.1016/j.ajhg.2021.11.008	NA	NA	NA	NA	NA	NA	NA	NA	NA	Partial Correlation (partial-r) = 0.0807 [0.0211,0.1397]	NA	NA	NA	NA
PPM010263	PGS001923	PSS008289	PGP000263	Time spent watching television (TV) or using computer	sex, age, birth date, deprivation index, 16 PCs	NA	34995502	10.1016/j.ajhg.2021.11.008	NA	NA	NA	NA	NA	NA	NA	NA	NA	Partial Correlation (partial-r) = 0.0818 [0.0559,0.1075]	NA	NA	NA	NA
PPM010264	PGS001923	PSS008066	PGP000263	Time spent watching television (TV) or using computer	sex, age, birth date, deprivation index, 16 PCs	NA	34995502	10.1016/j.ajhg.2021.11.008	NA	NA	NA	NA	NA	NA	NA	NA	NA	Partial Correlation (partial-r) = 0.0552 [0.0077,0.1025]	NA	NA	NA	NA
PPM010265	PGS001923	PSS007853	PGP000263	Time spent watching television (TV) or using computer	sex, age, birth date, deprivation index, 16 PCs	NA	34995502	10.1016/j.ajhg.2021.11.008	NA	NA	NA	NA	NA	NA	NA	NA	NA	Partial Correlation (partial-r) = 0.0281 [-0.0131,0.0692]	NA	NA	NA	NA
PPM010266	PGS001923	PSS008957	PGP000263	Time spent watching television (TV) or using computer	sex, age, birth date, deprivation index, 16 PCs	NA	34995502	10.1016/j.ajhg.2021.11.008	NA	NA	NA	NA	NA	NA	NA	NA	NA	Partial Correlation (partial-r) = 0.0127 [-0.0203,0.0457]	NA	NA	NA	NA
PPM010267	PGS001924	PSS009410	PGP000263	Wears glasses or contact lenses	sex, age, birth date, deprivation index, 16 PCs	NA	34995502	10.1016/j.ajhg.2021.11.008	NA	NA	NA	NA	NA	NA	NA	NA	NA	Partial Correlation (partial-r) = 0.0154 [0.0015,0.0292]	NA	NA	NA	NA
PPM010268	PGS001924	PSS009184	PGP000263	Wears glasses or contact lenses	sex, age, birth date, deprivation index, 16 PCs	NA	34995502	10.1016/j.ajhg.2021.11.008	NA	NA	NA	NA	NA	NA	NA	NA	NA	Partial Correlation (partial-r) = 0.0247 [-0.006,0.0553]	NA	NA	NA	NA
PPM010269	PGS001924	PSS008738	PGP000263	Wears glasses or contact lenses	sex, age, birth date, deprivation index, 16 PCs	NA	34995502	10.1016/j.ajhg.2021.11.008	NA	NA	NA	NA	NA	NA	NA	NA	NA	Partial Correlation (partial-r) = 0.0141 [-0.01,0.0382]	NA	NA	NA	NA
PPM010270	PGS001924	PSS008512	PGP000263	Wears glasses or contact lenses	sex, age, birth date, deprivation index, 16 PCs	NA	34995502	10.1016/j.ajhg.2021.11.008	NA	NA	NA	NA	NA	NA	NA	NA	NA	Partial Correlation (partial-r) = 0.0487 [-0.0096,0.1067]	NA	NA	NA	NA
PPM010271	PGS001924	PSS008290	PGP000263	Wears glasses or contact lenses	sex, age, birth date, deprivation index, 16 PCs	NA	34995502	10.1016/j.ajhg.2021.11.008	NA	NA	NA	NA	NA	NA	NA	NA	NA	Partial Correlation (partial-r) = 0.018 [-0.0069,0.0429]	NA	NA	NA	NA
PPM010272	PGS001924	PSS008067	PGP000263	Wears glasses or contact lenses	sex, age, birth date, deprivation index, 16 PCs	NA	34995502	10.1016/j.ajhg.2021.11.008	NA	NA	NA	NA	NA	NA	NA	NA	NA	Partial Correlation (partial-r) = 0.0099 [-0.0368,0.0565]	NA	NA	NA	NA
PPM010273	PGS001924	PSS007854	PGP000263	Wears glasses or contact lenses	sex, age, birth date, deprivation index, 16 PCs	NA	34995502	10.1016/j.ajhg.2021.11.008	NA	NA	NA	NA	NA	NA	NA	NA	NA	Partial Correlation (partial-r) = -0.0146 [-0.0543,0.0251]	NA	NA	NA	NA
PPM010274	PGS001924	PSS008958	PGP000263	Wears glasses or contact lenses	sex, age, birth date, deprivation index, 16 PCs	NA	34995502	10.1016/j.ajhg.2021.11.008	NA	NA	NA	NA	NA	NA	NA	NA	NA	Partial Correlation (partial-r) = 0.012 [-0.0196,0.0436]	NA	NA	NA	NA
PPM010275	PGS001925	PSS009411	PGP000263	Haematocrit percentage	sex, age, birth date, deprivation index, 16 PCs	NA	34995502	10.1016/j.ajhg.2021.11.008	NA	NA	NA	NA	NA	NA	NA	NA	NA	Partial Correlation (partial-r) = 0.3256 [0.3129,0.3381]	NA	NA	NA	NA
PPM010276	PGS001925	PSS009185	PGP000263	Haematocrit percentage	sex, age, birth date, deprivation index, 16 PCs	NA	34995502	10.1016/j.ajhg.2021.11.008	NA	NA	NA	NA	NA	NA	NA	NA	NA	Partial Correlation (partial-r) = 0.3126 [0.2843,0.3404]	NA	NA	NA	NA
PPM010277	PGS001925	PSS008739	PGP000263	Haematocrit percentage	sex, age, birth date, deprivation index, 16 PCs	NA	34995502	10.1016/j.ajhg.2021.11.008	NA	NA	NA	NA	NA	NA	NA	NA	NA	Partial Correlation (partial-r) = 0.2824 [0.2597,0.3047]	NA	NA	NA	NA
PPM010278	PGS001925	PSS008513	PGP000263	Haematocrit percentage	sex, age, birth date, deprivation index, 16 PCs	NA	34995502	10.1016/j.ajhg.2021.11.008	NA	NA	NA	NA	NA	NA	NA	NA	NA	Partial Correlation (partial-r) = 0.2516 [0.1962,0.3053]	NA	NA	NA	NA
PPM010279	PGS001925	PSS008291	PGP000263	Haematocrit percentage	sex, age, birth date, deprivation index, 16 PCs	NA	34995502	10.1016/j.ajhg.2021.11.008	NA	NA	NA	NA	NA	NA	NA	NA	NA	Partial Correlation (partial-r) = 0.2255 [0.2015,0.2493]	NA	NA	NA	NA
PPM010280	PGS001925	PSS008068	PGP000263	Haematocrit percentage	sex, age, birth date, deprivation index, 16 PCs	NA	34995502	10.1016/j.ajhg.2021.11.008	NA	NA	NA	NA	NA	NA	NA	NA	NA	Partial Correlation (partial-r) = 0.2014 [0.1559,0.2461]	NA	NA	NA	NA
PPM010281	PGS001925	PSS007855	PGP000263	Haematocrit percentage	sex, age, birth date, deprivation index, 16 PCs	NA	34995502	10.1016/j.ajhg.2021.11.008	NA	NA	NA	NA	NA	NA	NA	NA	NA	Partial Correlation (partial-r) = 0.13 [0.0898,0.1698]	NA	NA	NA	NA
PPM010282	PGS001925	PSS008959	PGP000263	Haematocrit percentage	sex, age, birth date, deprivation index, 16 PCs	NA	34995502	10.1016/j.ajhg.2021.11.008	NA	NA	NA	NA	NA	NA	NA	NA	NA	Partial Correlation (partial-r) = 0.1286 [0.0967,0.1602]	NA	NA	NA	NA
PPM010283	PGS001926	PSS009412	PGP000263	Haemoglobin concentration	sex, age, birth date, deprivation index, 16 PCs	NA	34995502	10.1016/j.ajhg.2021.11.008	NA	NA	NA	NA	NA	NA	NA	NA	NA	Partial Correlation (partial-r) = 0.3431 [0.3306,0.3555]	NA	NA	NA	NA
PPM010284	PGS001926	PSS009186	PGP000263	Haemoglobin concentration	sex, age, birth date, deprivation index, 16 PCs	NA	34995502	10.1016/j.ajhg.2021.11.008	NA	NA	NA	NA	NA	NA	NA	NA	NA	Partial Correlation (partial-r) = 0.3146 [0.2864,0.3423]	NA	NA	NA	NA
PPM010285	PGS001926	PSS008740	PGP000263	Haemoglobin concentration	sex, age, birth date, deprivation index, 16 PCs	NA	34995502	10.1016/j.ajhg.2021.11.008	NA	NA	NA	NA	NA	NA	NA	NA	NA	Partial Correlation (partial-r) = 0.2911 [0.2686,0.3134]	NA	NA	NA	NA
PPM010286	PGS001926	PSS008514	PGP000263	Haemoglobin concentration	sex, age, birth date, deprivation index, 16 PCs	NA	34995502	10.1016/j.ajhg.2021.11.008	NA	NA	NA	NA	NA	NA	NA	NA	NA	Partial Correlation (partial-r) = 0.2493 [0.1938,0.3031]	NA	NA	NA	NA
PPM010287	PGS001926	PSS008292	PGP000263	Haemoglobin concentration	sex, age, birth date, deprivation index, 16 PCs	NA	34995502	10.1016/j.ajhg.2021.11.008	NA	NA	NA	NA	NA	NA	NA	NA	NA	Partial Correlation (partial-r) = 0.2104 [0.1863,0.2344]	NA	NA	NA	NA
PPM010288	PGS001926	PSS008069	PGP000263	Haemoglobin concentration	sex, age, birth date, deprivation index, 16 PCs	NA	34995502	10.1016/j.ajhg.2021.11.008	NA	NA	NA	NA	NA	NA	NA	NA	NA	Partial Correlation (partial-r) = 0.208 [0.1627,0.2525]	NA	NA	NA	NA
PPM010289	PGS001926	PSS007856	PGP000263	Haemoglobin concentration	sex, age, birth date, deprivation index, 16 PCs	NA	34995502	10.1016/j.ajhg.2021.11.008	NA	NA	NA	NA	NA	NA	NA	NA	NA	Partial Correlation (partial-r) = 0.1224 [0.0822,0.1623]	NA	NA	NA	NA
PPM010290	PGS001926	PSS008960	PGP000263	Haemoglobin concentration	sex, age, birth date, deprivation index, 16 PCs	NA	34995502	10.1016/j.ajhg.2021.11.008	NA	NA	NA	NA	NA	NA	NA	NA	NA	Partial Correlation (partial-r) = 0.1163 [0.0844,0.148]	NA	NA	NA	NA
PPM010291	PGS001927	PSS009413	PGP000263	Hand grip strength (mean of both)	sex, age, birth date, deprivation index, 16 PCs	NA	34995502	10.1016/j.ajhg.2021.11.008	NA	NA	NA	NA	NA	NA	NA	NA	NA	Partial Correlation (partial-r) = 0.2515 [0.2384,0.2645]	NA	NA	NA	NA
PPM010292	PGS001927	PSS009187	PGP000263	Hand grip strength (mean of both)	sex, age, birth date, deprivation index, 16 PCs	NA	34995502	10.1016/j.ajhg.2021.11.008	NA	NA	NA	NA	NA	NA	NA	NA	NA	Partial Correlation (partial-r) = 0.2485 [0.2195,0.2771]	NA	NA	NA	NA
PPM010293	PGS001927	PSS008741	PGP000263	Hand grip strength (mean of both)	sex, age, birth date, deprivation index, 16 PCs	NA	34995502	10.1016/j.ajhg.2021.11.008	NA	NA	NA	NA	NA	NA	NA	NA	NA	Partial Correlation (partial-r) = 0.2292 [0.2062,0.252]	NA	NA	NA	NA
PPM010294	PGS001927	PSS008515	PGP000263	Hand grip strength (mean of both)	sex, age, birth date, deprivation index, 16 PCs	NA	34995502	10.1016/j.ajhg.2021.11.008	NA	NA	NA	NA	NA	NA	NA	NA	NA	Partial Correlation (partial-r) = 0.1973 [0.1411,0.2523]	NA	NA	NA	NA
PPM010295	PGS001927	PSS008293	PGP000263	Hand grip strength (mean of both)	sex, age, birth date, deprivation index, 16 PCs	NA	34995502	10.1016/j.ajhg.2021.11.008	NA	NA	NA	NA	NA	NA	NA	NA	NA	Partial Correlation (partial-r) = 0.1688 [0.1445,0.1929]	NA	NA	NA	NA
PPM010296	PGS001927	PSS008070	PGP000263	Hand grip strength (mean of both)	sex, age, birth date, deprivation index, 16 PCs	NA	34995502	10.1016/j.ajhg.2021.11.008	NA	NA	NA	NA	NA	NA	NA	NA	NA	Partial Correlation (partial-r) = 0.1616 [0.116,0.2065]	NA	NA	NA	NA
PPM010297	PGS001927	PSS007857	PGP000263	Hand grip strength (mean of both)	sex, age, birth date, deprivation index, 16 PCs	NA	34995502	10.1016/j.ajhg.2021.11.008	NA	NA	NA	NA	NA	NA	NA	NA	NA	Partial Correlation (partial-r) = 0.0843 [0.0446,0.1236]	NA	NA	NA	NA
PPM010298	PGS001927	PSS008961	PGP000263	Hand grip strength (mean of both)	sex, age, birth date, deprivation index, 16 PCs	NA	34995502	10.1016/j.ajhg.2021.11.008	NA	NA	NA	NA	NA	NA	NA	NA	NA	Partial Correlation (partial-r) = 0.0651 [0.0334,0.0965]	NA	NA	NA	NA
PPM010299	PGS001928	PSS009415	PGP000263	Headaches for 3+ months	sex, age, birth date, deprivation index, 16 PCs	NA	34995502	10.1016/j.ajhg.2021.11.008	NA	NA	NA	NA	NA	NA	NA	NA	NA	Partial Correlation (partial-r) = 0.0537 [0.0223,0.0851]	NA	NA	NA	NA
PPM010300	PGS001928	PSS009189	PGP000263	Headaches for 3+ months	sex, age, birth date, deprivation index, 16 PCs	NA	34995502	10.1016/j.ajhg.2021.11.008	NA	NA	NA	NA	NA	NA	NA	NA	NA	Partial Correlation (partial-r) = 0.0316 [-0.0282,0.0912]	NA	NA	NA	NA
PPM010301	PGS001928	PSS008743	PGP000263	Headaches for 3+ months	sex, age, birth date, deprivation index, 16 PCs	NA	34995502	10.1016/j.ajhg.2021.11.008	NA	NA	NA	NA	NA	NA	NA	NA	NA	Partial Correlation (partial-r) = 0.0245 [-0.0259,0.0747]	NA	NA	NA	NA
PPM010302	PGS001928	PSS008517	PGP000263	Headaches for 3+ months	sex, age, birth date, deprivation index, 16 PCs	NA	34995502	10.1016/j.ajhg.2021.11.008	NA	NA	NA	NA	NA	NA	NA	NA	NA	Partial Correlation (partial-r) = -0.0025 [-0.1084,0.1034]	NA	NA	NA	NA
PPM010303	PGS001928	PSS008295	PGP000263	Headaches for 3+ months	sex, age, birth date, deprivation index, 16 PCs	NA	34995502	10.1016/j.ajhg.2021.11.008	NA	NA	NA	NA	NA	NA	NA	NA	NA	Partial Correlation (partial-r) = 0.0294 [-0.0182,0.0769]	NA	NA	NA	NA
PPM010304	PGS001928	PSS008072	PGP000263	Headaches for 3+ months	sex, age, birth date, deprivation index, 16 PCs	NA	34995502	10.1016/j.ajhg.2021.11.008	NA	NA	NA	NA	NA	NA	NA	NA	NA	Partial Correlation (partial-r) = -0.1007 [-0.2005,0.0013]	NA	NA	NA	NA
PPM010305	PGS001928	PSS007859	PGP000263	Headaches for 3+ months	sex, age, birth date, deprivation index, 16 PCs	NA	34995502	10.1016/j.ajhg.2021.11.008	NA	NA	NA	NA	NA	NA	NA	NA	NA	Partial Correlation (partial-r) = 0.0752 [-0.0084,0.1578]	NA	NA	NA	NA
PPM010306	PGS001928	PSS008963	PGP000263	Headaches for 3+ months	sex, age, birth date, deprivation index, 16 PCs	NA	34995502	10.1016/j.ajhg.2021.11.008	NA	NA	NA	NA	NA	NA	NA	NA	NA	Partial Correlation (partial-r) = 0.0294 [-0.0319,0.0905]	NA	NA	NA	NA
PPM010307	PGS001929	PSS009416	PGP000263	Standing height	sex, age, birth date, deprivation index, 16 PCs	NA	34995502	10.1016/j.ajhg.2021.11.008	NA	NA	NA	NA	NA	NA	NA	NA	NA	Partial Correlation (partial-r) = 0.6344 [0.626,0.6426]	NA	NA	NA	NA
PPM010308	PGS001929	PSS009190	PGP000263	Standing height	sex, age, birth date, deprivation index, 16 PCs	NA	34995502	10.1016/j.ajhg.2021.11.008	NA	NA	NA	NA	NA	NA	NA	NA	NA	Partial Correlation (partial-r) = 0.6098 [0.5902,0.6286]	NA	NA	NA	NA
PPM010309	PGS001929	PSS008744	PGP000263	Standing height	sex, age, birth date, deprivation index, 16 PCs	NA	34995502	10.1016/j.ajhg.2021.11.008	NA	NA	NA	NA	NA	NA	NA	NA	NA	Partial Correlation (partial-r) = 0.5938 [0.578,0.6092]	NA	NA	NA	NA
PPM010310	PGS001929	PSS008518	PGP000263	Standing height	sex, age, birth date, deprivation index, 16 PCs	NA	34995502	10.1016/j.ajhg.2021.11.008	NA	NA	NA	NA	NA	NA	NA	NA	NA	Partial Correlation (partial-r) = 0.5167 [0.4732,0.5576]	NA	NA	NA	NA
PPM010311	PGS001929	PSS008296	PGP000263	Standing height	sex, age, birth date, deprivation index, 16 PCs	NA	34995502	10.1016/j.ajhg.2021.11.008	NA	NA	NA	NA	NA	NA	NA	NA	NA	Partial Correlation (partial-r) = 0.4923 [0.4731,0.511]	NA	NA	NA	NA
PPM010312	PGS001929	PSS008073	PGP000263	Standing height	sex, age, birth date, deprivation index, 16 PCs	NA	34995502	10.1016/j.ajhg.2021.11.008	NA	NA	NA	NA	NA	NA	NA	NA	NA	Partial Correlation (partial-r) = 0.4504 [0.4125,0.4866]	NA	NA	NA	NA
PPM010313	PGS001929	PSS007860	PGP000263	Standing height	sex, age, birth date, deprivation index, 16 PCs	NA	34995502	10.1016/j.ajhg.2021.11.008	NA	NA	NA	NA	NA	NA	NA	NA	NA	Partial Correlation (partial-r) = 0.3454 [0.3099,0.3799]	NA	NA	NA	NA
PPM010314	PGS001929	PSS008964	PGP000263	Standing height	sex, age, birth date, deprivation index, 16 PCs	NA	34995502	10.1016/j.ajhg.2021.11.008	NA	NA	NA	NA	NA	NA	NA	NA	NA	Partial Correlation (partial-r) = 0.2731 [0.2436,0.3021]	NA	NA	NA	NA
PPM010315	PGS001930	PSS009417	PGP000263	Immature reticulocyte fraction	sex, age, birth date, deprivation index, 16 PCs	NA	34995502	10.1016/j.ajhg.2021.11.008	NA	NA	NA	NA	NA	NA	NA	NA	NA	Partial Correlation (partial-r) = 0.3146 [0.3017,0.3273]	NA	NA	NA	NA
PPM010316	PGS001930	PSS009191	PGP000263	Immature reticulocyte fraction	sex, age, birth date, deprivation index, 16 PCs	NA	34995502	10.1016/j.ajhg.2021.11.008	NA	NA	NA	NA	NA	NA	NA	NA	NA	Partial Correlation (partial-r) = 0.3213 [0.2928,0.3491]	NA	NA	NA	NA
PPM010317	PGS001930	PSS008745	PGP000263	Immature reticulocyte fraction	sex, age, birth date, deprivation index, 16 PCs	NA	34995502	10.1016/j.ajhg.2021.11.008	NA	NA	NA	NA	NA	NA	NA	NA	NA	Partial Correlation (partial-r) = 0.3224 [0.3,0.3444]	NA	NA	NA	NA
PPM010318	PGS001930	PSS008519	PGP000263	Immature reticulocyte fraction	sex, age, birth date, deprivation index, 16 PCs	NA	34995502	10.1016/j.ajhg.2021.11.008	NA	NA	NA	NA	NA	NA	NA	NA	NA	Partial Correlation (partial-r) = 0.2696 [0.214,0.3234]	NA	NA	NA	NA
PPM010319	PGS001930	PSS008297	PGP000263	Immature reticulocyte fraction	sex, age, birth date, deprivation index, 16 PCs	NA	34995502	10.1016/j.ajhg.2021.11.008	NA	NA	NA	NA	NA	NA	NA	NA	NA	Partial Correlation (partial-r) = 0.2631 [0.2392,0.2867]	NA	NA	NA	NA
PPM010320	PGS001930	PSS008074	PGP000263	Immature reticulocyte fraction	sex, age, birth date, deprivation index, 16 PCs	NA	34995502	10.1016/j.ajhg.2021.11.008	NA	NA	NA	NA	NA	NA	NA	NA	NA	Partial Correlation (partial-r) = 0.2154 [0.1696,0.2602]	NA	NA	NA	NA
PPM010321	PGS001930	PSS007861	PGP000263	Immature reticulocyte fraction	sex, age, birth date, deprivation index, 16 PCs	NA	34995502	10.1016/j.ajhg.2021.11.008	NA	NA	NA	NA	NA	NA	NA	NA	NA	Partial Correlation (partial-r) = 0.1811 [0.141,0.2205]	NA	NA	NA	NA
PPM010322	PGS001930	PSS008965	PGP000263	Immature reticulocyte fraction	sex, age, birth date, deprivation index, 16 PCs	NA	34995502	10.1016/j.ajhg.2021.11.008	NA	NA	NA	NA	NA	NA	NA	NA	NA	Partial Correlation (partial-r) = 0.1665 [0.1345,0.1982]	NA	NA	NA	NA
PPM010323	PGS001931	PSS009418	PGP000263	Average total household income before tax	sex, age, birth date, deprivation index, 16 PCs	NA	34995502	10.1016/j.ajhg.2021.11.008	NA	NA	NA	NA	NA	NA	NA	NA	NA	Partial Correlation (partial-r) = 0.1409 [0.1262,0.1556]	NA	NA	NA	NA
PPM010324	PGS001931	PSS009192	PGP000263	Average total household income before tax	sex, age, birth date, deprivation index, 16 PCs	NA	34995502	10.1016/j.ajhg.2021.11.008	NA	NA	NA	NA	NA	NA	NA	NA	NA	Partial Correlation (partial-r) = 0.0935 [0.0603,0.1265]	NA	NA	NA	NA
PPM010325	PGS001931	PSS008746	PGP000263	Average total household income before tax	sex, age, birth date, deprivation index, 16 PCs	NA	34995502	10.1016/j.ajhg.2021.11.008	NA	NA	NA	NA	NA	NA	NA	NA	NA	Partial Correlation (partial-r) = 0.1334 [0.1076,0.159]	NA	NA	NA	NA
PPM010326	PGS001931	PSS008520	PGP000263	Average total household income before tax	sex, age, birth date, deprivation index, 16 PCs	NA	34995502	10.1016/j.ajhg.2021.11.008	NA	NA	NA	NA	NA	NA	NA	NA	NA	Partial Correlation (partial-r) = 0.0857 [0.016,0.1546]	NA	NA	NA	NA
PPM010327	PGS001931	PSS008298	PGP000263	Average total household income before tax	sex, age, birth date, deprivation index, 16 PCs	NA	34995502	10.1016/j.ajhg.2021.11.008	NA	NA	NA	NA	NA	NA	NA	NA	NA	Partial Correlation (partial-r) = 0.0826 [0.0536,0.1114]	NA	NA	NA	NA
PPM010328	PGS001931	PSS008075	PGP000263	Average total household income before tax	sex, age, birth date, deprivation index, 16 PCs	NA	34995502	10.1016/j.ajhg.2021.11.008	NA	NA	NA	NA	NA	NA	NA	NA	NA	Partial Correlation (partial-r) = 0.0367 [-0.016,0.0892]	NA	NA	NA	NA
PPM010329	PGS001931	PSS007862	PGP000263	Average total household income before tax	sex, age, birth date, deprivation index, 16 PCs	NA	34995502	10.1016/j.ajhg.2021.11.008	NA	NA	NA	NA	NA	NA	NA	NA	NA	Partial Correlation (partial-r) = -0.0034 [-0.0489,0.0422]	NA	NA	NA	NA
PPM010330	PGS001931	PSS008966	PGP000263	Average total household income before tax	sex, age, birth date, deprivation index, 16 PCs	NA	34995502	10.1016/j.ajhg.2021.11.008	NA	NA	NA	NA	NA	NA	NA	NA	NA	Partial Correlation (partial-r) = 0.0395 [0.0028,0.076]	NA	NA	NA	NA
PPM010331	PGS001932	PSS009419	PGP000263	Sleeplessness / insomnia	sex, age, birth date, deprivation index, 16 PCs	NA	34995502	10.1016/j.ajhg.2021.11.008	NA	NA	NA	NA	NA	NA	NA	NA	NA	Partial Correlation (partial-r) = 0.1248 [0.1111,0.1384]	NA	NA	NA	NA
PPM010332	PGS001932	PSS009193	PGP000263	Sleeplessness / insomnia	sex, age, birth date, deprivation index, 16 PCs	NA	34995502	10.1016/j.ajhg.2021.11.008	NA	NA	NA	NA	NA	NA	NA	NA	NA	Partial Correlation (partial-r) = 0.1003 [0.0699,0.1305]	NA	NA	NA	NA
PPM010333	PGS001932	PSS008747	PGP000263	Sleeplessness / insomnia	sex, age, birth date, deprivation index, 16 PCs	NA	34995502	10.1016/j.ajhg.2021.11.008	NA	NA	NA	NA	NA	NA	NA	NA	NA	Partial Correlation (partial-r) = 0.1093 [0.0854,0.133]	NA	NA	NA	NA
PPM010334	PGS001932	PSS008521	PGP000263	Sleeplessness / insomnia	sex, age, birth date, deprivation index, 16 PCs	NA	34995502	10.1016/j.ajhg.2021.11.008	NA	NA	NA	NA	NA	NA	NA	NA	NA	Partial Correlation (partial-r) = 0.0776 [0.0195,0.1353]	NA	NA	NA	NA
PPM010335	PGS001932	PSS008299	PGP000263	Sleeplessness / insomnia	sex, age, birth date, deprivation index, 16 PCs	NA	34995502	10.1016/j.ajhg.2021.11.008	NA	NA	NA	NA	NA	NA	NA	NA	NA	Partial Correlation (partial-r) = 0.0768 [0.052,0.1015]	NA	NA	NA	NA
PPM010336	PGS001932	PSS008076	PGP000263	Sleeplessness / insomnia	sex, age, birth date, deprivation index, 16 PCs	NA	34995502	10.1016/j.ajhg.2021.11.008	NA	NA	NA	NA	NA	NA	NA	NA	NA	Partial Correlation (partial-r) = 0.0473	NA	NA	NA	NA
PPM010337	PGS001932	PSS007863	PGP000263	Sleeplessness / insomnia	sex, age, birth date, deprivation index, 16 PCs	NA	34995502	10.1016/j.ajhg.2021.11.008	NA	NA	NA	NA	NA	NA	NA	NA	NA	Partial Correlation (partial-r) = 0.0475 [0.0078,0.087]	NA	NA	NA	NA
PPM010338	PGS001932	PSS008967	PGP000263	Sleeplessness / insomnia	sex, age, birth date, deprivation index, 16 PCs	NA	34995502	10.1016/j.ajhg.2021.11.008	NA	NA	NA	NA	NA	NA	NA	NA	NA	Partial Correlation (partial-r) = 0.033 [0.0013,0.0645]	NA	NA	NA	NA
PPM010339	PGS001933	PSS009376	PGP000263	LDL direct	sex, age, birth date, deprivation index, 16 PCs	NA	34995502	10.1016/j.ajhg.2021.11.008	NA	NA	NA	NA	NA	NA	NA	NA	NA	Partial Correlation (partial-r) = 0.3331 [0.3204,0.3457]	NA	NA	NA	NA
PPM010340	PGS001933	PSS009150	PGP000263	LDL direct	sex, age, birth date, deprivation index, 16 PCs	NA	34995502	10.1016/j.ajhg.2021.11.008	NA	NA	NA	NA	NA	NA	NA	NA	NA	Partial Correlation (partial-r) = 0.3496 [0.3219,0.3768]	NA	NA	NA	NA
PPM010341	PGS001933	PSS008704	PGP000263	LDL direct	sex, age, birth date, deprivation index, 16 PCs	NA	34995502	10.1016/j.ajhg.2021.11.008	NA	NA	NA	NA	NA	NA	NA	NA	NA	Partial Correlation (partial-r) = 0.3177 [0.2953,0.3397]	NA	NA	NA	NA
PPM010342	PGS001933	PSS008478	PGP000263	LDL direct	sex, age, birth date, deprivation index, 16 PCs	NA	34995502	10.1016/j.ajhg.2021.11.008	NA	NA	NA	NA	NA	NA	NA	NA	NA	Partial Correlation (partial-r) = 0.297 [0.2422,0.3499]	NA	NA	NA	NA
PPM010343	PGS001933	PSS008256	PGP000263	LDL direct	sex, age, birth date, deprivation index, 16 PCs	NA	34995502	10.1016/j.ajhg.2021.11.008	NA	NA	NA	NA	NA	NA	NA	NA	NA	Partial Correlation (partial-r) = 0.2086 [0.1842,0.2327]	NA	NA	NA	NA
PPM010344	PGS001933	PSS008034	PGP000263	LDL direct	sex, age, birth date, deprivation index, 16 PCs	NA	34995502	10.1016/j.ajhg.2021.11.008	NA	NA	NA	NA	NA	NA	NA	NA	NA	Partial Correlation (partial-r) = 0.2593 [0.2144,0.3032]	NA	NA	NA	NA
PPM010345	PGS001933	PSS007820	PGP000263	LDL direct	sex, age, birth date, deprivation index, 16 PCs	NA	34995502	10.1016/j.ajhg.2021.11.008	NA	NA	NA	NA	NA	NA	NA	NA	NA	Partial Correlation (partial-r) = 0.2864 [0.2486,0.3234]	NA	NA	NA	NA
PPM010346	PGS001933	PSS008924	PGP000263	LDL direct	sex, age, birth date, deprivation index, 16 PCs	NA	34995502	10.1016/j.ajhg.2021.11.008	NA	NA	NA	NA	NA	NA	NA	NA	NA	Partial Correlation (partial-r) = 0.2203 [0.1891,0.251]	NA	NA	NA	NA
PPM010347	PGS001934	PSS009421	PGP000263	Alcohol intake frequency	sex, age, birth date, deprivation index, 16 PCs	NA	34995502	10.1016/j.ajhg.2021.11.008	NA	NA	NA	NA	NA	NA	NA	NA	NA	Partial Correlation (partial-r) = 0.1546 [0.1411,0.1681]	NA	NA	NA	NA
PPM010348	PGS001934	PSS009195	PGP000263	Alcohol intake frequency	sex, age, birth date, deprivation index, 16 PCs	NA	34995502	10.1016/j.ajhg.2021.11.008	NA	NA	NA	NA	NA	NA	NA	NA	NA	Partial Correlation (partial-r) = 0.155 [0.125,0.1847]	NA	NA	NA	NA
PPM010349	PGS001934	PSS008749	PGP000263	Alcohol intake frequency	sex, age, birth date, deprivation index, 16 PCs	NA	34995502	10.1016/j.ajhg.2021.11.008	NA	NA	NA	NA	NA	NA	NA	NA	NA	Partial Correlation (partial-r) = 0.1603 [0.1367,0.1837]	NA	NA	NA	NA
PPM010350	PGS001934	PSS008523	PGP000263	Alcohol intake frequency	sex, age, birth date, deprivation index, 16 PCs	NA	34995502	10.1016/j.ajhg.2021.11.008	NA	NA	NA	NA	NA	NA	NA	NA	NA	Partial Correlation (partial-r) = 0.045 [-0.0131,0.1028]	NA	NA	NA	NA
PPM010351	PGS001934	PSS008301	PGP000263	Alcohol intake frequency	sex, age, birth date, deprivation index, 16 PCs	NA	34995502	10.1016/j.ajhg.2021.11.008	NA	NA	NA	NA	NA	NA	NA	NA	NA	Partial Correlation (partial-r) = 0.054 [0.0291,0.0788]	NA	NA	NA	NA
PPM010352	PGS001934	PSS008078	PGP000263	Alcohol intake frequency	sex, age, birth date, deprivation index, 16 PCs	NA	34995502	10.1016/j.ajhg.2021.11.008	NA	NA	NA	NA	NA	NA	NA	NA	NA	Partial Correlation (partial-r) = 0.0888 [0.0424,0.1348]	NA	NA	NA	NA
PPM010353	PGS001934	PSS007865	PGP000263	Alcohol intake frequency	sex, age, birth date, deprivation index, 16 PCs	NA	34995502	10.1016/j.ajhg.2021.11.008	NA	NA	NA	NA	NA	NA	NA	NA	NA	Partial Correlation (partial-r) = 0.0359 [-0.0038,0.0755]	NA	NA	NA	NA
PPM010354	PGS001934	PSS008969	PGP000263	Alcohol intake frequency	sex, age, birth date, deprivation index, 16 PCs	NA	34995502	10.1016/j.ajhg.2021.11.008	NA	NA	NA	NA	NA	NA	NA	NA	NA	Partial Correlation (partial-r) = 0.0086 [-0.023,0.0403]	NA	NA	NA	NA
PPM010355	PGS001935	PSS009423	PGP000263	General happiness with own health	sex, age, birth date, deprivation index, 16 PCs	NA	34995502	10.1016/j.ajhg.2021.11.008	NA	NA	NA	NA	NA	NA	NA	NA	NA	Partial Correlation (partial-r) = 0.064 [0.0396,0.0883]	NA	NA	NA	NA
PPM010356	PGS001935	PSS009197	PGP000263	General happiness with own health	sex, age, birth date, deprivation index, 16 PCs	NA	34995502	10.1016/j.ajhg.2021.11.008	NA	NA	NA	NA	NA	NA	NA	NA	NA	Partial Correlation (partial-r) = 0.0746 [0.0187,0.1301]	NA	NA	NA	NA
PPM010357	PGS001935	PSS008751	PGP000263	General happiness with own health	sex, age, birth date, deprivation index, 16 PCs	NA	34995502	10.1016/j.ajhg.2021.11.008	NA	NA	NA	NA	NA	NA	NA	NA	NA	Partial Correlation (partial-r) = 0.0562 [0.0148,0.0975]	NA	NA	NA	NA
PPM010358	PGS001935	PSS008525	PGP000263	General happiness with own health	sex, age, birth date, deprivation index, 16 PCs	NA	34995502	10.1016/j.ajhg.2021.11.008	NA	NA	NA	NA	NA	NA	NA	NA	NA	Partial Correlation (partial-r) = -0.0096 [-0.156,0.1373]	NA	NA	NA	NA
PPM010359	PGS001935	PSS008303	PGP000263	General happiness with own health	sex, age, birth date, deprivation index, 16 PCs	NA	34995502	10.1016/j.ajhg.2021.11.008	NA	NA	NA	NA	NA	NA	NA	NA	NA	Partial Correlation (partial-r) = 0.0029 [-0.0667,0.0724]	NA	NA	NA	NA
PPM010360	PGS001935	PSS008080	PGP000263	General happiness with own health	sex, age, birth date, deprivation index, 16 PCs	NA	34995502	10.1016/j.ajhg.2021.11.008	NA	NA	NA	NA	NA	NA	NA	NA	NA	Partial Correlation (partial-r) = -0.0063 [-0.1039,0.0915]	NA	NA	NA	NA
PPM010361	PGS001935	PSS007867	PGP000263	General happiness with own health	sex, age, birth date, deprivation index, 16 PCs	NA	34995502	10.1016/j.ajhg.2021.11.008	NA	NA	NA	NA	NA	NA	NA	NA	NA	Partial Correlation (partial-r) = 0.0167 [-0.0877,0.1207]	NA	NA	NA	NA
PPM010362	PGS001935	PSS008971	PGP000263	General happiness with own health	sex, age, birth date, deprivation index, 16 PCs	NA	34995502	10.1016/j.ajhg.2021.11.008	NA	NA	NA	NA	NA	NA	NA	NA	NA	Partial Correlation (partial-r) = 0.0279 [-0.0607,0.1161]	NA	NA	NA	NA
PPM010363	PGS001936	PSS009422	PGP000263	General happiness	sex, age, birth date, deprivation index, 16 PCs	NA	34995502	10.1016/j.ajhg.2021.11.008	NA	NA	NA	NA	NA	NA	NA	NA	NA	Partial Correlation (partial-r) = 0.0697 [0.0453,0.094]	NA	NA	NA	NA
PPM010364	PGS001936	PSS009196	PGP000263	General happiness	sex, age, birth date, deprivation index, 16 PCs	NA	34995502	10.1016/j.ajhg.2021.11.008	NA	NA	NA	NA	NA	NA	NA	NA	NA	Partial Correlation (partial-r) = 0.0305 [-0.0257,0.0864]	NA	NA	NA	NA
PPM010365	PGS001936	PSS008750	PGP000263	General happiness	sex, age, birth date, deprivation index, 16 PCs	NA	34995502	10.1016/j.ajhg.2021.11.008	NA	NA	NA	NA	NA	NA	NA	NA	NA	Partial Correlation (partial-r) = 0.0421	NA	NA	NA	NA
PPM010366	PGS001936	PSS008524	PGP000263	General happiness	sex, age, birth date, deprivation index, 16 PCs	NA	34995502	10.1016/j.ajhg.2021.11.008	NA	NA	NA	NA	NA	NA	NA	NA	NA	Partial Correlation (partial-r) = -0.1188 [-0.2609,0.0284]	NA	NA	NA	NA
PPM010367	PGS001936	PSS008302	PGP000263	General happiness	sex, age, birth date, deprivation index, 16 PCs	NA	34995502	10.1016/j.ajhg.2021.11.008	NA	NA	NA	NA	NA	NA	NA	NA	NA	Partial Correlation (partial-r) = 0.005 [-0.0648,0.0748]	NA	NA	NA	NA
PPM010368	PGS001936	PSS008079	PGP000263	General happiness	sex, age, birth date, deprivation index, 16 PCs	NA	34995502	10.1016/j.ajhg.2021.11.008	NA	NA	NA	NA	NA	NA	NA	NA	NA	Partial Correlation (partial-r) = 0.0412 [-0.0566,0.1382]	NA	NA	NA	NA
PPM010369	PGS001936	PSS007866	PGP000263	General happiness	sex, age, birth date, deprivation index, 16 PCs	NA	34995502	10.1016/j.ajhg.2021.11.008	NA	NA	NA	NA	NA	NA	NA	NA	NA	Partial Correlation (partial-r) = -0.0999 [-0.2029,0.0053]	NA	NA	NA	NA
PPM010370	PGS001936	PSS008970	PGP000263	General happiness	sex, age, birth date, deprivation index, 16 PCs	NA	34995502	10.1016/j.ajhg.2021.11.008	NA	NA	NA	NA	NA	NA	NA	NA	NA	Partial Correlation (partial-r) = 0.0139 [-0.0754,0.103]	NA	NA	NA	NA
PPM010371	PGS001937	PSS009424	PGP000263	Ease of skin tanning	sex, age, birth date, deprivation index, 16 PCs	NA	34995502	10.1016/j.ajhg.2021.11.008	NA	NA	NA	NA	NA	NA	NA	NA	NA	Partial Correlation (partial-r) = 0.4089 [0.3972,0.4205]	NA	NA	NA	NA
PPM010372	PGS001937	PSS009198	PGP000263	Ease of skin tanning	sex, age, birth date, deprivation index, 16 PCs	NA	34995502	10.1016/j.ajhg.2021.11.008	NA	NA	NA	NA	NA	NA	NA	NA	NA	Partial Correlation (partial-r) = 0.3298 [0.3018,0.3572]	NA	NA	NA	NA
PPM010373	PGS001937	PSS008752	PGP000263	Ease of skin tanning	sex, age, birth date, deprivation index, 16 PCs	NA	34995502	10.1016/j.ajhg.2021.11.008	NA	NA	NA	NA	NA	NA	NA	NA	NA	Partial Correlation (partial-r) = 0.3092 [0.287,0.3311]	NA	NA	NA	NA
PPM010374	PGS001937	PSS008526	PGP000263	Ease of skin tanning	sex, age, birth date, deprivation index, 16 PCs	NA	34995502	10.1016/j.ajhg.2021.11.008	NA	NA	NA	NA	NA	NA	NA	NA	NA	Partial Correlation (partial-r) = 0.0834 [0.0207,0.1454]	NA	NA	NA	NA
PPM010375	PGS001937	PSS008304	PGP000263	Ease of skin tanning	sex, age, birth date, deprivation index, 16 PCs	NA	34995502	10.1016/j.ajhg.2021.11.008	NA	NA	NA	NA	NA	NA	NA	NA	NA	Partial Correlation (partial-r) = 0.0218 [-0.0049,0.0484]	NA	NA	NA	NA
PPM010376	PGS001937	PSS008081	PGP000263	Ease of skin tanning	sex, age, birth date, deprivation index, 16 PCs	NA	34995502	10.1016/j.ajhg.2021.11.008	NA	NA	NA	NA	NA	NA	NA	NA	NA	Partial Correlation (partial-r) = -0.0042 [-0.0527,0.0443]	NA	NA	NA	NA
PPM010377	PGS001937	PSS007868	PGP000263	Ease of skin tanning	sex, age, birth date, deprivation index, 16 PCs	NA	34995502	10.1016/j.ajhg.2021.11.008	NA	NA	NA	NA	NA	NA	NA	NA	NA	Partial Correlation (partial-r) = -0.0432	NA	NA	NA	NA
PPM010378	PGS001937	PSS008972	PGP000263	Ease of skin tanning	sex, age, birth date, deprivation index, 16 PCs	NA	34995502	10.1016/j.ajhg.2021.11.008	NA	NA	NA	NA	NA	NA	NA	NA	NA	Partial Correlation (partial-r) = -0.0234 [-0.064,0.0172]	NA	NA	NA	NA
PPM010379	PGS001938	PSS009437	PGP000263	Age first had sexual intercourse	sex, age, birth date, deprivation index, 16 PCs	NA	34995502	10.1016/j.ajhg.2021.11.008	NA	NA	NA	NA	NA	NA	NA	NA	NA	Partial Correlation (partial-r) = 0.2244 [0.2103,0.2384]	NA	NA	NA	NA
PPM010380	PGS001938	PSS009211	PGP000263	Age first had sexual intercourse	sex, age, birth date, deprivation index, 16 PCs	NA	34995502	10.1016/j.ajhg.2021.11.008	NA	NA	NA	NA	NA	NA	NA	NA	NA	Partial Correlation (partial-r) = 0.1979 [0.1654,0.2299]	NA	NA	NA	NA
PPM010381	PGS001938	PSS008765	PGP000263	Age first had sexual intercourse	sex, age, birth date, deprivation index, 16 PCs	NA	34995502	10.1016/j.ajhg.2021.11.008	NA	NA	NA	NA	NA	NA	NA	NA	NA	Partial Correlation (partial-r) = 0.162 [0.1366,0.1872]	NA	NA	NA	NA
PPM010382	PGS001938	PSS008539	PGP000263	Age first had sexual intercourse	sex, age, birth date, deprivation index, 16 PCs	NA	34995502	10.1016/j.ajhg.2021.11.008	NA	NA	NA	NA	NA	NA	NA	NA	NA	Partial Correlation (partial-r) = 0.0725 [0.0014,0.1428]	NA	NA	NA	NA
PPM010383	PGS001938	PSS008317	PGP000263	Age first had sexual intercourse	sex, age, birth date, deprivation index, 16 PCs	NA	34995502	10.1016/j.ajhg.2021.11.008	NA	NA	NA	NA	NA	NA	NA	NA	NA	Partial Correlation (partial-r) = 0.1471 [0.1157,0.1782]	NA	NA	NA	NA
PPM010384	PGS001938	PSS008094	PGP000263	Age first had sexual intercourse	sex, age, birth date, deprivation index, 16 PCs	NA	34995502	10.1016/j.ajhg.2021.11.008	NA	NA	NA	NA	NA	NA	NA	NA	NA	Partial Correlation (partial-r) = 0.0776 [0.0188,0.1359]	NA	NA	NA	NA
PPM010385	PGS001938	PSS007881	PGP000263	Age first had sexual intercourse	sex, age, birth date, deprivation index, 16 PCs	NA	34995502	10.1016/j.ajhg.2021.11.008	NA	NA	NA	NA	NA	NA	NA	NA	NA	Partial Correlation (partial-r) = 0.0537 [0.0073,0.0999]	NA	NA	NA	NA
PPM010386	PGS001938	PSS008985	PGP000263	Age first had sexual intercourse	sex, age, birth date, deprivation index, 16 PCs	NA	34995502	10.1016/j.ajhg.2021.11.008	NA	NA	NA	NA	NA	NA	NA	NA	NA	Partial Correlation (partial-r) = 0.0705 [0.033,0.1078]	NA	NA	NA	NA
PPM010387	PGS001939	PSS009426	PGP000263	Alkaline phosphatase	sex, age, birth date, deprivation index, 16 PCs	NA	34995502	10.1016/j.ajhg.2021.11.008	NA	NA	NA	NA	NA	NA	NA	NA	NA	Partial Correlation (partial-r) = 0.4599 [0.4486,0.4711]	NA	NA	NA	NA
PPM010388	PGS001939	PSS009200	PGP000263	Alkaline phosphatase	sex, age, birth date, deprivation index, 16 PCs	NA	34995502	10.1016/j.ajhg.2021.11.008	NA	NA	NA	NA	NA	NA	NA	NA	NA	Partial Correlation (partial-r) = 0.425 [0.399,0.4503]	NA	NA	NA	NA
PPM010389	PGS001939	PSS008754	PGP000263	Alkaline phosphatase	sex, age, birth date, deprivation index, 16 PCs	NA	34995502	10.1016/j.ajhg.2021.11.008	NA	NA	NA	NA	NA	NA	NA	NA	NA	Partial Correlation (partial-r) = 0.4241 [0.4036,0.4441]	NA	NA	NA	NA
PPM010390	PGS001939	PSS008528	PGP000263	Alkaline phosphatase	sex, age, birth date, deprivation index, 16 PCs	NA	34995502	10.1016/j.ajhg.2021.11.008	NA	NA	NA	NA	NA	NA	NA	NA	NA	Partial Correlation (partial-r) = 0.3913 [0.3401,0.4401]	NA	NA	NA	NA
PPM010391	PGS001939	PSS008306	PGP000263	Alkaline phosphatase	sex, age, birth date, deprivation index, 16 PCs	NA	34995502	10.1016/j.ajhg.2021.11.008	NA	NA	NA	NA	NA	NA	NA	NA	NA	Partial Correlation (partial-r) = 0.4021 [0.3806,0.4231]	NA	NA	NA	NA
PPM010392	PGS001939	PSS008083	PGP000263	Alkaline phosphatase	sex, age, birth date, deprivation index, 16 PCs	NA	34995502	10.1016/j.ajhg.2021.11.008	NA	NA	NA	NA	NA	NA	NA	NA	NA	Partial Correlation (partial-r) = 0.33 [0.2869,0.3717]	NA	NA	NA	NA
PPM010393	PGS001939	PSS007870	PGP000263	Alkaline phosphatase	sex, age, birth date, deprivation index, 16 PCs	NA	34995502	10.1016/j.ajhg.2021.11.008	NA	NA	NA	NA	NA	NA	NA	NA	NA	Partial Correlation (partial-r) = 0.2669 [0.2287,0.3042]	NA	NA	NA	NA
PPM010394	PGS001939	PSS008974	PGP000263	Alkaline phosphatase	sex, age, birth date, deprivation index, 16 PCs	NA	34995502	10.1016/j.ajhg.2021.11.008	NA	NA	NA	NA	NA	NA	NA	NA	NA	Partial Correlation (partial-r) = 0.22 [0.1888,0.2507]	NA	NA	NA	NA
PPM010395	PGS001940	PSS009427	PGP000263	Alanine aminotransferase	sex, age, birth date, deprivation index, 16 PCs	NA	34995502	10.1016/j.ajhg.2021.11.008	NA	NA	NA	NA	NA	NA	NA	NA	NA	Partial Correlation (partial-r) = 0.2633 [0.25,0.2765]	NA	NA	NA	NA
PPM010396	PGS001940	PSS009201	PGP000263	Alanine aminotransferase	sex, age, birth date, deprivation index, 16 PCs	NA	34995502	10.1016/j.ajhg.2021.11.008	NA	NA	NA	NA	NA	NA	NA	NA	NA	Partial Correlation (partial-r) = 0.2328 [0.203,0.2622]	NA	NA	NA	NA
PPM010397	PGS001940	PSS008755	PGP000263	Alanine aminotransferase	sex, age, birth date, deprivation index, 16 PCs	NA	34995502	10.1016/j.ajhg.2021.11.008	NA	NA	NA	NA	NA	NA	NA	NA	NA	Partial Correlation (partial-r) = 0.2248 [0.2012,0.2481]	NA	NA	NA	NA
PPM010398	PGS001940	PSS008529	PGP000263	Alanine aminotransferase	sex, age, birth date, deprivation index, 16 PCs	NA	34995502	10.1016/j.ajhg.2021.11.008	NA	NA	NA	NA	NA	NA	NA	NA	NA	Partial Correlation (partial-r) = 0.1871 [0.1295,0.2435]	NA	NA	NA	NA
PPM010399	PGS001940	PSS008307	PGP000263	Alanine aminotransferase	sex, age, birth date, deprivation index, 16 PCs	NA	34995502	10.1016/j.ajhg.2021.11.008	NA	NA	NA	NA	NA	NA	NA	NA	NA	Partial Correlation (partial-r) = 0.2205 [0.1963,0.2445]	NA	NA	NA	NA
PPM010400	PGS001940	PSS008084	PGP000263	Alanine aminotransferase	sex, age, birth date, deprivation index, 16 PCs	NA	34995502	10.1016/j.ajhg.2021.11.008	NA	NA	NA	NA	NA	NA	NA	NA	NA	Partial Correlation (partial-r) = 0.1841 [0.1377,0.2297]	NA	NA	NA	NA
PPM010401	PGS001940	PSS007871	PGP000263	Alanine aminotransferase	sex, age, birth date, deprivation index, 16 PCs	NA	34995502	10.1016/j.ajhg.2021.11.008	NA	NA	NA	NA	NA	NA	NA	NA	NA	Partial Correlation (partial-r) = 0.1008 [0.0604,0.1409]	NA	NA	NA	NA
PPM010402	PGS001940	PSS008975	PGP000263	Alanine aminotransferase	sex, age, birth date, deprivation index, 16 PCs	NA	34995502	10.1016/j.ajhg.2021.11.008	NA	NA	NA	NA	NA	NA	NA	NA	NA	Partial Correlation (partial-r) = 0.1054 [0.0731,0.1374]	NA	NA	NA	NA
PPM010403	PGS001941	PSS009428	PGP000263	Aspartate aminotransferase	sex, age, birth date, deprivation index, 16 PCs	NA	34995502	10.1016/j.ajhg.2021.11.008	NA	NA	NA	NA	NA	NA	NA	NA	NA	Partial Correlation (partial-r) = 0.2685 [0.2552,0.2816]	NA	NA	NA	NA
PPM010404	PGS001941	PSS009202	PGP000263	Aspartate aminotransferase	sex, age, birth date, deprivation index, 16 PCs	NA	34995502	10.1016/j.ajhg.2021.11.008	NA	NA	NA	NA	NA	NA	NA	NA	NA	Partial Correlation (partial-r) = 0.2451 [0.2154,0.2743]	NA	NA	NA	NA
PPM010405	PGS001941	PSS008756	PGP000263	Aspartate aminotransferase	sex, age, birth date, deprivation index, 16 PCs	NA	34995502	10.1016/j.ajhg.2021.11.008	NA	NA	NA	NA	NA	NA	NA	NA	NA	Partial Correlation (partial-r) = 0.2543 [0.231,0.2773]	NA	NA	NA	NA
PPM010406	PGS001941	PSS008530	PGP000263	Aspartate aminotransferase	sex, age, birth date, deprivation index, 16 PCs	NA	34995502	10.1016/j.ajhg.2021.11.008	NA	NA	NA	NA	NA	NA	NA	NA	NA	Partial Correlation (partial-r) = 0.2157 [0.1587,0.2713]	NA	NA	NA	NA
PPM010407	PGS001941	PSS008308	PGP000263	Aspartate aminotransferase	sex, age, birth date, deprivation index, 16 PCs	NA	34995502	10.1016/j.ajhg.2021.11.008	NA	NA	NA	NA	NA	NA	NA	NA	NA	Partial Correlation (partial-r) = 0.2288 [0.2046,0.2527]	NA	NA	NA	NA
PPM010408	PGS001941	PSS008085	PGP000263	Aspartate aminotransferase	sex, age, birth date, deprivation index, 16 PCs	NA	34995502	10.1016/j.ajhg.2021.11.008	NA	NA	NA	NA	NA	NA	NA	NA	NA	Partial Correlation (partial-r) = 0.1846 [0.138,0.2303]	NA	NA	NA	NA
PPM010409	PGS001941	PSS007872	PGP000263	Aspartate aminotransferase	sex, age, birth date, deprivation index, 16 PCs	NA	34995502	10.1016/j.ajhg.2021.11.008	NA	NA	NA	NA	NA	NA	NA	NA	NA	Partial Correlation (partial-r) = 0.1077 [0.0672,0.1478]	NA	NA	NA	NA
PPM010410	PGS001941	PSS008976	PGP000263	Aspartate aminotransferase	sex, age, birth date, deprivation index, 16 PCs	NA	34995502	10.1016/j.ajhg.2021.11.008	NA	NA	NA	NA	NA	NA	NA	NA	NA	Partial Correlation (partial-r) = 0.0657 [0.0332,0.098]	NA	NA	NA	NA
PPM010411	PGS001942	PSS009438	PGP000263	Total bilirubin	sex, age, birth date, deprivation index, 16 PCs	NA	34995502	10.1016/j.ajhg.2021.11.008	NA	NA	NA	NA	NA	NA	NA	NA	NA	Partial Correlation (partial-r) = 0.6051 [0.596,0.6141]	NA	NA	NA	NA
PPM010412	PGS001942	PSS009212	PGP000263	Total bilirubin	sex, age, birth date, deprivation index, 16 PCs	NA	34995502	10.1016/j.ajhg.2021.11.008	NA	NA	NA	NA	NA	NA	NA	NA	NA	Partial Correlation (partial-r) = 0.6191 [0.5993,0.638]	NA	NA	NA	NA
PPM010413	PGS001942	PSS008766	PGP000263	Total bilirubin	sex, age, birth date, deprivation index, 16 PCs	NA	34995502	10.1016/j.ajhg.2021.11.008	NA	NA	NA	NA	NA	NA	NA	NA	NA	Partial Correlation (partial-r) = 0.6087 [0.5929,0.624]	NA	NA	NA	NA
PPM010414	PGS001942	PSS008540	PGP000263	Total bilirubin	sex, age, birth date, deprivation index, 16 PCs	NA	34995502	10.1016/j.ajhg.2021.11.008	NA	NA	NA	NA	NA	NA	NA	NA	NA	Partial Correlation (partial-r) = 0.5648 [0.5231,0.6037]	NA	NA	NA	NA
PPM010415	PGS001942	PSS008318	PGP000263	Total bilirubin	sex, age, birth date, deprivation index, 16 PCs	NA	34995502	10.1016/j.ajhg.2021.11.008	NA	NA	NA	NA	NA	NA	NA	NA	NA	Partial Correlation (partial-r) = 0.5812 [0.5641,0.5977]	NA	NA	NA	NA
PPM010416	PGS001942	PSS008095	PGP000263	Total bilirubin	sex, age, birth date, deprivation index, 16 PCs	NA	34995502	10.1016/j.ajhg.2021.11.008	NA	NA	NA	NA	NA	NA	NA	NA	NA	Partial Correlation (partial-r) = 0.4145 [0.3742,0.4534]	NA	NA	NA	NA
PPM010417	PGS001942	PSS007882	PGP000263	Total bilirubin	sex, age, birth date, deprivation index, 16 PCs	NA	34995502	10.1016/j.ajhg.2021.11.008	NA	NA	NA	NA	NA	NA	NA	NA	NA	Partial Correlation (partial-r) = 0.5368 [0.5071,0.5653]	NA	NA	NA	NA
PPM010418	PGS001942	PSS008986	PGP000263	Total bilirubin	sex, age, birth date, deprivation index, 16 PCs	NA	34995502	10.1016/j.ajhg.2021.11.008	NA	NA	NA	NA	NA	NA	NA	NA	NA	Partial Correlation (partial-r) = 0.5462 [0.5229,0.5686]	NA	NA	NA	NA
PPM010419	PGS001943	PSS009429	PGP000263	Body mass index (BMI)	sex, age, birth date, deprivation index, 16 PCs	NA	34995502	10.1016/j.ajhg.2021.11.008	NA	NA	NA	NA	NA	NA	NA	NA	NA	Partial Correlation (partial-r) = 0.3698 [0.3577,0.3817]	NA	NA	NA	NA
PPM010420	PGS001943	PSS009203	PGP000263	Body mass index (BMI)	sex, age, birth date, deprivation index, 16 PCs	NA	34995502	10.1016/j.ajhg.2021.11.008	NA	NA	NA	NA	NA	NA	NA	NA	NA	Partial Correlation (partial-r) = 0.3628 [0.336,0.3891]	NA	NA	NA	NA
PPM010421	PGS001943	PSS008757	PGP000263	Body mass index (BMI)	sex, age, birth date, deprivation index, 16 PCs	NA	34995502	10.1016/j.ajhg.2021.11.008	NA	NA	NA	NA	NA	NA	NA	NA	NA	Partial Correlation (partial-r) = 0.3557 [0.3345,0.3766]	NA	NA	NA	NA
PPM010422	PGS001943	PSS008531	PGP000263	Body mass index (BMI)	sex, age, birth date, deprivation index, 16 PCs	NA	34995502	10.1016/j.ajhg.2021.11.008	NA	NA	NA	NA	NA	NA	NA	NA	NA	Partial Correlation (partial-r) = 0.3001 [0.2468,0.3517]	NA	NA	NA	NA
PPM010423	PGS001943	PSS008309	PGP000263	Body mass index (BMI)	sex, age, birth date, deprivation index, 16 PCs	NA	34995502	10.1016/j.ajhg.2021.11.008	NA	NA	NA	NA	NA	NA	NA	NA	NA	Partial Correlation (partial-r) = 0.3048 [0.2819,0.3274]	NA	NA	NA	NA
PPM010424	PGS001943	PSS008086	PGP000263	Body mass index (BMI)	sex, age, birth date, deprivation index, 16 PCs	NA	34995502	10.1016/j.ajhg.2021.11.008	NA	NA	NA	NA	NA	NA	NA	NA	NA	Partial Correlation (partial-r) = 0.2501 [0.206,0.2931]	NA	NA	NA	NA
PPM010425	PGS001943	PSS007873	PGP000263	Body mass index (BMI)	sex, age, birth date, deprivation index, 16 PCs	NA	34995502	10.1016/j.ajhg.2021.11.008	NA	NA	NA	NA	NA	NA	NA	NA	NA	Partial Correlation (partial-r) = 0.1973 [0.1587,0.2352]	NA	NA	NA	NA
PPM010426	PGS001943	PSS008977	PGP000263	Body mass index (BMI)	sex, age, birth date, deprivation index, 16 PCs	NA	34995502	10.1016/j.ajhg.2021.11.008	NA	NA	NA	NA	NA	NA	NA	NA	NA	Partial Correlation (partial-r) = 0.1571 [0.1261,0.1878]	NA	NA	NA	NA
PPM010427	PGS001944	PSS009440	PGP000263	Creatinine (enzymatic) in urine	sex, age, birth date, deprivation index, 16 PCs	NA	34995502	10.1016/j.ajhg.2021.11.008	NA	NA	NA	NA	NA	NA	NA	NA	NA	Partial Correlation (partial-r) = 0.1184 [0.1045,0.1323]	NA	NA	NA	NA
PPM010428	PGS001944	PSS009214	PGP000263	Creatinine (enzymatic) in urine	sex, age, birth date, deprivation index, 16 PCs	NA	34995502	10.1016/j.ajhg.2021.11.008	NA	NA	NA	NA	NA	NA	NA	NA	NA	Partial Correlation (partial-r) = 0.1192 [0.0884,0.1498]	NA	NA	NA	NA
PPM010429	PGS001944	PSS008768	PGP000263	Creatinine (enzymatic) in urine	sex, age, birth date, deprivation index, 16 PCs	NA	34995502	10.1016/j.ajhg.2021.11.008	NA	NA	NA	NA	NA	NA	NA	NA	NA	Partial Correlation (partial-r) = 0.1194 [0.0952,0.1434]	NA	NA	NA	NA
PPM010430	PGS001944	PSS008542	PGP000263	Creatinine (enzymatic) in urine	sex, age, birth date, deprivation index, 16 PCs	NA	34995502	10.1016/j.ajhg.2021.11.008	NA	NA	NA	NA	NA	NA	NA	NA	NA	Partial Correlation (partial-r) = 0.1276 [0.0698,0.1846]	NA	NA	NA	NA
PPM010431	PGS001944	PSS008320	PGP000263	Creatinine (enzymatic) in urine	sex, age, birth date, deprivation index, 16 PCs	NA	34995502	10.1016/j.ajhg.2021.11.008	NA	NA	NA	NA	NA	NA	NA	NA	NA	Partial Correlation (partial-r) = 0.1093 [0.0843,0.1342]	NA	NA	NA	NA
PPM010432	PGS001944	PSS008097	PGP000263	Creatinine (enzymatic) in urine	sex, age, birth date, deprivation index, 16 PCs	NA	34995502	10.1016/j.ajhg.2021.11.008	NA	NA	NA	NA	NA	NA	NA	NA	NA	Partial Correlation (partial-r) = 0.0405 [-0.0067,0.0875]	NA	NA	NA	NA
PPM010433	PGS001944	PSS007884	PGP000263	Creatinine (enzymatic) in urine	sex, age, birth date, deprivation index, 16 PCs	NA	34995502	10.1016/j.ajhg.2021.11.008	NA	NA	NA	NA	NA	NA	NA	NA	NA	Partial Correlation (partial-r) = 0.0311 [-0.0093,0.0713]	NA	NA	NA	NA
PPM010434	PGS001944	PSS008988	PGP000263	Creatinine (enzymatic) in urine	sex, age, birth date, deprivation index, 16 PCs	NA	34995502	10.1016/j.ajhg.2021.11.008	NA	NA	NA	NA	NA	NA	NA	NA	NA	Partial Correlation (partial-r) = 0.0307 [-0.0013,0.0626]	NA	NA	NA	NA
PPM010435	PGS001945	PSS009439	PGP000263	Creatinine	sex, age, birth date, deprivation index, 16 PCs	NA	34995502	10.1016/j.ajhg.2021.11.008	NA	NA	NA	NA	NA	NA	NA	NA	NA	Partial Correlation (partial-r) = 0.3568 [0.3443,0.3691]	NA	NA	NA	NA
PPM010436	PGS001945	PSS009213	PGP000263	Creatinine	sex, age, birth date, deprivation index, 16 PCs	NA	34995502	10.1016/j.ajhg.2021.11.008	NA	NA	NA	NA	NA	NA	NA	NA	NA	Partial Correlation (partial-r) = 0.3499 [0.3221,0.377]	NA	NA	NA	NA
PPM010437	PGS001945	PSS008767	PGP000263	Creatinine	sex, age, birth date, deprivation index, 16 PCs	NA	34995502	10.1016/j.ajhg.2021.11.008	NA	NA	NA	NA	NA	NA	NA	NA	NA	Partial Correlation (partial-r) = 0.3344 [0.3123,0.3562]	NA	NA	NA	NA
PPM010438	PGS001945	PSS008541	PGP000263	Creatinine	sex, age, birth date, deprivation index, 16 PCs	NA	34995502	10.1016/j.ajhg.2021.11.008	NA	NA	NA	NA	NA	NA	NA	NA	NA	Partial Correlation (partial-r) = 0.3425 [0.2894,0.3936]	NA	NA	NA	NA
PPM010439	PGS001945	PSS008319	PGP000263	Creatinine	sex, age, birth date, deprivation index, 16 PCs	NA	34995502	10.1016/j.ajhg.2021.11.008	NA	NA	NA	NA	NA	NA	NA	NA	NA	Partial Correlation (partial-r) = 0.2881 [0.2647,0.3112]	NA	NA	NA	NA
PPM010440	PGS001945	PSS008096	PGP000263	Creatinine	sex, age, birth date, deprivation index, 16 PCs	NA	34995502	10.1016/j.ajhg.2021.11.008	NA	NA	NA	NA	NA	NA	NA	NA	NA	Partial Correlation (partial-r) = 0.2465 [0.2013,0.2907]	NA	NA	NA	NA
PPM010441	PGS001945	PSS007883	PGP000263	Creatinine	sex, age, birth date, deprivation index, 16 PCs	NA	34995502	10.1016/j.ajhg.2021.11.008	NA	NA	NA	NA	NA	NA	NA	NA	NA	Partial Correlation (partial-r) = 0.1379 [0.0978,0.1776]	NA	NA	NA	NA
PPM010442	PGS001945	PSS008987	PGP000263	Creatinine	sex, age, birth date, deprivation index, 16 PCs	NA	34995502	10.1016/j.ajhg.2021.11.008	NA	NA	NA	NA	NA	NA	NA	NA	NA	Partial Correlation (partial-r) = 0.1382 [0.1062,0.17]	NA	NA	NA	NA
PPM010443	PGS001946	PSS009430	PGP000263	C-reactive protein	sex, age, birth date, deprivation index, 16 PCs	NA	34995502	10.1016/j.ajhg.2021.11.008	NA	NA	NA	NA	NA	NA	NA	NA	NA	Partial Correlation (partial-r) = 0.3858 [0.3736,0.3978]	NA	NA	NA	NA
PPM010444	PGS001946	PSS009204	PGP000263	C-reactive protein	sex, age, birth date, deprivation index, 16 PCs	NA	34995502	10.1016/j.ajhg.2021.11.008	NA	NA	NA	NA	NA	NA	NA	NA	NA	Partial Correlation (partial-r) = 0.3769 [0.3497,0.4034]	NA	NA	NA	NA
PPM010445	PGS001946	PSS008758	PGP000263	C-reactive protein	sex, age, birth date, deprivation index, 16 PCs	NA	34995502	10.1016/j.ajhg.2021.11.008	NA	NA	NA	NA	NA	NA	NA	NA	NA	Partial Correlation (partial-r) = 0.3495 [0.3276,0.371]	NA	NA	NA	NA
PPM010446	PGS001946	PSS008532	PGP000263	C-reactive protein	sex, age, birth date, deprivation index, 16 PCs	NA	34995502	10.1016/j.ajhg.2021.11.008	NA	NA	NA	NA	NA	NA	NA	NA	NA	Partial Correlation (partial-r) = 0.3484 [0.2954,0.3991]	NA	NA	NA	NA
PPM010447	PGS001946	PSS008310	PGP000263	C-reactive protein	sex, age, birth date, deprivation index, 16 PCs	NA	34995502	10.1016/j.ajhg.2021.11.008	NA	NA	NA	NA	NA	NA	NA	NA	NA	Partial Correlation (partial-r) = 0.3629 [0.3406,0.3847]	NA	NA	NA	NA
PPM010448	PGS001946	PSS008087	PGP000263	C-reactive protein	sex, age, birth date, deprivation index, 16 PCs	NA	34995502	10.1016/j.ajhg.2021.11.008	NA	NA	NA	NA	NA	NA	NA	NA	NA	Partial Correlation (partial-r) = 0.3027 [0.2588,0.3454]	NA	NA	NA	NA
PPM010449	PGS001946	PSS007874	PGP000263	C-reactive protein	sex, age, birth date, deprivation index, 16 PCs	NA	34995502	10.1016/j.ajhg.2021.11.008	NA	NA	NA	NA	NA	NA	NA	NA	NA	Partial Correlation (partial-r) = 0.215 [0.1758,0.2534]	NA	NA	NA	NA
PPM010450	PGS001946	PSS008978	PGP000263	C-reactive protein	sex, age, birth date, deprivation index, 16 PCs	NA	34995502	10.1016/j.ajhg.2021.11.008	NA	NA	NA	NA	NA	NA	NA	NA	NA	Partial Correlation (partial-r) = 0.1982 [0.1667,0.2292]	NA	NA	NA	NA
PPM010451	PGS001947	PSS009441	PGP000263	Cystatin C	sex, age, birth date, deprivation index, 16 PCs	NA	34995502	10.1016/j.ajhg.2021.11.008	NA	NA	NA	NA	NA	NA	NA	NA	NA	Partial Correlation (partial-r) = 0.418 [0.4062,0.4297]	NA	NA	NA	NA
PPM010452	PGS001947	PSS009215	PGP000263	Cystatin C	sex, age, birth date, deprivation index, 16 PCs	NA	34995502	10.1016/j.ajhg.2021.11.008	NA	NA	NA	NA	NA	NA	NA	NA	NA	Partial Correlation (partial-r) = 0.4317 [0.4059,0.4568]	NA	NA	NA	NA
PPM010453	PGS001947	PSS008769	PGP000263	Cystatin C	sex, age, birth date, deprivation index, 16 PCs	NA	34995502	10.1016/j.ajhg.2021.11.008	NA	NA	NA	NA	NA	NA	NA	NA	NA	Partial Correlation (partial-r) = 0.3864 [0.3652,0.4072]	NA	NA	NA	NA
PPM010454	PGS001947	PSS008543	PGP000263	Cystatin C	sex, age, birth date, deprivation index, 16 PCs	NA	34995502	10.1016/j.ajhg.2021.11.008	NA	NA	NA	NA	NA	NA	NA	NA	NA	Partial Correlation (partial-r) = 0.3385 [0.2852,0.3897]	NA	NA	NA	NA
PPM010455	PGS001947	PSS008321	PGP000263	Cystatin C	sex, age, birth date, deprivation index, 16 PCs	NA	34995502	10.1016/j.ajhg.2021.11.008	NA	NA	NA	NA	NA	NA	NA	NA	NA	Partial Correlation (partial-r) = 0.3057 [0.2826,0.3285]	NA	NA	NA	NA
PPM010456	PGS001947	PSS008098	PGP000263	Cystatin C	sex, age, birth date, deprivation index, 16 PCs	NA	34995502	10.1016/j.ajhg.2021.11.008	NA	NA	NA	NA	NA	NA	NA	NA	NA	Partial Correlation (partial-r) = 0.2689 [0.2242,0.3125]	NA	NA	NA	NA
PPM010457	PGS001947	PSS007885	PGP000263	Cystatin C	sex, age, birth date, deprivation index, 16 PCs	NA	34995502	10.1016/j.ajhg.2021.11.008	NA	NA	NA	NA	NA	NA	NA	NA	NA	Partial Correlation (partial-r) = 0.1917 [0.1522,0.2306]	NA	NA	NA	NA
PPM010458	PGS001947	PSS008989	PGP000263	Cystatin C	sex, age, birth date, deprivation index, 16 PCs	NA	34995502	10.1016/j.ajhg.2021.11.008	NA	NA	NA	NA	NA	NA	NA	NA	NA	Partial Correlation (partial-r) = 0.1856 [0.1541,0.2168]	NA	NA	NA	NA
PPM010459	PGS001948	PSS009431	PGP000263	QRS duration	sex, age, birth date, deprivation index, 16 PCs	NA	34995502	10.1016/j.ajhg.2021.11.008	NA	NA	NA	NA	NA	NA	NA	NA	NA	Partial Correlation (partial-r) = 0.2202 [0.1743,0.2652]	NA	NA	NA	NA
PPM010460	PGS001948	PSS009205	PGP000263	QRS duration	sex, age, birth date, deprivation index, 16 PCs	NA	34995502	10.1016/j.ajhg.2021.11.008	NA	NA	NA	NA	NA	NA	NA	NA	NA	Partial Correlation (partial-r) = 0.1602 [0.0495,0.267]	NA	NA	NA	NA
PPM010461	PGS001948	PSS008759	PGP000263	QRS duration	sex, age, birth date, deprivation index, 16 PCs	NA	34995502	10.1016/j.ajhg.2021.11.008	NA	NA	NA	NA	NA	NA	NA	NA	NA	Partial Correlation (partial-r) = 0.2468 [0.1596,0.3301]	NA	NA	NA	NA
PPM010462	PGS001948	PSS008533	PGP000263	QRS duration	sex, age, birth date, deprivation index, 16 PCs	NA	34995502	10.1016/j.ajhg.2021.11.008	NA	NA	NA	NA	NA	NA	NA	NA	NA	Partial Correlation (partial-r) = 0.1933 [-0.1794,0.5176]	NA	NA	NA	NA
PPM010463	PGS001948	PSS008311	PGP000263	QRS duration	sex, age, birth date, deprivation index, 16 PCs	NA	34995502	10.1016/j.ajhg.2021.11.008	NA	NA	NA	NA	NA	NA	NA	NA	NA	Partial Correlation (partial-r) = 0.2407 [0.1281,0.3472]	NA	NA	NA	NA
PPM010464	PGS001948	PSS008088	PGP000263	QRS duration	sex, age, birth date, deprivation index, 16 PCs	NA	34995502	10.1016/j.ajhg.2021.11.008	NA	NA	NA	NA	NA	NA	NA	NA	NA	Partial Correlation (partial-r) = 0.0168 [-0.1652,0.1978]	NA	NA	NA	NA
PPM010465	PGS001948	PSS007875	PGP000263	QRS duration	sex, age, birth date, deprivation index, 16 PCs	NA	34995502	10.1016/j.ajhg.2021.11.008	NA	NA	NA	NA	NA	NA	NA	NA	NA	Partial Correlation (partial-r) = 0.155 [-0.11,0.3995]	NA	NA	NA	NA
PPM010466	PGS001948	PSS008979	PGP000263	QRS duration	sex, age, birth date, deprivation index, 16 PCs	NA	34995502	10.1016/j.ajhg.2021.11.008	NA	NA	NA	NA	NA	NA	NA	NA	NA	Partial Correlation (partial-r) = 0.0017 [-0.1776,0.1809]	NA	NA	NA	NA
PPM010467	PGS001949	PSS009442	PGP000263	Eosinophil percentage	sex, age, birth date, deprivation index, 16 PCs	NA	34995502	10.1016/j.ajhg.2021.11.008	NA	NA	NA	NA	NA	NA	NA	NA	NA	Partial Correlation (partial-r) = 0.2072 [0.1897,0.2246]	NA	NA	NA	NA
PPM010468	PGS001949	PSS009216	PGP000263	Eosinophil percentage	sex, age, birth date, deprivation index, 16 PCs	NA	34995502	10.1016/j.ajhg.2021.11.008	NA	NA	NA	NA	NA	NA	NA	NA	NA	Partial Correlation (partial-r) = 0.2342 [0.1949,0.2728]	NA	NA	NA	NA
PPM010469	PGS001949	PSS008770	PGP000263	Eosinophil percentage	sex, age, birth date, deprivation index, 16 PCs	NA	34995502	10.1016/j.ajhg.2021.11.008	NA	NA	NA	NA	NA	NA	NA	NA	NA	Partial Correlation (partial-r) = 0.1724 [0.1393,0.2051]	NA	NA	NA	NA
PPM010470	PGS001949	PSS008544	PGP000263	Eosinophil percentage	sex, age, birth date, deprivation index, 16 PCs	NA	34995502	10.1016/j.ajhg.2021.11.008	NA	NA	NA	NA	NA	NA	NA	NA	NA	Partial Correlation (partial-r) = 0.1901 [0.1152,0.2628]	NA	NA	NA	NA
PPM010471	PGS001949	PSS008322	PGP000263	Eosinophil percentage	sex, age, birth date, deprivation index, 16 PCs	NA	34995502	10.1016/j.ajhg.2021.11.008	NA	NA	NA	NA	NA	NA	NA	NA	NA	Partial Correlation (partial-r) = 0.1678 [0.1382,0.197]	NA	NA	NA	NA
PPM010472	PGS001949	PSS008099	PGP000263	Eosinophil percentage	sex, age, birth date, deprivation index, 16 PCs	NA	34995502	10.1016/j.ajhg.2021.11.008	NA	NA	NA	NA	NA	NA	NA	NA	NA	Partial Correlation (partial-r) = 0.1291 [0.0665,0.1907]	NA	NA	NA	NA
PPM010473	PGS001949	PSS007886	PGP000263	Eosinophil percentage	sex, age, birth date, deprivation index, 16 PCs	NA	34995502	10.1016/j.ajhg.2021.11.008	NA	NA	NA	NA	NA	NA	NA	NA	NA	Partial Correlation (partial-r) = 0.0617 [0.0067,0.1162]	NA	NA	NA	NA
PPM010474	PGS001949	PSS008990	PGP000263	Eosinophil percentage	sex, age, birth date, deprivation index, 16 PCs	NA	34995502	10.1016/j.ajhg.2021.11.008	NA	NA	NA	NA	NA	NA	NA	NA	NA	Partial Correlation (partial-r) = 0.0967 [0.054,0.1391]	NA	NA	NA	NA
PPM010475	PGS001950	PSS009443	PGP000263	Whole body fat-free mass	sex, age, birth date, deprivation index, 16 PCs	NA	34995502	10.1016/j.ajhg.2021.11.008	NA	NA	NA	NA	NA	NA	NA	NA	NA	Partial Correlation (partial-r) = 0.458 [0.4469,0.469]	NA	NA	NA	NA
PPM010476	PGS001950	PSS009217	PGP000263	Whole body fat-free mass	sex, age, birth date, deprivation index, 16 PCs	NA	34995502	10.1016/j.ajhg.2021.11.008	NA	NA	NA	NA	NA	NA	NA	NA	NA	Partial Correlation (partial-r) = 0.449 [0.424,0.4732]	NA	NA	NA	NA
PPM010477	PGS001950	PSS008771	PGP000263	Whole body fat-free mass	sex, age, birth date, deprivation index, 16 PCs	NA	34995502	10.1016/j.ajhg.2021.11.008	NA	NA	NA	NA	NA	NA	NA	NA	NA	Partial Correlation (partial-r) = 0.4291 [0.4091,0.4487]	NA	NA	NA	NA
PPM010478	PGS001950	PSS008545	PGP000263	Whole body fat-free mass	sex, age, birth date, deprivation index, 16 PCs	NA	34995502	10.1016/j.ajhg.2021.11.008	NA	NA	NA	NA	NA	NA	NA	NA	NA	Partial Correlation (partial-r) = 0.3709 [0.3195,0.42]	NA	NA	NA	NA
PPM010479	PGS001950	PSS008323	PGP000263	Whole body fat-free mass	sex, age, birth date, deprivation index, 16 PCs	NA	34995502	10.1016/j.ajhg.2021.11.008	NA	NA	NA	NA	NA	NA	NA	NA	NA	Partial Correlation (partial-r) = 0.3879 [0.3665,0.4089]	NA	NA	NA	NA
PPM010480	PGS001950	PSS008100	PGP000263	Whole body fat-free mass	sex, age, birth date, deprivation index, 16 PCs	NA	34995502	10.1016/j.ajhg.2021.11.008	NA	NA	NA	NA	NA	NA	NA	NA	NA	Partial Correlation (partial-r) = 0.3154 [0.2727,0.3568]	NA	NA	NA	NA
PPM010481	PGS001950	PSS007887	PGP000263	Whole body fat-free mass	sex, age, birth date, deprivation index, 16 PCs	NA	34995502	10.1016/j.ajhg.2021.11.008	NA	NA	NA	NA	NA	NA	NA	NA	NA	Partial Correlation (partial-r) = 0.2517 [0.2139,0.2888]	NA	NA	NA	NA
PPM010482	PGS001950	PSS008991	PGP000263	Whole body fat-free mass	sex, age, birth date, deprivation index, 16 PCs	NA	34995502	10.1016/j.ajhg.2021.11.008	NA	NA	NA	NA	NA	NA	NA	NA	NA	Partial Correlation (partial-r) = 0.1941 [0.1633,0.2246]	NA	NA	NA	NA
PPM010483	PGS001951	PSS009444	PGP000263	Whole body fat mass	sex, age, birth date, deprivation index, 16 PCs	NA	34995502	10.1016/j.ajhg.2021.11.008	NA	NA	NA	NA	NA	NA	NA	NA	NA	Partial Correlation (partial-r) = 0.3534 [0.3411,0.3656]	NA	NA	NA	NA
PPM010484	PGS001951	PSS009218	PGP000263	Whole body fat mass	sex, age, birth date, deprivation index, 16 PCs	NA	34995502	10.1016/j.ajhg.2021.11.008	NA	NA	NA	NA	NA	NA	NA	NA	NA	Partial Correlation (partial-r) = 0.3489 [0.3215,0.3757]	NA	NA	NA	NA
PPM010485	PGS001951	PSS008772	PGP000263	Whole body fat mass	sex, age, birth date, deprivation index, 16 PCs	NA	34995502	10.1016/j.ajhg.2021.11.008	NA	NA	NA	NA	NA	NA	NA	NA	NA	Partial Correlation (partial-r) = 0.3257 [0.3038,0.3473]	NA	NA	NA	NA
PPM010486	PGS001951	PSS008546	PGP000263	Whole body fat mass	sex, age, birth date, deprivation index, 16 PCs	NA	34995502	10.1016/j.ajhg.2021.11.008	NA	NA	NA	NA	NA	NA	NA	NA	NA	Partial Correlation (partial-r) = 0.2949 [0.2407,0.3472]	NA	NA	NA	NA
PPM010487	PGS001951	PSS008324	PGP000263	Whole body fat mass	sex, age, birth date, deprivation index, 16 PCs	NA	34995502	10.1016/j.ajhg.2021.11.008	NA	NA	NA	NA	NA	NA	NA	NA	NA	Partial Correlation (partial-r) = 0.292 [0.2689,0.3146]	NA	NA	NA	NA
PPM010488	PGS001951	PSS008101	PGP000263	Whole body fat mass	sex, age, birth date, deprivation index, 16 PCs	NA	34995502	10.1016/j.ajhg.2021.11.008	NA	NA	NA	NA	NA	NA	NA	NA	NA	Partial Correlation (partial-r) = 0.2477 [0.2031,0.2912]	NA	NA	NA	NA
PPM010489	PGS001951	PSS007888	PGP000263	Whole body fat mass	sex, age, birth date, deprivation index, 16 PCs	NA	34995502	10.1016/j.ajhg.2021.11.008	NA	NA	NA	NA	NA	NA	NA	NA	NA	Partial Correlation (partial-r) = 0.1615 [0.1223,0.2002]	NA	NA	NA	NA
PPM010490	PGS001951	PSS008992	PGP000263	Whole body fat mass	sex, age, birth date, deprivation index, 16 PCs	NA	34995502	10.1016/j.ajhg.2021.11.008	NA	NA	NA	NA	NA	NA	NA	NA	NA	Partial Correlation (partial-r) = 0.141 [0.1096,0.1722]	NA	NA	NA	NA
PPM010491	PGS001952	PSS009445	PGP000263	Glucose	sex, age, birth date, deprivation index, 16 PCs	NA	34995502	10.1016/j.ajhg.2021.11.008	NA	NA	NA	NA	NA	NA	NA	NA	NA	Partial Correlation (partial-r) = 0.1692 [0.1548,0.1836]	NA	NA	NA	NA
PPM010492	PGS001952	PSS009219	PGP000263	Glucose	sex, age, birth date, deprivation index, 16 PCs	NA	34995502	10.1016/j.ajhg.2021.11.008	NA	NA	NA	NA	NA	NA	NA	NA	NA	Partial Correlation (partial-r) = 0.1835 [0.1516,0.215]	NA	NA	NA	NA
PPM010493	PGS001952	PSS008773	PGP000263	Glucose	sex, age, birth date, deprivation index, 16 PCs	NA	34995502	10.1016/j.ajhg.2021.11.008	NA	NA	NA	NA	NA	NA	NA	NA	NA	Partial Correlation (partial-r) = 0.1572 [0.1319,0.1822]	NA	NA	NA	NA
PPM010494	PGS001952	PSS008547	PGP000263	Glucose	sex, age, birth date, deprivation index, 16 PCs	NA	34995502	10.1016/j.ajhg.2021.11.008	NA	NA	NA	NA	NA	NA	NA	NA	NA	Partial Correlation (partial-r) = 0.1414 [0.0806,0.2012]	NA	NA	NA	NA
PPM010495	PGS001952	PSS008325	PGP000263	Glucose	sex, age, birth date, deprivation index, 16 PCs	NA	34995502	10.1016/j.ajhg.2021.11.008	NA	NA	NA	NA	NA	NA	NA	NA	NA	Partial Correlation (partial-r) = 0.142 [0.116,0.1679]	NA	NA	NA	NA
PPM010496	PGS001952	PSS008102	PGP000263	Glucose	sex, age, birth date, deprivation index, 16 PCs	NA	34995502	10.1016/j.ajhg.2021.11.008	NA	NA	NA	NA	NA	NA	NA	NA	NA	Partial Correlation (partial-r) = 0.1327 [0.0833,0.1814]	NA	NA	NA	NA
PPM010497	PGS001952	PSS007889	PGP000263	Glucose	sex, age, birth date, deprivation index, 16 PCs	NA	34995502	10.1016/j.ajhg.2021.11.008	NA	NA	NA	NA	NA	NA	NA	NA	NA	Partial Correlation (partial-r) = 0.0635 [0.0212,0.1056]	NA	NA	NA	NA
PPM010498	PGS001952	PSS008993	PGP000263	Glucose	sex, age, birth date, deprivation index, 16 PCs	NA	34995502	10.1016/j.ajhg.2021.11.008	NA	NA	NA	NA	NA	NA	NA	NA	NA	Partial Correlation (partial-r) = 0.0622 [0.0286,0.0958]	NA	NA	NA	NA
PPM010499	PGS001953	PSS009434	PGP000263	Glycated haemoglobin (HbA1c)	sex, age, birth date, deprivation index, 16 PCs	NA	34995502	10.1016/j.ajhg.2021.11.008	NA	NA	NA	NA	NA	NA	NA	NA	NA	Partial Correlation (partial-r) = 0.3405 [0.3279,0.353]	NA	NA	NA	NA
PPM010500	PGS001953	PSS009208	PGP000263	Glycated haemoglobin (HbA1c)	sex, age, birth date, deprivation index, 16 PCs	NA	34995502	10.1016/j.ajhg.2021.11.008	NA	NA	NA	NA	NA	NA	NA	NA	NA	Partial Correlation (partial-r) = 0.3374 [0.3093,0.3649]	NA	NA	NA	NA
PPM010501	PGS001953	PSS008762	PGP000263	Glycated haemoglobin (HbA1c)	sex, age, birth date, deprivation index, 16 PCs	NA	34995502	10.1016/j.ajhg.2021.11.008	NA	NA	NA	NA	NA	NA	NA	NA	NA	Partial Correlation (partial-r) = 0.3092 [0.2867,0.3314]	NA	NA	NA	NA
PPM010502	PGS001953	PSS008536	PGP000263	Glycated haemoglobin (HbA1c)	sex, age, birth date, deprivation index, 16 PCs	NA	34995502	10.1016/j.ajhg.2021.11.008	NA	NA	NA	NA	NA	NA	NA	NA	NA	Partial Correlation (partial-r) = 0.329 [0.2755,0.3806]	NA	NA	NA	NA
PPM010503	PGS001953	PSS008314	PGP000263	Glycated haemoglobin (HbA1c)	sex, age, birth date, deprivation index, 16 PCs	NA	34995502	10.1016/j.ajhg.2021.11.008	NA	NA	NA	NA	NA	NA	NA	NA	NA	Partial Correlation (partial-r) = 0.2406 [0.2164,0.2644]	NA	NA	NA	NA
PPM010504	PGS001953	PSS008091	PGP000263	Glycated haemoglobin (HbA1c)	sex, age, birth date, deprivation index, 16 PCs	NA	34995502	10.1016/j.ajhg.2021.11.008	NA	NA	NA	NA	NA	NA	NA	NA	NA	Partial Correlation (partial-r) = 0.2506 [0.2057,0.2945]	NA	NA	NA	NA
PPM010505	PGS001953	PSS007878	PGP000263	Glycated haemoglobin (HbA1c)	sex, age, birth date, deprivation index, 16 PCs	NA	34995502	10.1016/j.ajhg.2021.11.008	NA	NA	NA	NA	NA	NA	NA	NA	NA	Partial Correlation (partial-r) = 0.1217 [0.0792,0.1639]	NA	NA	NA	NA
PPM010506	PGS001953	PSS008982	PGP000263	Glycated haemoglobin (HbA1c)	sex, age, birth date, deprivation index, 16 PCs	NA	34995502	10.1016/j.ajhg.2021.11.008	NA	NA	NA	NA	NA	NA	NA	NA	NA	Partial Correlation (partial-r) = 0.087 [0.0511,0.1226]	NA	NA	NA	NA
PPM010507	PGS001954	PSS009432	PGP000263	HDL cholesterol	sex, age, birth date, deprivation index, 16 PCs	NA	34995502	10.1016/j.ajhg.2021.11.008	NA	NA	NA	NA	NA	NA	NA	NA	NA	Partial Correlation (partial-r) = 0.4605 [0.4488,0.4721]	NA	NA	NA	NA
PPM010508	PGS001954	PSS009206	PGP000263	HDL cholesterol	sex, age, birth date, deprivation index, 16 PCs	NA	34995502	10.1016/j.ajhg.2021.11.008	NA	NA	NA	NA	NA	NA	NA	NA	NA	Partial Correlation (partial-r) = 0.4525 [0.4261,0.4782]	NA	NA	NA	NA
PPM010509	PGS001954	PSS008760	PGP000263	HDL cholesterol	sex, age, birth date, deprivation index, 16 PCs	NA	34995502	10.1016/j.ajhg.2021.11.008	NA	NA	NA	NA	NA	NA	NA	NA	NA	Partial Correlation (partial-r) = 0.4564 [0.4357,0.4765]	NA	NA	NA	NA
PPM010510	PGS001954	PSS008534	PGP000263	HDL cholesterol	sex, age, birth date, deprivation index, 16 PCs	NA	34995502	10.1016/j.ajhg.2021.11.008	NA	NA	NA	NA	NA	NA	NA	NA	NA	Partial Correlation (partial-r) = 0.4038 [0.351,0.4541]	NA	NA	NA	NA
PPM010511	PGS001954	PSS008312	PGP000263	HDL cholesterol	sex, age, birth date, deprivation index, 16 PCs	NA	34995502	10.1016/j.ajhg.2021.11.008	NA	NA	NA	NA	NA	NA	NA	NA	NA	Partial Correlation (partial-r) = 0.409 [0.3867,0.4309]	NA	NA	NA	NA
PPM010512	PGS001954	PSS008089	PGP000263	HDL cholesterol	sex, age, birth date, deprivation index, 16 PCs	NA	34995502	10.1016/j.ajhg.2021.11.008	NA	NA	NA	NA	NA	NA	NA	NA	NA	Partial Correlation (partial-r) = 0.3656 [0.3215,0.408]	NA	NA	NA	NA
PPM010513	PGS001954	PSS007876	PGP000263	HDL cholesterol	sex, age, birth date, deprivation index, 16 PCs	NA	34995502	10.1016/j.ajhg.2021.11.008	NA	NA	NA	NA	NA	NA	NA	NA	NA	Partial Correlation (partial-r) = 0.3126 [0.2739,0.3504]	NA	NA	NA	NA
PPM010514	PGS001954	PSS008980	PGP000263	HDL cholesterol	sex, age, birth date, deprivation index, 16 PCs	NA	34995502	10.1016/j.ajhg.2021.11.008	NA	NA	NA	NA	NA	NA	NA	NA	NA	Partial Correlation (partial-r) = 0.2509 [0.219,0.2822]	NA	NA	NA	NA
PPM010515	PGS001955	PSS009446	PGP000263	Heel bone mineral density (BMD)	sex, age, birth date, deprivation index, 16 PCs	NA	34995502	10.1016/j.ajhg.2021.11.008	NA	NA	NA	NA	NA	NA	NA	NA	NA	Partial Correlation (partial-r) = 0.4537 [0.4391,0.4682]	NA	NA	NA	NA
PPM010516	PGS001955	PSS009220	PGP000263	Heel bone mineral density (BMD)	sex, age, birth date, deprivation index, 16 PCs	NA	34995502	10.1016/j.ajhg.2021.11.008	NA	NA	NA	NA	NA	NA	NA	NA	NA	Partial Correlation (partial-r) = 0.4397 [0.4048,0.4734]	NA	NA	NA	NA
PPM010517	PGS001955	PSS008774	PGP000263	Heel bone mineral density (BMD)	sex, age, birth date, deprivation index, 16 PCs	NA	34995502	10.1016/j.ajhg.2021.11.008	NA	NA	NA	NA	NA	NA	NA	NA	NA	Partial Correlation (partial-r) = 0.3929 [0.3643,0.4208]	NA	NA	NA	NA
PPM010518	PGS001955	PSS008548	PGP000263	Heel bone mineral density (BMD)	sex, age, birth date, deprivation index, 16 PCs	NA	34995502	10.1016/j.ajhg.2021.11.008	NA	NA	NA	NA	NA	NA	NA	NA	NA	Partial Correlation (partial-r) = 0.2944 [0.211,0.3736]	NA	NA	NA	NA
PPM010519	PGS001955	PSS008326	PGP000263	Heel bone mineral density (BMD)	sex, age, birth date, deprivation index, 16 PCs	NA	34995502	10.1016/j.ajhg.2021.11.008	NA	NA	NA	NA	NA	NA	NA	NA	NA	Partial Correlation (partial-r) = 0.3477 [0.3081,0.3861]	NA	NA	NA	NA
PPM010520	PGS001955	PSS008103	PGP000263	Heel bone mineral density (BMD)	sex, age, birth date, deprivation index, 16 PCs	NA	34995502	10.1016/j.ajhg.2021.11.008	NA	NA	NA	NA	NA	NA	NA	NA	NA	Partial Correlation (partial-r) = 0.3057 [0.2415,0.3672]	NA	NA	NA	NA
PPM010521	PGS001955	PSS007890	PGP000263	Heel bone mineral density (BMD)	sex, age, birth date, deprivation index, 16 PCs	NA	34995502	10.1016/j.ajhg.2021.11.008	NA	NA	NA	NA	NA	NA	NA	NA	NA	Partial Correlation (partial-r) = 0.1895 [0.1204,0.2567]	NA	NA	NA	NA
PPM010522	PGS001955	PSS008994	PGP000263	Heel bone mineral density (BMD)	sex, age, birth date, deprivation index, 16 PCs	NA	34995502	10.1016/j.ajhg.2021.11.008	NA	NA	NA	NA	NA	NA	NA	NA	NA	Partial Correlation (partial-r) = 0.1746 [0.1231,0.2252]	NA	NA	NA	NA
PPM010523	PGS001956	PSS009447	PGP000263	Heel Broadband ultrasound attenuation, direct entry	sex, age, birth date, deprivation index, 16 PCs	NA	34995502	10.1016/j.ajhg.2021.11.008	NA	NA	NA	NA	NA	NA	NA	NA	NA	Partial Correlation (partial-r) = 0.4264 [0.4113,0.4413]	NA	NA	NA	NA
PPM010524	PGS001956	PSS009221	PGP000263	Heel Broadband ultrasound attenuation, direct entry	sex, age, birth date, deprivation index, 16 PCs	NA	34995502	10.1016/j.ajhg.2021.11.008	NA	NA	NA	NA	NA	NA	NA	NA	NA	Partial Correlation (partial-r) = 0.4076 [0.3715,0.4424]	NA	NA	NA	NA
PPM010525	PGS001956	PSS008775	PGP000263	Heel Broadband ultrasound attenuation, direct entry	sex, age, birth date, deprivation index, 16 PCs	NA	34995502	10.1016/j.ajhg.2021.11.008	NA	NA	NA	NA	NA	NA	NA	NA	NA	Partial Correlation (partial-r) = 0.3665 [0.3372,0.395]	NA	NA	NA	NA
PPM010526	PGS001956	PSS008549	PGP000263	Heel Broadband ultrasound attenuation, direct entry	sex, age, birth date, deprivation index, 16 PCs	NA	34995502	10.1016/j.ajhg.2021.11.008	NA	NA	NA	NA	NA	NA	NA	NA	NA	Partial Correlation (partial-r) = 0.306 [0.223,0.3845]	NA	NA	NA	NA
PPM010527	PGS001956	PSS008327	PGP000263	Heel Broadband ultrasound attenuation, direct entry	sex, age, birth date, deprivation index, 16 PCs	NA	34995502	10.1016/j.ajhg.2021.11.008	NA	NA	NA	NA	NA	NA	NA	NA	NA	Partial Correlation (partial-r) = 0.3216 [0.2812,0.3609]	NA	NA	NA	NA
PPM010528	PGS001956	PSS008104	PGP000263	Heel Broadband ultrasound attenuation, direct entry	sex, age, birth date, deprivation index, 16 PCs	NA	34995502	10.1016/j.ajhg.2021.11.008	NA	NA	NA	NA	NA	NA	NA	NA	NA	Partial Correlation (partial-r) = 0.2762 [0.2109,0.3391]	NA	NA	NA	NA
PPM010529	PGS001956	PSS007891	PGP000263	Heel Broadband ultrasound attenuation, direct entry	sex, age, birth date, deprivation index, 16 PCs	NA	34995502	10.1016/j.ajhg.2021.11.008	NA	NA	NA	NA	NA	NA	NA	NA	NA	Partial Correlation (partial-r) = 0.1457 [0.076,0.2139]	NA	NA	NA	NA
PPM010530	PGS001956	PSS008995	PGP000263	Heel Broadband ultrasound attenuation, direct entry	sex, age, birth date, deprivation index, 16 PCs	NA	34995502	10.1016/j.ajhg.2021.11.008	NA	NA	NA	NA	NA	NA	NA	NA	NA	Partial Correlation (partial-r) = 0.1465 [0.0946,0.1977]	NA	NA	NA	NA
PPM010531	PGS001957	PSS009448	PGP000263	Speed of sound through heel	sex, age, birth date, deprivation index, 16 PCs	NA	34995502	10.1016/j.ajhg.2021.11.008	NA	NA	NA	NA	NA	NA	NA	NA	NA	Partial Correlation (partial-r) = 0.4182 [0.403,0.4332]	NA	NA	NA	NA
PPM010532	PGS001957	PSS009222	PGP000263	Speed of sound through heel	sex, age, birth date, deprivation index, 16 PCs	NA	34995502	10.1016/j.ajhg.2021.11.008	NA	NA	NA	NA	NA	NA	NA	NA	NA	Partial Correlation (partial-r) = 0.403 [0.3668,0.438]	NA	NA	NA	NA
PPM010533	PGS001957	PSS008776	PGP000263	Speed of sound through heel	sex, age, birth date, deprivation index, 16 PCs	NA	34995502	10.1016/j.ajhg.2021.11.008	NA	NA	NA	NA	NA	NA	NA	NA	NA	Partial Correlation (partial-r) = 0.3476 [0.3179,0.3766]	NA	NA	NA	NA
PPM010534	PGS001957	PSS008550	PGP000263	Speed of sound through heel	sex, age, birth date, deprivation index, 16 PCs	NA	34995502	10.1016/j.ajhg.2021.11.008	NA	NA	NA	NA	NA	NA	NA	NA	NA	Partial Correlation (partial-r) = 0.2669 [0.1823,0.3475]	NA	NA	NA	NA
PPM010535	PGS001957	PSS008328	PGP000263	Speed of sound through heel	sex, age, birth date, deprivation index, 16 PCs	NA	34995502	10.1016/j.ajhg.2021.11.008	NA	NA	NA	NA	NA	NA	NA	NA	NA	Partial Correlation (partial-r) = 0.3007 [0.26,0.3404]	NA	NA	NA	NA
PPM010536	PGS001957	PSS008105	PGP000263	Speed of sound through heel	sex, age, birth date, deprivation index, 16 PCs	NA	34995502	10.1016/j.ajhg.2021.11.008	NA	NA	NA	NA	NA	NA	NA	NA	NA	Partial Correlation (partial-r) = 0.2977 [0.2332,0.3596]	NA	NA	NA	NA
PPM010537	PGS001957	PSS007892	PGP000263	Speed of sound through heel	sex, age, birth date, deprivation index, 16 PCs	NA	34995502	10.1016/j.ajhg.2021.11.008	NA	NA	NA	NA	NA	NA	NA	NA	NA	Partial Correlation (partial-r) = 0.1697 [0.1008,0.237]	NA	NA	NA	NA
PPM010538	PGS001957	PSS008996	PGP000263	Speed of sound through heel	sex, age, birth date, deprivation index, 16 PCs	NA	34995502	10.1016/j.ajhg.2021.11.008	NA	NA	NA	NA	NA	NA	NA	NA	NA	Partial Correlation (partial-r) = 0.1551 [0.1035,0.2058]	NA	NA	NA	NA
PPM010539	PGS001958	PSS009449	PGP000263	Hip circumference	sex, age, birth date, deprivation index, 16 PCs	NA	34995502	10.1016/j.ajhg.2021.11.008	NA	NA	NA	NA	NA	NA	NA	NA	NA	Partial Correlation (partial-r) = 0.3373 [0.3249,0.3495]	NA	NA	NA	NA
PPM010540	PGS001958	PSS009223	PGP000263	Hip circumference	sex, age, birth date, deprivation index, 16 PCs	NA	34995502	10.1016/j.ajhg.2021.11.008	NA	NA	NA	NA	NA	NA	NA	NA	NA	Partial Correlation (partial-r) = 0.3442 [0.317,0.3709]	NA	NA	NA	NA
PPM010541	PGS001958	PSS008777	PGP000263	Hip circumference	sex, age, birth date, deprivation index, 16 PCs	NA	34995502	10.1016/j.ajhg.2021.11.008	NA	NA	NA	NA	NA	NA	NA	NA	NA	Partial Correlation (partial-r) = 0.3192 [0.2974,0.3407]	NA	NA	NA	NA
PPM010542	PGS001958	PSS008551	PGP000263	Hip circumference	sex, age, birth date, deprivation index, 16 PCs	NA	34995502	10.1016/j.ajhg.2021.11.008	NA	NA	NA	NA	NA	NA	NA	NA	NA	Partial Correlation (partial-r) = 0.3169 [0.2642,0.3677]	NA	NA	NA	NA
PPM010543	PGS001958	PSS008329	PGP000263	Hip circumference	sex, age, birth date, deprivation index, 16 PCs	NA	34995502	10.1016/j.ajhg.2021.11.008	NA	NA	NA	NA	NA	NA	NA	NA	NA	Partial Correlation (partial-r) = 0.284 [0.261,0.3066]	NA	NA	NA	NA
PPM010544	PGS001958	PSS008106	PGP000263	Hip circumference	sex, age, birth date, deprivation index, 16 PCs	NA	34995502	10.1016/j.ajhg.2021.11.008	NA	NA	NA	NA	NA	NA	NA	NA	NA	Partial Correlation (partial-r) = 0.2472 [0.2031,0.2903]	NA	NA	NA	NA
PPM010545	PGS001958	PSS007893	PGP000263	Hip circumference	sex, age, birth date, deprivation index, 16 PCs	NA	34995502	10.1016/j.ajhg.2021.11.008	NA	NA	NA	NA	NA	NA	NA	NA	NA	Partial Correlation (partial-r) = 0.1739 [0.1351,0.2121]	NA	NA	NA	NA
PPM010546	PGS001958	PSS008997	PGP000263	Hip circumference	sex, age, birth date, deprivation index, 16 PCs	NA	34995502	10.1016/j.ajhg.2021.11.008	NA	NA	NA	NA	NA	NA	NA	NA	NA	Partial Correlation (partial-r) = 0.1434 [0.1123,0.1742]	NA	NA	NA	NA
PPM010547	PGS001959	PSS009433	PGP000263	High light scatter reticulocyte count	sex, age, birth date, deprivation index, 16 PCs	NA	34995502	10.1016/j.ajhg.2021.11.008	NA	NA	NA	NA	NA	NA	NA	NA	NA	Partial Correlation (partial-r) = 0.4069 [0.395,0.4186]	NA	NA	NA	NA
PPM010548	PGS001959	PSS009207	PGP000263	High light scatter reticulocyte count	sex, age, birth date, deprivation index, 16 PCs	NA	34995502	10.1016/j.ajhg.2021.11.008	NA	NA	NA	NA	NA	NA	NA	NA	NA	Partial Correlation (partial-r) = 0.4054 [0.3788,0.4313]	NA	NA	NA	NA
PPM010549	PGS001959	PSS008761	PGP000263	High light scatter reticulocyte count	sex, age, birth date, deprivation index, 16 PCs	NA	34995502	10.1016/j.ajhg.2021.11.008	NA	NA	NA	NA	NA	NA	NA	NA	NA	Partial Correlation (partial-r) = 0.3962 [0.3751,0.4169]	NA	NA	NA	NA
PPM010550	PGS001959	PSS008535	PGP000263	High light scatter reticulocyte count	sex, age, birth date, deprivation index, 16 PCs	NA	34995502	10.1016/j.ajhg.2021.11.008	NA	NA	NA	NA	NA	NA	NA	NA	NA	Partial Correlation (partial-r) = 0.3255 [0.2717,0.3772]	NA	NA	NA	NA
PPM010551	PGS001959	PSS008313	PGP000263	High light scatter reticulocyte count	sex, age, birth date, deprivation index, 16 PCs	NA	34995502	10.1016/j.ajhg.2021.11.008	NA	NA	NA	NA	NA	NA	NA	NA	NA	Partial Correlation (partial-r) = 0.3191 [0.296,0.3418]	NA	NA	NA	NA
PPM010552	PGS001959	PSS008090	PGP000263	High light scatter reticulocyte count	sex, age, birth date, deprivation index, 16 PCs	NA	34995502	10.1016/j.ajhg.2021.11.008	NA	NA	NA	NA	NA	NA	NA	NA	NA	Partial Correlation (partial-r) = 0.2778 [0.2333,0.3212]	NA	NA	NA	NA
PPM010553	PGS001959	PSS007877	PGP000263	High light scatter reticulocyte count	sex, age, birth date, deprivation index, 16 PCs	NA	34995502	10.1016/j.ajhg.2021.11.008	NA	NA	NA	NA	NA	NA	NA	NA	NA	Partial Correlation (partial-r) = 0.2182 [0.1787,0.257]	NA	NA	NA	NA
PPM010554	PGS001959	PSS008981	PGP000263	High light scatter reticulocyte count	sex, age, birth date, deprivation index, 16 PCs	NA	34995502	10.1016/j.ajhg.2021.11.008	NA	NA	NA	NA	NA	NA	NA	NA	NA	Partial Correlation (partial-r) = 0.2136 [0.1822,0.2447]	NA	NA	NA	NA
PPM010555	PGS001960	PSS009435	PGP000263	IGF-1	sex, age, birth date, deprivation index, 16 PCs	NA	34995502	10.1016/j.ajhg.2021.11.008	NA	NA	NA	NA	NA	NA	NA	NA	NA	Partial Correlation (partial-r) = 0.3977 [0.3856,0.4096]	NA	NA	NA	NA
PPM010556	PGS001960	PSS009209	PGP000263	IGF-1	sex, age, birth date, deprivation index, 16 PCs	NA	34995502	10.1016/j.ajhg.2021.11.008	NA	NA	NA	NA	NA	NA	NA	NA	NA	Partial Correlation (partial-r) = 0.3641 [0.3366,0.391]	NA	NA	NA	NA
PPM010557	PGS001960	PSS008763	PGP000263	IGF-1	sex, age, birth date, deprivation index, 16 PCs	NA	34995502	10.1016/j.ajhg.2021.11.008	NA	NA	NA	NA	NA	NA	NA	NA	NA	Partial Correlation (partial-r) = 0.3719 [0.3503,0.393]	NA	NA	NA	NA
PPM010558	PGS001960	PSS008537	PGP000263	IGF-1	sex, age, birth date, deprivation index, 16 PCs	NA	34995502	10.1016/j.ajhg.2021.11.008	NA	NA	NA	NA	NA	NA	NA	NA	NA	Partial Correlation (partial-r) = 0.3755 [0.3236,0.4253]	NA	NA	NA	NA
PPM010559	PGS001960	PSS008315	PGP000263	IGF-1	sex, age, birth date, deprivation index, 16 PCs	NA	34995502	10.1016/j.ajhg.2021.11.008	NA	NA	NA	NA	NA	NA	NA	NA	NA	Partial Correlation (partial-r) = 0.3361 [0.3134,0.3585]	NA	NA	NA	NA
PPM010560	PGS001960	PSS008092	PGP000263	IGF-1	sex, age, birth date, deprivation index, 16 PCs	NA	34995502	10.1016/j.ajhg.2021.11.008	NA	NA	NA	NA	NA	NA	NA	NA	NA	Partial Correlation (partial-r) = 0.2886 [0.2443,0.3317]	NA	NA	NA	NA
PPM010561	PGS001960	PSS007879	PGP000263	IGF-1	sex, age, birth date, deprivation index, 16 PCs	NA	34995502	10.1016/j.ajhg.2021.11.008	NA	NA	NA	NA	NA	NA	NA	NA	NA	Partial Correlation (partial-r) = 0.1917 [0.1521,0.2307]	NA	NA	NA	NA
PPM010562	PGS001960	PSS008983	PGP000263	IGF-1	sex, age, birth date, deprivation index, 16 PCs	NA	34995502	10.1016/j.ajhg.2021.11.008	NA	NA	NA	NA	NA	NA	NA	NA	NA	Partial Correlation (partial-r) = 0.2039 [0.1725,0.2349]	NA	NA	NA	NA
PPM010563	PGS001961	PSS009450	PGP000263	Impedance of whole body	sex, age, birth date, deprivation index, 16 PCs	NA	34995502	10.1016/j.ajhg.2021.11.008	NA	NA	NA	NA	NA	NA	NA	NA	NA	Partial Correlation (partial-r) = 0.4099 [0.3982,0.4215]	NA	NA	NA	NA
PPM010564	PGS001961	PSS009224	PGP000263	Impedance of whole body	sex, age, birth date, deprivation index, 16 PCs	NA	34995502	10.1016/j.ajhg.2021.11.008	NA	NA	NA	NA	NA	NA	NA	NA	NA	Partial Correlation (partial-r) = 0.4104 [0.3845,0.4357]	NA	NA	NA	NA
PPM010565	PGS001961	PSS008778	PGP000263	Impedance of whole body	sex, age, birth date, deprivation index, 16 PCs	NA	34995502	10.1016/j.ajhg.2021.11.008	NA	NA	NA	NA	NA	NA	NA	NA	NA	Partial Correlation (partial-r) = 0.3868 [0.366,0.4073]	NA	NA	NA	NA
PPM010566	PGS001961	PSS008552	PGP000263	Impedance of whole body	sex, age, birth date, deprivation index, 16 PCs	NA	34995502	10.1016/j.ajhg.2021.11.008	NA	NA	NA	NA	NA	NA	NA	NA	NA	Partial Correlation (partial-r) = 0.4087 [0.359,0.4561]	NA	NA	NA	NA
PPM010567	PGS001961	PSS008330	PGP000263	Impedance of whole body	sex, age, birth date, deprivation index, 16 PCs	NA	34995502	10.1016/j.ajhg.2021.11.008	NA	NA	NA	NA	NA	NA	NA	NA	NA	Partial Correlation (partial-r) = 0.366 [0.3441,0.3874]	NA	NA	NA	NA
PPM010568	PGS001961	PSS008107	PGP000263	Impedance of whole body	sex, age, birth date, deprivation index, 16 PCs	NA	34995502	10.1016/j.ajhg.2021.11.008	NA	NA	NA	NA	NA	NA	NA	NA	NA	Partial Correlation (partial-r) = 0.2675 [0.2236,0.3104]	NA	NA	NA	NA
PPM010569	PGS001961	PSS007894	PGP000263	Impedance of whole body	sex, age, birth date, deprivation index, 16 PCs	NA	34995502	10.1016/j.ajhg.2021.11.008	NA	NA	NA	NA	NA	NA	NA	NA	NA	Partial Correlation (partial-r) = 0.229 [0.1907,0.2666]	NA	NA	NA	NA
PPM010570	PGS001961	PSS008998	PGP000263	Impedance of whole body	sex, age, birth date, deprivation index, 16 PCs	NA	34995502	10.1016/j.ajhg.2021.11.008	NA	NA	NA	NA	NA	NA	NA	NA	NA	Partial Correlation (partial-r) = 0.1708 [0.1397,0.2016]	NA	NA	NA	NA
PPM010571	PGS001962	PSS009451	PGP000263	White blood cell (leukocyte) count	sex, age, birth date, deprivation index, 16 PCs	NA	34995502	10.1016/j.ajhg.2021.11.008	NA	NA	NA	NA	NA	NA	NA	NA	NA	Partial Correlation (partial-r) = 0.3641 [0.3518,0.3762]	NA	NA	NA	NA
PPM010572	PGS001962	PSS009225	PGP000263	White blood cell (leukocyte) count	sex, age, birth date, deprivation index, 16 PCs	NA	34995502	10.1016/j.ajhg.2021.11.008	NA	NA	NA	NA	NA	NA	NA	NA	NA	Partial Correlation (partial-r) = 0.3304 [0.3024,0.3578]	NA	NA	NA	NA
PPM010573	PGS001962	PSS008779	PGP000263	White blood cell (leukocyte) count	sex, age, birth date, deprivation index, 16 PCs	NA	34995502	10.1016/j.ajhg.2021.11.008	NA	NA	NA	NA	NA	NA	NA	NA	NA	Partial Correlation (partial-r) = 0.3374 [0.3155,0.3589]	NA	NA	NA	NA
PPM010574	PGS001962	PSS008553	PGP000263	White blood cell (leukocyte) count	sex, age, birth date, deprivation index, 16 PCs	NA	34995502	10.1016/j.ajhg.2021.11.008	NA	NA	NA	NA	NA	NA	NA	NA	NA	Partial Correlation (partial-r) = 0.2724 [0.2177,0.3255]	NA	NA	NA	NA
PPM010575	PGS001962	PSS008331	PGP000263	White blood cell (leukocyte) count	sex, age, birth date, deprivation index, 16 PCs	NA	34995502	10.1016/j.ajhg.2021.11.008	NA	NA	NA	NA	NA	NA	NA	NA	NA	Partial Correlation (partial-r) = 0.3155 [0.2926,0.338]	NA	NA	NA	NA
PPM010576	PGS001962	PSS008108	PGP000263	White blood cell (leukocyte) count	sex, age, birth date, deprivation index, 16 PCs	NA	34995502	10.1016/j.ajhg.2021.11.008	NA	NA	NA	NA	NA	NA	NA	NA	NA	Partial Correlation (partial-r) = 0.2467 [0.2021,0.2903]	NA	NA	NA	NA
PPM010577	PGS001962	PSS007895	PGP000263	White blood cell (leukocyte) count	sex, age, birth date, deprivation index, 16 PCs	NA	34995502	10.1016/j.ajhg.2021.11.008	NA	NA	NA	NA	NA	NA	NA	NA	NA	Partial Correlation (partial-r) = 0.1956 [0.1562,0.2344]	NA	NA	NA	NA
PPM010578	PGS001962	PSS008999	PGP000263	White blood cell (leukocyte) count	sex, age, birth date, deprivation index, 16 PCs	NA	34995502	10.1016/j.ajhg.2021.11.008	NA	NA	NA	NA	NA	NA	NA	NA	NA	Partial Correlation (partial-r) = 0.1532 [0.1215,0.1845]	NA	NA	NA	NA
PPM010579	PGS001963	PSS009452	PGP000263	Lipoprotein A	sex, age, birth date, deprivation index, 16 PCs	NA	34995502	10.1016/j.ajhg.2021.11.008	NA	NA	NA	NA	NA	NA	NA	NA	NA	Partial Correlation (partial-r) = 0.6002 [0.5899,0.6103]	NA	NA	NA	NA
PPM010580	PGS001963	PSS009226	PGP000263	Lipoprotein A	sex, age, birth date, deprivation index, 16 PCs	NA	34995502	10.1016/j.ajhg.2021.11.008	NA	NA	NA	NA	NA	NA	NA	NA	NA	Partial Correlation (partial-r) = 0.5621 [0.5376,0.5856]	NA	NA	NA	NA
PPM010581	PGS001963	PSS008780	PGP000263	Lipoprotein A	sex, age, birth date, deprivation index, 16 PCs	NA	34995502	10.1016/j.ajhg.2021.11.008	NA	NA	NA	NA	NA	NA	NA	NA	NA	Partial Correlation (partial-r) = 0.4772 [0.4558,0.498]	NA	NA	NA	NA
PPM010582	PGS001963	PSS008554	PGP000263	Lipoprotein A	sex, age, birth date, deprivation index, 16 PCs	NA	34995502	10.1016/j.ajhg.2021.11.008	NA	NA	NA	NA	NA	NA	NA	NA	NA	Partial Correlation (partial-r) = 0.2941 [0.2334,0.3525]	NA	NA	NA	NA
PPM010583	PGS001963	PSS008332	PGP000263	Lipoprotein A	sex, age, birth date, deprivation index, 16 PCs	NA	34995502	10.1016/j.ajhg.2021.11.008	NA	NA	NA	NA	NA	NA	NA	NA	NA	Partial Correlation (partial-r) = 0.3014 [0.2766,0.3259]	NA	NA	NA	NA
PPM010584	PGS001963	PSS008109	PGP000263	Lipoprotein A	sex, age, birth date, deprivation index, 16 PCs	NA	34995502	10.1016/j.ajhg.2021.11.008	NA	NA	NA	NA	NA	NA	NA	NA	NA	Partial Correlation (partial-r) = 0.1975 [0.1487,0.2453]	NA	NA	NA	NA
PPM010585	PGS001963	PSS007896	PGP000263	Lipoprotein A	sex, age, birth date, deprivation index, 16 PCs	NA	34995502	10.1016/j.ajhg.2021.11.008	NA	NA	NA	NA	NA	NA	NA	NA	NA	Partial Correlation (partial-r) = 0.1097 [0.0651,0.1539]	NA	NA	NA	NA
PPM010586	PGS001963	PSS009000	PGP000263	Lipoprotein A	sex, age, birth date, deprivation index, 16 PCs	NA	34995502	10.1016/j.ajhg.2021.11.008	NA	NA	NA	NA	NA	NA	NA	NA	NA	Partial Correlation (partial-r) = 0.0348	NA	NA	NA	NA
PPM010587	PGS001964	PSS009453	PGP000263	Gamma glutamyltransferase	sex, age, birth date, deprivation index, 16 PCs	NA	34995502	10.1016/j.ajhg.2021.11.008	NA	NA	NA	NA	NA	NA	NA	NA	NA	Partial Correlation (partial-r) = 0.4046 [0.3926,0.4164]	NA	NA	NA	NA
PPM010588	PGS001964	PSS009227	PGP000263	Gamma glutamyltransferase	sex, age, birth date, deprivation index, 16 PCs	NA	34995502	10.1016/j.ajhg.2021.11.008	NA	NA	NA	NA	NA	NA	NA	NA	NA	Partial Correlation (partial-r) = 0.3675 [0.3401,0.3942]	NA	NA	NA	NA
PPM010589	PGS001964	PSS008781	PGP000263	Gamma glutamyltransferase	sex, age, birth date, deprivation index, 16 PCs	NA	34995502	10.1016/j.ajhg.2021.11.008	NA	NA	NA	NA	NA	NA	NA	NA	NA	Partial Correlation (partial-r) = 0.3709 [0.3494,0.392]	NA	NA	NA	NA
PPM010590	PGS001964	PSS008555	PGP000263	Gamma glutamyltransferase	sex, age, birth date, deprivation index, 16 PCs	NA	34995502	10.1016/j.ajhg.2021.11.008	NA	NA	NA	NA	NA	NA	NA	NA	NA	Partial Correlation (partial-r) = 0.4245 [0.3749,0.4717]	NA	NA	NA	NA
PPM010591	PGS001964	PSS008333	PGP000263	Gamma glutamyltransferase	sex, age, birth date, deprivation index, 16 PCs	NA	34995502	10.1016/j.ajhg.2021.11.008	NA	NA	NA	NA	NA	NA	NA	NA	NA	Partial Correlation (partial-r) = 0.3621 [0.3399,0.3839]	NA	NA	NA	NA
PPM010592	PGS001964	PSS008110	PGP000263	Gamma glutamyltransferase	sex, age, birth date, deprivation index, 16 PCs	NA	34995502	10.1016/j.ajhg.2021.11.008	NA	NA	NA	NA	NA	NA	NA	NA	NA	Partial Correlation (partial-r) = 0.3412 [0.2984,0.3825]	NA	NA	NA	NA
PPM010593	PGS001964	PSS007897	PGP000263	Gamma glutamyltransferase	sex, age, birth date, deprivation index, 16 PCs	NA	34995502	10.1016/j.ajhg.2021.11.008	NA	NA	NA	NA	NA	NA	NA	NA	NA	Partial Correlation (partial-r) = 0.1377 [0.0976,0.1774]	NA	NA	NA	NA
PPM010594	PGS001964	PSS009001	PGP000263	Gamma glutamyltransferase	sex, age, birth date, deprivation index, 16 PCs	NA	34995502	10.1016/j.ajhg.2021.11.008	NA	NA	NA	NA	NA	NA	NA	NA	NA	Partial Correlation (partial-r) = 0.1235 [0.0913,0.1554]	NA	NA	NA	NA
PPM010595	PGS001965	PSS009454	PGP000263	Lymphocyte count	sex, age, birth date, deprivation index, 16 PCs	NA	34995502	10.1016/j.ajhg.2021.11.008	NA	NA	NA	NA	NA	NA	NA	NA	NA	Partial Correlation (partial-r) = 0.3636 [0.3514,0.3758]	NA	NA	NA	NA
PPM010596	PGS001965	PSS009228	PGP000263	Lymphocyte count	sex, age, birth date, deprivation index, 16 PCs	NA	34995502	10.1016/j.ajhg.2021.11.008	NA	NA	NA	NA	NA	NA	NA	NA	NA	Partial Correlation (partial-r) = 0.3456 [0.3179,0.3727]	NA	NA	NA	NA
PPM010597	PGS001965	PSS008782	PGP000263	Lymphocyte count	sex, age, birth date, deprivation index, 16 PCs	NA	34995502	10.1016/j.ajhg.2021.11.008	NA	NA	NA	NA	NA	NA	NA	NA	NA	Partial Correlation (partial-r) = 0.3335 [0.3115,0.3551]	NA	NA	NA	NA
PPM010598	PGS001965	PSS008556	PGP000263	Lymphocyte count	sex, age, birth date, deprivation index, 16 PCs	NA	34995502	10.1016/j.ajhg.2021.11.008	NA	NA	NA	NA	NA	NA	NA	NA	NA	Partial Correlation (partial-r) = 0.3153 [0.2618,0.3669]	NA	NA	NA	NA
PPM010599	PGS001965	PSS008334	PGP000263	Lymphocyte count	sex, age, birth date, deprivation index, 16 PCs	NA	34995502	10.1016/j.ajhg.2021.11.008	NA	NA	NA	NA	NA	NA	NA	NA	NA	Partial Correlation (partial-r) = 0.301 [0.2779,0.3238]	NA	NA	NA	NA
PPM010600	PGS001965	PSS008111	PGP000263	Lymphocyte count	sex, age, birth date, deprivation index, 16 PCs	NA	34995502	10.1016/j.ajhg.2021.11.008	NA	NA	NA	NA	NA	NA	NA	NA	NA	Partial Correlation (partial-r) = 0.2717 [0.2277,0.3147]	NA	NA	NA	NA
PPM010601	PGS001965	PSS007898	PGP000263	Lymphocyte count	sex, age, birth date, deprivation index, 16 PCs	NA	34995502	10.1016/j.ajhg.2021.11.008	NA	NA	NA	NA	NA	NA	NA	NA	NA	Partial Correlation (partial-r) = 0.167 [0.1271,0.2063]	NA	NA	NA	NA
PPM010602	PGS001965	PSS009002	PGP000263	Lymphocyte count	sex, age, birth date, deprivation index, 16 PCs	NA	34995502	10.1016/j.ajhg.2021.11.008	NA	NA	NA	NA	NA	NA	NA	NA	NA	Partial Correlation (partial-r) = 0.1702 [0.1386,0.2014]	NA	NA	NA	NA
PPM010603	PGS001966	PSS009455	PGP000263	Mean carotid IMT (intima-medial thickness) at 120/150/210/240 degrees	sex, age, birth date, deprivation index, 16 PCs	NA	34995502	10.1016/j.ajhg.2021.11.008	NA	NA	NA	NA	NA	NA	NA	NA	NA	Partial Correlation (partial-r) = 0.1935 [0.1489,0.2374]	NA	NA	NA	NA
PPM010604	PGS001966	PSS009229	PGP000263	Mean carotid IMT (intima-medial thickness) at 120/150/210/240 degrees	sex, age, birth date, deprivation index, 16 PCs	NA	34995502	10.1016/j.ajhg.2021.11.008	NA	NA	NA	NA	NA	NA	NA	NA	NA	Partial Correlation (partial-r) = 0.1687 [0.0597,0.2738]	NA	NA	NA	NA
PPM010605	PGS001966	PSS008783	PGP000263	Mean carotid IMT (intima-medial thickness) at 120/150/210/240 degrees	sex, age, birth date, deprivation index, 16 PCs	NA	34995502	10.1016/j.ajhg.2021.11.008	NA	NA	NA	NA	NA	NA	NA	NA	NA	Partial Correlation (partial-r) = 0.1529 [0.0658,0.2378]	NA	NA	NA	NA
PPM010606	PGS001966	PSS008557	PGP000263	Mean carotid IMT (intima-medial thickness) at 120/150/210/240 degrees	sex, age, birth date, deprivation index, 16 PCs	NA	34995502	10.1016/j.ajhg.2021.11.008	NA	NA	NA	NA	NA	NA	NA	NA	NA	Partial Correlation (partial-r) = 0.1742 [-0.192,0.4978]	NA	NA	NA	NA
PPM010607	PGS001966	PSS008335	PGP000263	Mean carotid IMT (intima-medial thickness) at 120/150/210/240 degrees	sex, age, birth date, deprivation index, 16 PCs	NA	34995502	10.1016/j.ajhg.2021.11.008	NA	NA	NA	NA	NA	NA	NA	NA	NA	Partial Correlation (partial-r) = 0.1582 [0.0419,0.2702]	NA	NA	NA	NA
PPM010608	PGS001966	PSS008112	PGP000263	Mean carotid IMT (intima-medial thickness) at 120/150/210/240 degrees	sex, age, birth date, deprivation index, 16 PCs	NA	34995502	10.1016/j.ajhg.2021.11.008	NA	NA	NA	NA	NA	NA	NA	NA	NA	Partial Correlation (partial-r) = 0.1195 [-0.0588,0.2904]	NA	NA	NA	NA
PPM010609	PGS001966	PSS007899	PGP000263	Mean carotid IMT (intima-medial thickness) at 120/150/210/240 degrees	sex, age, birth date, deprivation index, 16 PCs	NA	34995502	10.1016/j.ajhg.2021.11.008	NA	NA	NA	NA	NA	NA	NA	NA	NA	Partial Correlation (partial-r) = 0.1213 [-0.1438,0.3702]	NA	NA	NA	NA
PPM010610	PGS001966	PSS009003	PGP000263	Mean carotid IMT (intima-medial thickness) at 120/150/210/240 degrees	sex, age, birth date, deprivation index, 16 PCs	NA	34995502	10.1016/j.ajhg.2021.11.008	NA	NA	NA	NA	NA	NA	NA	NA	NA	Partial Correlation (partial-r) = 0.196 [0.0125,0.3667]	NA	NA	NA	NA
PPM010611	PGS001967	PSS009456	PGP000263	Microalbumin in urine	sex, age, birth date, deprivation index, 16 PCs	NA	34995502	10.1016/j.ajhg.2021.11.008	NA	NA	NA	NA	NA	NA	NA	NA	NA	Partial Correlation (partial-r) = 0.0727 [0.0475,0.0977]	NA	NA	NA	NA
PPM010612	PGS001967	PSS009230	PGP000263	Microalbumin in urine	sex, age, birth date, deprivation index, 16 PCs	NA	34995502	10.1016/j.ajhg.2021.11.008	NA	NA	NA	NA	NA	NA	NA	NA	NA	Partial Correlation (partial-r) = 0.0331 [-0.0236,0.0897]	NA	NA	NA	NA
PPM010613	PGS001967	PSS008784	PGP000263	Microalbumin in urine	sex, age, birth date, deprivation index, 16 PCs	NA	34995502	10.1016/j.ajhg.2021.11.008	NA	NA	NA	NA	NA	NA	NA	NA	NA	Partial Correlation (partial-r) = 0.0845 [0.042,0.1268]	NA	NA	NA	NA
PPM010614	PGS001967	PSS008558	PGP000263	Microalbumin in urine	sex, age, birth date, deprivation index, 16 PCs	NA	34995502	10.1016/j.ajhg.2021.11.008	NA	NA	NA	NA	NA	NA	NA	NA	NA	Partial Correlation (partial-r) = 0.0716 [-0.0259,0.1677]	NA	NA	NA	NA
PPM010615	PGS001967	PSS008336	PGP000263	Microalbumin in urine	sex, age, birth date, deprivation index, 16 PCs	NA	34995502	10.1016/j.ajhg.2021.11.008	NA	NA	NA	NA	NA	NA	NA	NA	NA	Partial Correlation (partial-r) = 0.0304 [-0.0118,0.0725]	NA	NA	NA	NA
PPM010616	PGS001967	PSS008113	PGP000263	Microalbumin in urine	sex, age, birth date, deprivation index, 16 PCs	NA	34995502	10.1016/j.ajhg.2021.11.008	NA	NA	NA	NA	NA	NA	NA	NA	NA	Partial Correlation (partial-r) = 0.0357 [-0.0535,0.1243]	NA	NA	NA	NA
PPM010617	PGS001967	PSS007900	PGP000263	Microalbumin in urine	sex, age, birth date, deprivation index, 16 PCs	NA	34995502	10.1016/j.ajhg.2021.11.008	NA	NA	NA	NA	NA	NA	NA	NA	NA	Partial Correlation (partial-r) = 0.0224 [-0.037,0.0816]	NA	NA	NA	NA
PPM010618	PGS001967	PSS009004	PGP000263	Microalbumin in urine	sex, age, birth date, deprivation index, 16 PCs	NA	34995502	10.1016/j.ajhg.2021.11.008	NA	NA	NA	NA	NA	NA	NA	NA	NA	Partial Correlation (partial-r) = 0.0185 [-0.0278,0.0647]	NA	NA	NA	NA
PPM010619	PGS001968	PSS009457	PGP000263	Monocyte count	sex, age, birth date, deprivation index, 16 PCs	NA	34995502	10.1016/j.ajhg.2021.11.008	NA	NA	NA	NA	NA	NA	NA	NA	NA	Partial Correlation (partial-r) = 0.4056 [0.3937,0.4173]	NA	NA	NA	NA
PPM010620	PGS001968	PSS009231	PGP000263	Monocyte count	sex, age, birth date, deprivation index, 16 PCs	NA	34995502	10.1016/j.ajhg.2021.11.008	NA	NA	NA	NA	NA	NA	NA	NA	NA	Partial Correlation (partial-r) = 0.3829 [0.3561,0.4091]	NA	NA	NA	NA
PPM010621	PGS001968	PSS008785	PGP000263	Monocyte count	sex, age, birth date, deprivation index, 16 PCs	NA	34995502	10.1016/j.ajhg.2021.11.008	NA	NA	NA	NA	NA	NA	NA	NA	NA	Partial Correlation (partial-r) = 0.3731 [0.3518,0.394]	NA	NA	NA	NA
PPM010622	PGS001968	PSS008559	PGP000263	Monocyte count	sex, age, birth date, deprivation index, 16 PCs	NA	34995502	10.1016/j.ajhg.2021.11.008	NA	NA	NA	NA	NA	NA	NA	NA	NA	Partial Correlation (partial-r) = 0.3791 [0.328,0.4279]	NA	NA	NA	NA
PPM010623	PGS001968	PSS008337	PGP000263	Monocyte count	sex, age, birth date, deprivation index, 16 PCs	NA	34995502	10.1016/j.ajhg.2021.11.008	NA	NA	NA	NA	NA	NA	NA	NA	NA	Partial Correlation (partial-r) = 0.3366 [0.314,0.3588]	NA	NA	NA	NA
PPM010624	PGS001968	PSS008114	PGP000263	Monocyte count	sex, age, birth date, deprivation index, 16 PCs	NA	34995502	10.1016/j.ajhg.2021.11.008	NA	NA	NA	NA	NA	NA	NA	NA	NA	Partial Correlation (partial-r) = 0.2771 [0.2332,0.3199]	NA	NA	NA	NA
PPM010625	PGS001968	PSS007901	PGP000263	Monocyte count	sex, age, birth date, deprivation index, 16 PCs	NA	34995502	10.1016/j.ajhg.2021.11.008	NA	NA	NA	NA	NA	NA	NA	NA	NA	Partial Correlation (partial-r) = 0.2104 [0.1711,0.249]	NA	NA	NA	NA
PPM010626	PGS001968	PSS009005	PGP000263	Monocyte count	sex, age, birth date, deprivation index, 16 PCs	NA	34995502	10.1016/j.ajhg.2021.11.008	NA	NA	NA	NA	NA	NA	NA	NA	NA	Partial Correlation (partial-r) = 0.1892 [0.1579,0.2202]	NA	NA	NA	NA
PPM010627	PGS001969	PSS009458	PGP000263	Neutrophil count	sex, age, birth date, deprivation index, 16 PCs	NA	34995502	10.1016/j.ajhg.2021.11.008	NA	NA	NA	NA	NA	NA	NA	NA	NA	Partial Correlation (partial-r) = 0.3305 [0.3179,0.343]	NA	NA	NA	NA
PPM010628	PGS001969	PSS009232	PGP000263	Neutrophil count	sex, age, birth date, deprivation index, 16 PCs	NA	34995502	10.1016/j.ajhg.2021.11.008	NA	NA	NA	NA	NA	NA	NA	NA	NA	Partial Correlation (partial-r) = 0.3137 [0.2853,0.3414]	NA	NA	NA	NA
PPM010629	PGS001969	PSS008786	PGP000263	Neutrophil count	sex, age, birth date, deprivation index, 16 PCs	NA	34995502	10.1016/j.ajhg.2021.11.008	NA	NA	NA	NA	NA	NA	NA	NA	NA	Partial Correlation (partial-r) = 0.3157 [0.2934,0.3376]	NA	NA	NA	NA
PPM010630	PGS001969	PSS008560	PGP000263	Neutrophil count	sex, age, birth date, deprivation index, 16 PCs	NA	34995502	10.1016/j.ajhg.2021.11.008	NA	NA	NA	NA	NA	NA	NA	NA	NA	Partial Correlation (partial-r) = 0.267 [0.212,0.3204]	NA	NA	NA	NA
PPM010631	PGS001969	PSS008338	PGP000263	Neutrophil count	sex, age, birth date, deprivation index, 16 PCs	NA	34995502	10.1016/j.ajhg.2021.11.008	NA	NA	NA	NA	NA	NA	NA	NA	NA	Partial Correlation (partial-r) = 0.2983 [0.2751,0.3211]	NA	NA	NA	NA
PPM010632	PGS001969	PSS008115	PGP000263	Neutrophil count	sex, age, birth date, deprivation index, 16 PCs	NA	34995502	10.1016/j.ajhg.2021.11.008	NA	NA	NA	NA	NA	NA	NA	NA	NA	Partial Correlation (partial-r) = 0.2374 [0.1926,0.2813]	NA	NA	NA	NA
PPM010633	PGS001969	PSS007902	PGP000263	Neutrophil count	sex, age, birth date, deprivation index, 16 PCs	NA	34995502	10.1016/j.ajhg.2021.11.008	NA	NA	NA	NA	NA	NA	NA	NA	NA	Partial Correlation (partial-r) = 0.1856 [0.146,0.2246]	NA	NA	NA	NA
PPM010634	PGS001969	PSS009006	PGP000263	Neutrophil count	sex, age, birth date, deprivation index, 16 PCs	NA	34995502	10.1016/j.ajhg.2021.11.008	NA	NA	NA	NA	NA	NA	NA	NA	NA	Partial Correlation (partial-r) = 0.1384 [0.1066,0.17]	NA	NA	NA	NA
PPM010635	PGS001970	PSS009460	PGP000263	Platelet crit	sex, age, birth date, deprivation index, 16 PCs	NA	34995502	10.1016/j.ajhg.2021.11.008	NA	NA	NA	NA	NA	NA	NA	NA	NA	Partial Correlation (partial-r) = 0.4299 [0.4184,0.4413]	NA	NA	NA	NA
PPM010636	PGS001970	PSS009234	PGP000263	Platelet crit	sex, age, birth date, deprivation index, 16 PCs	NA	34995502	10.1016/j.ajhg.2021.11.008	NA	NA	NA	NA	NA	NA	NA	NA	NA	Partial Correlation (partial-r) = 0.4361 [0.4106,0.4609]	NA	NA	NA	NA
PPM010637	PGS001970	PSS008788	PGP000263	Platelet crit	sex, age, birth date, deprivation index, 16 PCs	NA	34995502	10.1016/j.ajhg.2021.11.008	NA	NA	NA	NA	NA	NA	NA	NA	NA	Partial Correlation (partial-r) = 0.4086 [0.388,0.4288]	NA	NA	NA	NA
PPM010638	PGS001970	PSS008562	PGP000263	Platelet crit	sex, age, birth date, deprivation index, 16 PCs	NA	34995502	10.1016/j.ajhg.2021.11.008	NA	NA	NA	NA	NA	NA	NA	NA	NA	Partial Correlation (partial-r) = 0.3976 [0.3474,0.4455]	NA	NA	NA	NA
PPM010639	PGS001970	PSS008340	PGP000263	Platelet crit	sex, age, birth date, deprivation index, 16 PCs	NA	34995502	10.1016/j.ajhg.2021.11.008	NA	NA	NA	NA	NA	NA	NA	NA	NA	Partial Correlation (partial-r) = 0.3614 [0.3393,0.3831]	NA	NA	NA	NA
PPM010640	PGS001970	PSS008117	PGP000263	Platelet crit	sex, age, birth date, deprivation index, 16 PCs	NA	34995502	10.1016/j.ajhg.2021.11.008	NA	NA	NA	NA	NA	NA	NA	NA	NA	Partial Correlation (partial-r) = 0.3104 [0.2674,0.3523]	NA	NA	NA	NA
PPM010641	PGS001970	PSS007904	PGP000263	Platelet crit	sex, age, birth date, deprivation index, 16 PCs	NA	34995502	10.1016/j.ajhg.2021.11.008	NA	NA	NA	NA	NA	NA	NA	NA	NA	Partial Correlation (partial-r) = 0.1795 [0.1398,0.2185]	NA	NA	NA	NA
PPM010642	PGS001970	PSS009008	PGP000263	Platelet crit	sex, age, birth date, deprivation index, 16 PCs	NA	34995502	10.1016/j.ajhg.2021.11.008	NA	NA	NA	NA	NA	NA	NA	NA	NA	Partial Correlation (partial-r) = 0.1907 [0.1594,0.2216]	NA	NA	NA	NA
PPM010643	PGS001971	PSS009461	PGP000263	Mean platelet (thrombocyte) volume	sex, age, birth date, deprivation index, 16 PCs	NA	34995502	10.1016/j.ajhg.2021.11.008	NA	NA	NA	NA	NA	NA	NA	NA	NA	Partial Correlation (partial-r) = 0.6032 [0.5942,0.6121]	NA	NA	NA	NA
PPM010644	PGS001971	PSS009235	PGP000263	Mean platelet (thrombocyte) volume	sex, age, birth date, deprivation index, 16 PCs	NA	34995502	10.1016/j.ajhg.2021.11.008	NA	NA	NA	NA	NA	NA	NA	NA	NA	Partial Correlation (partial-r) = 0.6067 [0.5867,0.626]	NA	NA	NA	NA
PPM010645	PGS001971	PSS008789	PGP000263	Mean platelet (thrombocyte) volume	sex, age, birth date, deprivation index, 16 PCs	NA	34995502	10.1016/j.ajhg.2021.11.008	NA	NA	NA	NA	NA	NA	NA	NA	NA	Partial Correlation (partial-r) = 0.5713 [0.5546,0.5875]	NA	NA	NA	NA
PPM010646	PGS001971	PSS008563	PGP000263	Mean platelet (thrombocyte) volume	sex, age, birth date, deprivation index, 16 PCs	NA	34995502	10.1016/j.ajhg.2021.11.008	NA	NA	NA	NA	NA	NA	NA	NA	NA	Partial Correlation (partial-r) = 0.5283 [0.485,0.5691]	NA	NA	NA	NA
PPM010647	PGS001971	PSS008341	PGP000263	Mean platelet (thrombocyte) volume	sex, age, birth date, deprivation index, 16 PCs	NA	34995502	10.1016/j.ajhg.2021.11.008	NA	NA	NA	NA	NA	NA	NA	NA	NA	Partial Correlation (partial-r) = 0.5282 [0.5098,0.5461]	NA	NA	NA	NA
PPM010648	PGS001971	PSS008118	PGP000263	Mean platelet (thrombocyte) volume	sex, age, birth date, deprivation index, 16 PCs	NA	34995502	10.1016/j.ajhg.2021.11.008	NA	NA	NA	NA	NA	NA	NA	NA	NA	Partial Correlation (partial-r) = 0.4452 [0.4067,0.4821]	NA	NA	NA	NA
PPM010649	PGS001971	PSS007905	PGP000263	Mean platelet (thrombocyte) volume	sex, age, birth date, deprivation index, 16 PCs	NA	34995502	10.1016/j.ajhg.2021.11.008	NA	NA	NA	NA	NA	NA	NA	NA	NA	Partial Correlation (partial-r) = 0.3353 [0.2987,0.3709]	NA	NA	NA	NA
PPM010650	PGS001971	PSS009009	PGP000263	Mean platelet (thrombocyte) volume	sex, age, birth date, deprivation index, 16 PCs	NA	34995502	10.1016/j.ajhg.2021.11.008	NA	NA	NA	NA	NA	NA	NA	NA	NA	Partial Correlation (partial-r) = 0.3125 [0.2831,0.3414]	NA	NA	NA	NA
PPM010651	PGS001972	PSS009462	PGP000263	Platelet distribution width	sex, age, birth date, deprivation index, 16 PCs	NA	34995502	10.1016/j.ajhg.2021.11.008	NA	NA	NA	NA	NA	NA	NA	NA	NA	Partial Correlation (partial-r) = 0.4623 [0.4511,0.4733]	NA	NA	NA	NA
PPM010652	PGS001972	PSS009236	PGP000263	Platelet distribution width	sex, age, birth date, deprivation index, 16 PCs	NA	34995502	10.1016/j.ajhg.2021.11.008	NA	NA	NA	NA	NA	NA	NA	NA	NA	Partial Correlation (partial-r) = 0.4717 [0.4471,0.4955]	NA	NA	NA	NA
PPM010653	PGS001972	PSS008790	PGP000263	Platelet distribution width	sex, age, birth date, deprivation index, 16 PCs	NA	34995502	10.1016/j.ajhg.2021.11.008	NA	NA	NA	NA	NA	NA	NA	NA	NA	Partial Correlation (partial-r) = 0.4481 [0.4283,0.4674]	NA	NA	NA	NA
PPM010654	PGS001972	PSS008564	PGP000263	Platelet distribution width	sex, age, birth date, deprivation index, 16 PCs	NA	34995502	10.1016/j.ajhg.2021.11.008	NA	NA	NA	NA	NA	NA	NA	NA	NA	Partial Correlation (partial-r) = 0.4507 [0.403,0.4959]	NA	NA	NA	NA
PPM010655	PGS001972	PSS008342	PGP000263	Platelet distribution width	sex, age, birth date, deprivation index, 16 PCs	NA	34995502	10.1016/j.ajhg.2021.11.008	NA	NA	NA	NA	NA	NA	NA	NA	NA	Partial Correlation (partial-r) = 0.4365 [0.4158,0.4566]	NA	NA	NA	NA
PPM010656	PGS001972	PSS008119	PGP000263	Platelet distribution width	sex, age, birth date, deprivation index, 16 PCs	NA	34995502	10.1016/j.ajhg.2021.11.008	NA	NA	NA	NA	NA	NA	NA	NA	NA	Partial Correlation (partial-r) = 0.3413 [0.2991,0.3821]	NA	NA	NA	NA
PPM010657	PGS001972	PSS007906	PGP000263	Platelet distribution width	sex, age, birth date, deprivation index, 16 PCs	NA	34995502	10.1016/j.ajhg.2021.11.008	NA	NA	NA	NA	NA	NA	NA	NA	NA	Partial Correlation (partial-r) = 0.227 [0.188,0.2652]	NA	NA	NA	NA
PPM010658	PGS001972	PSS009010	PGP000263	Platelet distribution width	sex, age, birth date, deprivation index, 16 PCs	NA	34995502	10.1016/j.ajhg.2021.11.008	NA	NA	NA	NA	NA	NA	NA	NA	NA	Partial Correlation (partial-r) = 0.2247 [0.1938,0.2551]	NA	NA	NA	NA
PPM010659	PGS001973	PSS009459	PGP000263	Platelet count	sex, age, birth date, deprivation index, 16 PCs	NA	34995502	10.1016/j.ajhg.2021.11.008	NA	NA	NA	NA	NA	NA	NA	NA	NA	Partial Correlation (partial-r) = 0.4839 [0.473,0.4946]	NA	NA	NA	NA
PPM010660	PGS001973	PSS009233	PGP000263	Platelet count	sex, age, birth date, deprivation index, 16 PCs	NA	34995502	10.1016/j.ajhg.2021.11.008	NA	NA	NA	NA	NA	NA	NA	NA	NA	Partial Correlation (partial-r) = 0.4742 [0.4498,0.498]	NA	NA	NA	NA
PPM010661	PGS001973	PSS008787	PGP000263	Platelet count	sex, age, birth date, deprivation index, 16 PCs	NA	34995502	10.1016/j.ajhg.2021.11.008	NA	NA	NA	NA	NA	NA	NA	NA	NA	Partial Correlation (partial-r) = 0.4739 [0.4547,0.4927]	NA	NA	NA	NA
PPM010662	PGS001973	PSS008561	PGP000263	Platelet count	sex, age, birth date, deprivation index, 16 PCs	NA	34995502	10.1016/j.ajhg.2021.11.008	NA	NA	NA	NA	NA	NA	NA	NA	NA	Partial Correlation (partial-r) = 0.4562 [0.4088,0.5011]	NA	NA	NA	NA
PPM010663	PGS001973	PSS008339	PGP000263	Platelet count	sex, age, birth date, deprivation index, 16 PCs	NA	34995502	10.1016/j.ajhg.2021.11.008	NA	NA	NA	NA	NA	NA	NA	NA	NA	Partial Correlation (partial-r) = 0.4242 [0.4034,0.4447]	NA	NA	NA	NA
PPM010664	PGS001973	PSS008116	PGP000263	Platelet count	sex, age, birth date, deprivation index, 16 PCs	NA	34995502	10.1016/j.ajhg.2021.11.008	NA	NA	NA	NA	NA	NA	NA	NA	NA	Partial Correlation (partial-r) = 0.3503 [0.3084,0.3908]	NA	NA	NA	NA
PPM010665	PGS001973	PSS007903	PGP000263	Platelet count	sex, age, birth date, deprivation index, 16 PCs	NA	34995502	10.1016/j.ajhg.2021.11.008	NA	NA	NA	NA	NA	NA	NA	NA	NA	Partial Correlation (partial-r) = 0.2414 [0.2028,0.2794]	NA	NA	NA	NA
PPM010666	PGS001973	PSS009007	PGP000263	Platelet count	sex, age, birth date, deprivation index, 16 PCs	NA	34995502	10.1016/j.ajhg.2021.11.008	NA	NA	NA	NA	NA	NA	NA	NA	NA	Partial Correlation (partial-r) = 0.2443 [0.2137,0.2744]	NA	NA	NA	NA
PPM010667	PGS001974	PSS009463	PGP000263	Potassium in urine	sex, age, birth date, deprivation index, 16 PCs	NA	34995502	10.1016/j.ajhg.2021.11.008	NA	NA	NA	NA	NA	NA	NA	NA	NA	Partial Correlation (partial-r) = 0.0706 [0.0565,0.0846]	NA	NA	NA	NA
PPM010668	PGS001974	PSS009237	PGP000263	Potassium in urine	sex, age, birth date, deprivation index, 16 PCs	NA	34995502	10.1016/j.ajhg.2021.11.008	NA	NA	NA	NA	NA	NA	NA	NA	NA	Partial Correlation (partial-r) = 0.0851 [0.0541,0.116]	NA	NA	NA	NA
PPM010669	PGS001974	PSS008791	PGP000263	Potassium in urine	sex, age, birth date, deprivation index, 16 PCs	NA	34995502	10.1016/j.ajhg.2021.11.008	NA	NA	NA	NA	NA	NA	NA	NA	NA	Partial Correlation (partial-r) = 0.0709 [0.0465,0.0952]	NA	NA	NA	NA
PPM010670	PGS001974	PSS008565	PGP000263	Potassium in urine	sex, age, birth date, deprivation index, 16 PCs	NA	34995502	10.1016/j.ajhg.2021.11.008	NA	NA	NA	NA	NA	NA	NA	NA	NA	Partial Correlation (partial-r) = 0.0884 [0.0302,0.1461]	NA	NA	NA	NA
PPM010671	PGS001974	PSS008343	PGP000263	Potassium in urine	sex, age, birth date, deprivation index, 16 PCs	NA	34995502	10.1016/j.ajhg.2021.11.008	NA	NA	NA	NA	NA	NA	NA	NA	NA	Partial Correlation (partial-r) = 0.0626 [0.0373,0.0877]	NA	NA	NA	NA
PPM010672	PGS001974	PSS008120	PGP000263	Potassium in urine	sex, age, birth date, deprivation index, 16 PCs	NA	34995502	10.1016/j.ajhg.2021.11.008	NA	NA	NA	NA	NA	NA	NA	NA	NA	Partial Correlation (partial-r) = 0.0368 [-0.0104,0.0839]	NA	NA	NA	NA
PPM010673	PGS001974	PSS007907	PGP000263	Potassium in urine	sex, age, birth date, deprivation index, 16 PCs	NA	34995502	10.1016/j.ajhg.2021.11.008	NA	NA	NA	NA	NA	NA	NA	NA	NA	Partial Correlation (partial-r) = 0.0381 [-0.0022,0.0783]	NA	NA	NA	NA
PPM010674	PGS001974	PSS009011	PGP000263	Potassium in urine	sex, age, birth date, deprivation index, 16 PCs	NA	34995502	10.1016/j.ajhg.2021.11.008	NA	NA	NA	NA	NA	NA	NA	NA	NA	Partial Correlation (partial-r) = 0.0225 [-0.0095,0.0545]	NA	NA	NA	NA
PPM010675	PGS001975	PSS009464	PGP000263	Pulse rate, automated reading	sex, age, birth date, deprivation index, 16 PCs	NA	34995502	10.1016/j.ajhg.2021.11.008	NA	NA	NA	NA	NA	NA	NA	NA	NA	Partial Correlation (partial-r) = 0.2692 [0.2559,0.2825]	NA	NA	NA	NA
PPM010676	PGS001975	PSS009238	PGP000263	Pulse rate, automated reading	sex, age, birth date, deprivation index, 16 PCs	NA	34995502	10.1016/j.ajhg.2021.11.008	NA	NA	NA	NA	NA	NA	NA	NA	NA	Partial Correlation (partial-r) = 0.2436 [0.2139,0.2729]	NA	NA	NA	NA
PPM010677	PGS001975	PSS008792	PGP000263	Pulse rate, automated reading	sex, age, birth date, deprivation index, 16 PCs	NA	34995502	10.1016/j.ajhg.2021.11.008	NA	NA	NA	NA	NA	NA	NA	NA	NA	Partial Correlation (partial-r) = 0.2694 [0.2463,0.2921]	NA	NA	NA	NA
PPM010678	PGS001975	PSS008566	PGP000263	Pulse rate, automated reading	sex, age, birth date, deprivation index, 16 PCs	NA	34995502	10.1016/j.ajhg.2021.11.008	NA	NA	NA	NA	NA	NA	NA	NA	NA	Partial Correlation (partial-r) = 0.2658 [0.2107,0.3191]	NA	NA	NA	NA
PPM010679	PGS001975	PSS008344	PGP000263	Pulse rate, automated reading	sex, age, birth date, deprivation index, 16 PCs	NA	34995502	10.1016/j.ajhg.2021.11.008	NA	NA	NA	NA	NA	NA	NA	NA	NA	Partial Correlation (partial-r) = 0.2364 [0.2125,0.26]	NA	NA	NA	NA
PPM010680	PGS001975	PSS008121	PGP000263	Pulse rate, automated reading	sex, age, birth date, deprivation index, 16 PCs	NA	34995502	10.1016/j.ajhg.2021.11.008	NA	NA	NA	NA	NA	NA	NA	NA	NA	Partial Correlation (partial-r) = 0.1969 [0.1508,0.2422]	NA	NA	NA	NA
PPM010681	PGS001975	PSS007908	PGP000263	Pulse rate, automated reading	sex, age, birth date, deprivation index, 16 PCs	NA	34995502	10.1016/j.ajhg.2021.11.008	NA	NA	NA	NA	NA	NA	NA	NA	NA	Partial Correlation (partial-r) = 0.1477 [0.1085,0.1865]	NA	NA	NA	NA
PPM010682	PGS001975	PSS009012	PGP000263	Pulse rate, automated reading	sex, age, birth date, deprivation index, 16 PCs	NA	34995502	10.1016/j.ajhg.2021.11.008	NA	NA	NA	NA	NA	NA	NA	NA	NA	Partial Correlation (partial-r) = 0.1343 [0.103,0.1652]	NA	NA	NA	NA
PPM010683	PGS001976	PSS009465	PGP000263	Reticulocyte count	sex, age, birth date, deprivation index, 16 PCs	NA	34995502	10.1016/j.ajhg.2021.11.008	NA	NA	NA	NA	NA	NA	NA	NA	NA	Partial Correlation (partial-r) = 0.3967 [0.3847,0.4086]	NA	NA	NA	NA
PPM010684	PGS001976	PSS009239	PGP000263	Reticulocyte count	sex, age, birth date, deprivation index, 16 PCs	NA	34995502	10.1016/j.ajhg.2021.11.008	NA	NA	NA	NA	NA	NA	NA	NA	NA	Partial Correlation (partial-r) = 0.3757 [0.3485,0.4024]	NA	NA	NA	NA
PPM010685	PGS001976	PSS008793	PGP000263	Reticulocyte count	sex, age, birth date, deprivation index, 16 PCs	NA	34995502	10.1016/j.ajhg.2021.11.008	NA	NA	NA	NA	NA	NA	NA	NA	NA	Partial Correlation (partial-r) = 0.3753 [0.3538,0.3963]	NA	NA	NA	NA
PPM010686	PGS001976	PSS008567	PGP000263	Reticulocyte count	sex, age, birth date, deprivation index, 16 PCs	NA	34995502	10.1016/j.ajhg.2021.11.008	NA	NA	NA	NA	NA	NA	NA	NA	NA	Partial Correlation (partial-r) = 0.3116 [0.2574,0.3638]	NA	NA	NA	NA
PPM010687	PGS001976	PSS008345	PGP000263	Reticulocyte count	sex, age, birth date, deprivation index, 16 PCs	NA	34995502	10.1016/j.ajhg.2021.11.008	NA	NA	NA	NA	NA	NA	NA	NA	NA	Partial Correlation (partial-r) = 0.2981 [0.2747,0.3211]	NA	NA	NA	NA
PPM010688	PGS001976	PSS008122	PGP000263	Reticulocyte count	sex, age, birth date, deprivation index, 16 PCs	NA	34995502	10.1016/j.ajhg.2021.11.008	NA	NA	NA	NA	NA	NA	NA	NA	NA	Partial Correlation (partial-r) = 0.2708 [0.2261,0.3142]	NA	NA	NA	NA
PPM010689	PGS001976	PSS007909	PGP000263	Reticulocyte count	sex, age, birth date, deprivation index, 16 PCs	NA	34995502	10.1016/j.ajhg.2021.11.008	NA	NA	NA	NA	NA	NA	NA	NA	NA	Partial Correlation (partial-r) = 0.1931 [0.1532,0.2323]	NA	NA	NA	NA
PPM010690	PGS001976	PSS009013	PGP000263	Reticulocyte count	sex, age, birth date, deprivation index, 16 PCs	NA	34995502	10.1016/j.ajhg.2021.11.008	NA	NA	NA	NA	NA	NA	NA	NA	NA	Partial Correlation (partial-r) = 0.1736 [0.1416,0.2052]	NA	NA	NA	NA
PPM010691	PGS001977	PSS009436	PGP000263	Sex hormone binding globulin (SHBG)	sex, age, birth date, deprivation index, 16 PCs	NA	34995502	10.1016/j.ajhg.2021.11.008	NA	NA	NA	NA	NA	NA	NA	NA	NA	Partial Correlation (partial-r) = 0.4274 [0.4152,0.4396]	NA	NA	NA	NA
PPM010692	PGS001977	PSS009210	PGP000263	Sex hormone binding globulin (SHBG)	sex, age, birth date, deprivation index, 16 PCs	NA	34995502	10.1016/j.ajhg.2021.11.008	NA	NA	NA	NA	NA	NA	NA	NA	NA	Partial Correlation (partial-r) = 0.3909 [0.3627,0.4185]	NA	NA	NA	NA
PPM010693	PGS001977	PSS008764	PGP000263	Sex hormone binding globulin (SHBG)	sex, age, birth date, deprivation index, 16 PCs	NA	34995502	10.1016/j.ajhg.2021.11.008	NA	NA	NA	NA	NA	NA	NA	NA	NA	Partial Correlation (partial-r) = 0.4056 [0.3837,0.427]	NA	NA	NA	NA
PPM010694	PGS001977	PSS008538	PGP000263	Sex hormone binding globulin (SHBG)	sex, age, birth date, deprivation index, 16 PCs	NA	34995502	10.1016/j.ajhg.2021.11.008	NA	NA	NA	NA	NA	NA	NA	NA	NA	Partial Correlation (partial-r) = 0.3846 [0.3307,0.4361]	NA	NA	NA	NA
PPM010695	PGS001977	PSS008316	PGP000263	Sex hormone binding globulin (SHBG)	sex, age, birth date, deprivation index, 16 PCs	NA	34995502	10.1016/j.ajhg.2021.11.008	NA	NA	NA	NA	NA	NA	NA	NA	NA	Partial Correlation (partial-r) = 0.3532 [0.3297,0.3763]	NA	NA	NA	NA
PPM010696	PGS001977	PSS008093	PGP000263	Sex hormone binding globulin (SHBG)	sex, age, birth date, deprivation index, 16 PCs	NA	34995502	10.1016/j.ajhg.2021.11.008	NA	NA	NA	NA	NA	NA	NA	NA	NA	Partial Correlation (partial-r) = 0.3607 [0.3163,0.4035]	NA	NA	NA	NA
PPM010697	PGS001977	PSS007880	PGP000263	Sex hormone binding globulin (SHBG)	sex, age, birth date, deprivation index, 16 PCs	NA	34995502	10.1016/j.ajhg.2021.11.008	NA	NA	NA	NA	NA	NA	NA	NA	NA	Partial Correlation (partial-r) = 0.2192 [0.1783,0.2594]	NA	NA	NA	NA
PPM010698	PGS001977	PSS008984	PGP000263	Sex hormone binding globulin (SHBG)	sex, age, birth date, deprivation index, 16 PCs	NA	34995502	10.1016/j.ajhg.2021.11.008	NA	NA	NA	NA	NA	NA	NA	NA	NA	Partial Correlation (partial-r) = 0.1912 [0.1584,0.2236]	NA	NA	NA	NA
PPM010699	PGS001978	PSS009466	PGP000263	Sleep duration	sex, age, birth date, deprivation index, 16 PCs	NA	34995502	10.1016/j.ajhg.2021.11.008	NA	NA	NA	NA	NA	NA	NA	NA	NA	Partial Correlation (partial-r) = 0.1275 [0.1138,0.1412]	NA	NA	NA	NA
PPM010700	PGS001978	PSS009240	PGP000263	Sleep duration	sex, age, birth date, deprivation index, 16 PCs	NA	34995502	10.1016/j.ajhg.2021.11.008	NA	NA	NA	NA	NA	NA	NA	NA	NA	Partial Correlation (partial-r) = 0.1396 [0.1093,0.1696]	NA	NA	NA	NA
PPM010701	PGS001978	PSS008794	PGP000263	Sleep duration	sex, age, birth date, deprivation index, 16 PCs	NA	34995502	10.1016/j.ajhg.2021.11.008	NA	NA	NA	NA	NA	NA	NA	NA	NA	Partial Correlation (partial-r) = 0.1414 [0.1176,0.165]	NA	NA	NA	NA
PPM010702	PGS001978	PSS008568	PGP000263	Sleep duration	sex, age, birth date, deprivation index, 16 PCs	NA	34995502	10.1016/j.ajhg.2021.11.008	NA	NA	NA	NA	NA	NA	NA	NA	NA	Partial Correlation (partial-r) = 0.099 [0.0405,0.1567]	NA	NA	NA	NA
PPM010703	PGS001978	PSS008346	PGP000263	Sleep duration	sex, age, birth date, deprivation index, 16 PCs	NA	34995502	10.1016/j.ajhg.2021.11.008	NA	NA	NA	NA	NA	NA	NA	NA	NA	Partial Correlation (partial-r) = 0.0715 [0.0465,0.0964]	NA	NA	NA	NA
PPM010704	PGS001978	PSS008123	PGP000263	Sleep duration	sex, age, birth date, deprivation index, 16 PCs	NA	34995502	10.1016/j.ajhg.2021.11.008	NA	NA	NA	NA	NA	NA	NA	NA	NA	Partial Correlation (partial-r) = 0.0557 [0.0089,0.1022]	NA	NA	NA	NA
PPM010705	PGS001978	PSS007910	PGP000263	Sleep duration	sex, age, birth date, deprivation index, 16 PCs	NA	34995502	10.1016/j.ajhg.2021.11.008	NA	NA	NA	NA	NA	NA	NA	NA	NA	Partial Correlation (partial-r) = 0.0669 [0.0264,0.1071]	NA	NA	NA	NA
PPM010706	PGS001978	PSS009014	PGP000263	Sleep duration	sex, age, birth date, deprivation index, 16 PCs	NA	34995502	10.1016/j.ajhg.2021.11.008	NA	NA	NA	NA	NA	NA	NA	NA	NA	Partial Correlation (partial-r) = 0.0234 [-0.0089,0.0555]	NA	NA	NA	NA
PPM010707	PGS001979	PSS009467	PGP000263	Triglycerides	sex, age, birth date, deprivation index, 16 PCs	NA	34995502	10.1016/j.ajhg.2021.11.008	NA	NA	NA	NA	NA	NA	NA	NA	NA	Partial Correlation (partial-r) = 0.3705 [0.3582,0.3827]	NA	NA	NA	NA
PPM010708	PGS001979	PSS009241	PGP000263	Triglycerides	sex, age, birth date, deprivation index, 16 PCs	NA	34995502	10.1016/j.ajhg.2021.11.008	NA	NA	NA	NA	NA	NA	NA	NA	NA	Partial Correlation (partial-r) = 0.3597 [0.3322,0.3867]	NA	NA	NA	NA
PPM010709	PGS001979	PSS008795	PGP000263	Triglycerides	sex, age, birth date, deprivation index, 16 PCs	NA	34995502	10.1016/j.ajhg.2021.11.008	NA	NA	NA	NA	NA	NA	NA	NA	NA	Partial Correlation (partial-r) = 0.3539 [0.3321,0.3753]	NA	NA	NA	NA
PPM010710	PGS001979	PSS008569	PGP000263	Triglycerides	sex, age, birth date, deprivation index, 16 PCs	NA	34995502	10.1016/j.ajhg.2021.11.008	NA	NA	NA	NA	NA	NA	NA	NA	NA	Partial Correlation (partial-r) = 0.3051 [0.2505,0.3577]	NA	NA	NA	NA
PPM010711	PGS001979	PSS008347	PGP000263	Triglycerides	sex, age, birth date, deprivation index, 16 PCs	NA	34995502	10.1016/j.ajhg.2021.11.008	NA	NA	NA	NA	NA	NA	NA	NA	NA	Partial Correlation (partial-r) = 0.3582 [0.3359,0.3801]	NA	NA	NA	NA
PPM010712	PGS001979	PSS008124	PGP000263	Triglycerides	sex, age, birth date, deprivation index, 16 PCs	NA	34995502	10.1016/j.ajhg.2021.11.008	NA	NA	NA	NA	NA	NA	NA	NA	NA	Partial Correlation (partial-r) = 0.2738 [0.2292,0.3173]	NA	NA	NA	NA
PPM010713	PGS001979	PSS007911	PGP000263	Triglycerides	sex, age, birth date, deprivation index, 16 PCs	NA	34995502	10.1016/j.ajhg.2021.11.008	NA	NA	NA	NA	NA	NA	NA	NA	NA	Partial Correlation (partial-r) = 0.1921 [0.1526,0.2309]	NA	NA	NA	NA
PPM010714	PGS001979	PSS009015	PGP000263	Triglycerides	sex, age, birth date, deprivation index, 16 PCs	NA	34995502	10.1016/j.ajhg.2021.11.008	NA	NA	NA	NA	NA	NA	NA	NA	NA	Partial Correlation (partial-r) = 0.1492 [0.1172,0.1808]	NA	NA	NA	NA
PPM010715	PGS001980	PSS009468	PGP000263	Urea	sex, age, birth date, deprivation index, 16 PCs	NA	34995502	10.1016/j.ajhg.2021.11.008	NA	NA	NA	NA	NA	NA	NA	NA	NA	Partial Correlation (partial-r) = 0.2537 [0.2404,0.267]	NA	NA	NA	NA
PPM010716	PGS001980	PSS009242	PGP000263	Urea	sex, age, birth date, deprivation index, 16 PCs	NA	34995502	10.1016/j.ajhg.2021.11.008	NA	NA	NA	NA	NA	NA	NA	NA	NA	Partial Correlation (partial-r) = 0.2562 [0.2268,0.2852]	NA	NA	NA	NA
PPM010717	PGS001980	PSS008796	PGP000263	Urea	sex, age, birth date, deprivation index, 16 PCs	NA	34995502	10.1016/j.ajhg.2021.11.008	NA	NA	NA	NA	NA	NA	NA	NA	NA	Partial Correlation (partial-r) = 0.2435 [0.2201,0.2665]	NA	NA	NA	NA
PPM010718	PGS001980	PSS008570	PGP000263	Urea	sex, age, birth date, deprivation index, 16 PCs	NA	34995502	10.1016/j.ajhg.2021.11.008	NA	NA	NA	NA	NA	NA	NA	NA	NA	Partial Correlation (partial-r) = 0.2276 [0.1709,0.2828]	NA	NA	NA	NA
PPM010719	PGS001980	PSS008348	PGP000263	Urea	sex, age, birth date, deprivation index, 16 PCs	NA	34995502	10.1016/j.ajhg.2021.11.008	NA	NA	NA	NA	NA	NA	NA	NA	NA	Partial Correlation (partial-r) = 0.2101 [0.1858,0.2342]	NA	NA	NA	NA
PPM010720	PGS001980	PSS008125	PGP000263	Urea	sex, age, birth date, deprivation index, 16 PCs	NA	34995502	10.1016/j.ajhg.2021.11.008	NA	NA	NA	NA	NA	NA	NA	NA	NA	Partial Correlation (partial-r) = 0.1944 [0.1481,0.2398]	NA	NA	NA	NA
PPM010721	PGS001980	PSS007912	PGP000263	Urea	sex, age, birth date, deprivation index, 16 PCs	NA	34995502	10.1016/j.ajhg.2021.11.008	NA	NA	NA	NA	NA	NA	NA	NA	NA	Partial Correlation (partial-r) = 0.16 [0.1202,0.1994]	NA	NA	NA	NA
PPM010722	PGS001980	PSS009016	PGP000263	Urea	sex, age, birth date, deprivation index, 16 PCs	NA	34995502	10.1016/j.ajhg.2021.11.008	NA	NA	NA	NA	NA	NA	NA	NA	NA	Partial Correlation (partial-r) = 0.0842 [0.0518,0.1164]	NA	NA	NA	NA
PPM010723	PGS001981	PSS009469	PGP000263	Ventricular rate	sex, age, birth date, deprivation index, 16 PCs	NA	34995502	10.1016/j.ajhg.2021.11.008	NA	NA	NA	NA	NA	NA	NA	NA	NA	Partial Correlation (partial-r) = 0.1331 [0.086,0.1796]	NA	NA	NA	NA
PPM010724	PGS001981	PSS009243	PGP000263	Ventricular rate	sex, age, birth date, deprivation index, 16 PCs	NA	34995502	10.1016/j.ajhg.2021.11.008	NA	NA	NA	NA	NA	NA	NA	NA	NA	Partial Correlation (partial-r) = 0.0953 [-0.0164,0.2047]	NA	NA	NA	NA
PPM010725	PGS001981	PSS008797	PGP000263	Ventricular rate	sex, age, birth date, deprivation index, 16 PCs	NA	34995502	10.1016/j.ajhg.2021.11.008	NA	NA	NA	NA	NA	NA	NA	NA	NA	Partial Correlation (partial-r) = 0.1205 [0.0304,0.2087]	NA	NA	NA	NA
PPM010726	PGS001981	PSS008571	PGP000263	Ventricular rate	sex, age, birth date, deprivation index, 16 PCs	NA	34995502	10.1016/j.ajhg.2021.11.008	NA	NA	NA	NA	NA	NA	NA	NA	NA	Partial Correlation (partial-r) = -0.2266 [-0.5425,0.1456]	NA	NA	NA	NA
PPM010727	PGS001981	PSS008349	PGP000263	Ventricular rate	sex, age, birth date, deprivation index, 16 PCs	NA	34995502	10.1016/j.ajhg.2021.11.008	NA	NA	NA	NA	NA	NA	NA	NA	NA	Partial Correlation (partial-r) = 0.025 [-0.0911,0.1404]	NA	NA	NA	NA
PPM010728	PGS001981	PSS008126	PGP000263	Ventricular rate	sex, age, birth date, deprivation index, 16 PCs	NA	34995502	10.1016/j.ajhg.2021.11.008	NA	NA	NA	NA	NA	NA	NA	NA	NA	Partial Correlation (partial-r) = -0.0998 [-0.2763,0.0832]	NA	NA	NA	NA
PPM010729	PGS001981	PSS007913	PGP000263	Ventricular rate	sex, age, birth date, deprivation index, 16 PCs	NA	34995502	10.1016/j.ajhg.2021.11.008	NA	NA	NA	NA	NA	NA	NA	NA	NA	Partial Correlation (partial-r) = 0.0409 [-0.2198,0.296]	NA	NA	NA	NA
PPM010730	PGS001981	PSS009017	PGP000263	Ventricular rate	sex, age, birth date, deprivation index, 16 PCs	NA	34995502	10.1016/j.ajhg.2021.11.008	NA	NA	NA	NA	NA	NA	NA	NA	NA	Partial Correlation (partial-r) = -0.1197 [-0.2927,0.0608]	NA	NA	NA	NA
PPM010731	PGS001982	PSS009470	PGP000263	Vitamin D	sex, age, birth date, deprivation index, 16 PCs	NA	34995502	10.1016/j.ajhg.2021.11.008	NA	NA	NA	NA	NA	NA	NA	NA	NA	Partial Correlation (partial-r) = 0.2293 [0.2154,0.243]	NA	NA	NA	NA
PPM010732	PGS001982	PSS009244	PGP000263	Vitamin D	sex, age, birth date, deprivation index, 16 PCs	NA	34995502	10.1016/j.ajhg.2021.11.008	NA	NA	NA	NA	NA	NA	NA	NA	NA	Partial Correlation (partial-r) = 0.1838 [0.1527,0.2145]	NA	NA	NA	NA
PPM010733	PGS001982	PSS008798	PGP000263	Vitamin D	sex, age, birth date, deprivation index, 16 PCs	NA	34995502	10.1016/j.ajhg.2021.11.008	NA	NA	NA	NA	NA	NA	NA	NA	NA	Partial Correlation (partial-r) = 0.2179 [0.1937,0.2418]	NA	NA	NA	NA
PPM010734	PGS001982	PSS008572	PGP000263	Vitamin D	sex, age, birth date, deprivation index, 16 PCs	NA	34995502	10.1016/j.ajhg.2021.11.008	NA	NA	NA	NA	NA	NA	NA	NA	NA	Partial Correlation (partial-r) = 0.1893 [0.1293,0.2479]	NA	NA	NA	NA
PPM010735	PGS001982	PSS008350	PGP000263	Vitamin D	sex, age, birth date, deprivation index, 16 PCs	NA	34995502	10.1016/j.ajhg.2021.11.008	NA	NA	NA	NA	NA	NA	NA	NA	NA	Partial Correlation (partial-r) = 0.0774 [0.0502,0.1044]	NA	NA	NA	NA
PPM010736	PGS001982	PSS008127	PGP000263	Vitamin D	sex, age, birth date, deprivation index, 16 PCs	NA	34995502	10.1016/j.ajhg.2021.11.008	NA	NA	NA	NA	NA	NA	NA	NA	NA	Partial Correlation (partial-r) = 0.081 [0.0327,0.1289]	NA	NA	NA	NA
PPM010737	PGS001982	PSS007914	PGP000263	Vitamin D	sex, age, birth date, deprivation index, 16 PCs	NA	34995502	10.1016/j.ajhg.2021.11.008	NA	NA	NA	NA	NA	NA	NA	NA	NA	Partial Correlation (partial-r) = 0.0616 [0.0203,0.1027]	NA	NA	NA	NA
PPM010738	PGS001982	PSS009018	PGP000263	Vitamin D	sex, age, birth date, deprivation index, 16 PCs	NA	34995502	10.1016/j.ajhg.2021.11.008	NA	NA	NA	NA	NA	NA	NA	NA	NA	Partial Correlation (partial-r) = 0.0393 [0.0064,0.0721]	NA	NA	NA	NA
PPM010739	PGS001983	PSS009471	PGP000263	Waist circumference	sex, age, birth date, deprivation index, 16 PCs	NA	34995502	10.1016/j.ajhg.2021.11.008	NA	NA	NA	NA	NA	NA	NA	NA	NA	Partial Correlation (partial-r) = 0.3233 [0.3108,0.3356]	NA	NA	NA	NA
PPM010740	PGS001983	PSS009245	PGP000263	Waist circumference	sex, age, birth date, deprivation index, 16 PCs	NA	34995502	10.1016/j.ajhg.2021.11.008	NA	NA	NA	NA	NA	NA	NA	NA	NA	Partial Correlation (partial-r) = 0.3113 [0.2834,0.3387]	NA	NA	NA	NA
PPM010741	PGS001983	PSS008799	PGP000263	Waist circumference	sex, age, birth date, deprivation index, 16 PCs	NA	34995502	10.1016/j.ajhg.2021.11.008	NA	NA	NA	NA	NA	NA	NA	NA	NA	Partial Correlation (partial-r) = 0.303 [0.281,0.3247]	NA	NA	NA	NA
PPM010742	PGS001983	PSS008573	PGP000263	Waist circumference	sex, age, birth date, deprivation index, 16 PCs	NA	34995502	10.1016/j.ajhg.2021.11.008	NA	NA	NA	NA	NA	NA	NA	NA	NA	Partial Correlation (partial-r) = 0.248 [0.1932,0.3012]	NA	NA	NA	NA
PPM010743	PGS001983	PSS008351	PGP000263	Waist circumference	sex, age, birth date, deprivation index, 16 PCs	NA	34995502	10.1016/j.ajhg.2021.11.008	NA	NA	NA	NA	NA	NA	NA	NA	NA	Partial Correlation (partial-r) = 0.255 [0.2317,0.2781]	NA	NA	NA	NA
PPM010744	PGS001983	PSS008128	PGP000263	Waist circumference	sex, age, birth date, deprivation index, 16 PCs	NA	34995502	10.1016/j.ajhg.2021.11.008	NA	NA	NA	NA	NA	NA	NA	NA	NA	Partial Correlation (partial-r) = 0.2068 [0.1619,0.2508]	NA	NA	NA	NA
PPM010745	PGS001983	PSS007915	PGP000263	Waist circumference	sex, age, birth date, deprivation index, 16 PCs	NA	34995502	10.1016/j.ajhg.2021.11.008	NA	NA	NA	NA	NA	NA	NA	NA	NA	Partial Correlation (partial-r) = 0.1624 [0.1235,0.2008]	NA	NA	NA	NA
PPM010746	PGS001983	PSS009019	PGP000263	Waist circumference	sex, age, birth date, deprivation index, 16 PCs	NA	34995502	10.1016/j.ajhg.2021.11.008	NA	NA	NA	NA	NA	NA	NA	NA	NA	Partial Correlation (partial-r) = 0.1264 [0.0952,0.1574]	NA	NA	NA	NA
PPM010747	PGS001984	PSS009472	PGP000263	Whole body water mass	sex, age, birth date, deprivation index, 16 PCs	NA	34995502	10.1016/j.ajhg.2021.11.008	NA	NA	NA	NA	NA	NA	NA	NA	NA	Partial Correlation (partial-r) = 0.4574 [0.4462,0.4684]	NA	NA	NA	NA
PPM010748	PGS001984	PSS009246	PGP000263	Whole body water mass	sex, age, birth date, deprivation index, 16 PCs	NA	34995502	10.1016/j.ajhg.2021.11.008	NA	NA	NA	NA	NA	NA	NA	NA	NA	Partial Correlation (partial-r) = 0.4477 [0.4228,0.472]	NA	NA	NA	NA
PPM010749	PGS001984	PSS008800	PGP000263	Whole body water mass	sex, age, birth date, deprivation index, 16 PCs	NA	34995502	10.1016/j.ajhg.2021.11.008	NA	NA	NA	NA	NA	NA	NA	NA	NA	Partial Correlation (partial-r) = 0.4309 [0.4109,0.4505]	NA	NA	NA	NA
PPM010750	PGS001984	PSS008574	PGP000263	Whole body water mass	sex, age, birth date, deprivation index, 16 PCs	NA	34995502	10.1016/j.ajhg.2021.11.008	NA	NA	NA	NA	NA	NA	NA	NA	NA	Partial Correlation (partial-r) = 0.3695 [0.3181,0.4188]	NA	NA	NA	NA
PPM010751	PGS001984	PSS008352	PGP000263	Whole body water mass	sex, age, birth date, deprivation index, 16 PCs	NA	34995502	10.1016/j.ajhg.2021.11.008	NA	NA	NA	NA	NA	NA	NA	NA	NA	Partial Correlation (partial-r) = 0.3881 [0.3667,0.4091]	NA	NA	NA	NA
PPM010752	PGS001984	PSS008129	PGP000263	Whole body water mass	sex, age, birth date, deprivation index, 16 PCs	NA	34995502	10.1016/j.ajhg.2021.11.008	NA	NA	NA	NA	NA	NA	NA	NA	NA	Partial Correlation (partial-r) = 0.3166 [0.274,0.358]	NA	NA	NA	NA
PPM010753	PGS001984	PSS007916	PGP000263	Whole body water mass	sex, age, birth date, deprivation index, 16 PCs	NA	34995502	10.1016/j.ajhg.2021.11.008	NA	NA	NA	NA	NA	NA	NA	NA	NA	Partial Correlation (partial-r) = 0.2518 [0.2139,0.2889]	NA	NA	NA	NA
PPM010754	PGS001984	PSS009020	PGP000263	Whole body water mass	sex, age, birth date, deprivation index, 16 PCs	NA	34995502	10.1016/j.ajhg.2021.11.008	NA	NA	NA	NA	NA	NA	NA	NA	NA	Partial Correlation (partial-r) = 0.1924 [0.1615,0.2229]	NA	NA	NA	NA
PPM010755	PGS001985	PSS009425	PGP000263	logMAR in round (left/right)	sex, age, birth date, deprivation index, 16 PCs	NA	34995502	10.1016/j.ajhg.2021.11.008	NA	NA	NA	NA	NA	NA	NA	NA	NA	Partial Correlation (partial-r) = 0.0683 [0.0405,0.0959]	NA	NA	NA	NA
PPM010756	PGS001985	PSS009199	PGP000263	logMAR in round (left/right)	sex, age, birth date, deprivation index, 16 PCs	NA	34995502	10.1016/j.ajhg.2021.11.008	NA	NA	NA	NA	NA	NA	NA	NA	NA	Partial Correlation (partial-r) = 0.0299 [-0.0241,0.0837]	NA	NA	NA	NA
PPM010757	PGS001985	PSS008753	PGP000263	logMAR in round (left/right)	sex, age, birth date, deprivation index, 16 PCs	NA	34995502	10.1016/j.ajhg.2021.11.008	NA	NA	NA	NA	NA	NA	NA	NA	NA	Partial Correlation (partial-r) = 0.0178 [-0.0242,0.0598]	NA	NA	NA	NA
PPM010758	PGS001985	PSS008527	PGP000263	logMAR in round (left/right)	sex, age, birth date, deprivation index, 16 PCs	NA	34995502	10.1016/j.ajhg.2021.11.008	NA	NA	NA	NA	NA	NA	NA	NA	NA	Partial Correlation (partial-r) = 0.0533 [-0.039,0.1447]	NA	NA	NA	NA
PPM010759	PGS001985	PSS008305	PGP000263	logMAR in round (left/right)	sex, age, birth date, deprivation index, 16 PCs	NA	34995502	10.1016/j.ajhg.2021.11.008	NA	NA	NA	NA	NA	NA	NA	NA	NA	Partial Correlation (partial-r) = -0.0076 [-0.0447,0.0296]	NA	NA	NA	NA
PPM010760	PGS001985	PSS008082	PGP000263	logMAR in round (left/right)	sex, age, birth date, deprivation index, 16 PCs	NA	34995502	10.1016/j.ajhg.2021.11.008	NA	NA	NA	NA	NA	NA	NA	NA	NA	Partial Correlation (partial-r) = -0.0376 [-0.1126,0.0378]	NA	NA	NA	NA
PPM010761	PGS001985	PSS007869	PGP000263	logMAR in round (left/right)	sex, age, birth date, deprivation index, 16 PCs	NA	34995502	10.1016/j.ajhg.2021.11.008	NA	NA	NA	NA	NA	NA	NA	NA	NA	Partial Correlation (partial-r) = 0.0259 [-0.0268,0.0784]	NA	NA	NA	NA
PPM010762	PGS001985	PSS008973	PGP000263	logMAR in round (left/right)	sex, age, birth date, deprivation index, 16 PCs	NA	34995502	10.1016/j.ajhg.2021.11.008	NA	NA	NA	NA	NA	NA	NA	NA	NA	Partial Correlation (partial-r) = -0.0189 [-0.0627,0.0249]	NA	NA	NA	NA
PPM010763	PGS001986	PSS009473	PGP000263	Lymphocyte percentage	sex, age, birth date, deprivation index, 16 PCs	NA	34995502	10.1016/j.ajhg.2021.11.008	NA	NA	NA	NA	NA	NA	NA	NA	NA	Partial Correlation (partial-r) = 0.314 [0.3012,0.3266]	NA	NA	NA	NA
PPM010764	PGS001986	PSS009247	PGP000263	Lymphocyte percentage	sex, age, birth date, deprivation index, 16 PCs	NA	34995502	10.1016/j.ajhg.2021.11.008	NA	NA	NA	NA	NA	NA	NA	NA	NA	Partial Correlation (partial-r) = 0.2972 [0.2686,0.3253]	NA	NA	NA	NA
PPM010765	PGS001986	PSS008801	PGP000263	Lymphocyte percentage	sex, age, birth date, deprivation index, 16 PCs	NA	34995502	10.1016/j.ajhg.2021.11.008	NA	NA	NA	NA	NA	NA	NA	NA	NA	Partial Correlation (partial-r) = 0.3022 [0.2798,0.3243]	NA	NA	NA	NA
PPM010766	PGS001986	PSS008575	PGP000263	Lymphocyte percentage	sex, age, birth date, deprivation index, 16 PCs	NA	34995502	10.1016/j.ajhg.2021.11.008	NA	NA	NA	NA	NA	NA	NA	NA	NA	Partial Correlation (partial-r) = 0.2825 [0.228,0.3353]	NA	NA	NA	NA
PPM010767	PGS001986	PSS008353	PGP000263	Lymphocyte percentage	sex, age, birth date, deprivation index, 16 PCs	NA	34995502	10.1016/j.ajhg.2021.11.008	NA	NA	NA	NA	NA	NA	NA	NA	NA	Partial Correlation (partial-r) = 0.2722 [0.2487,0.2954]	NA	NA	NA	NA
PPM010768	PGS001986	PSS008130	PGP000263	Lymphocyte percentage	sex, age, birth date, deprivation index, 16 PCs	NA	34995502	10.1016/j.ajhg.2021.11.008	NA	NA	NA	NA	NA	NA	NA	NA	NA	Partial Correlation (partial-r) = 0.2475 [0.2028,0.291]	NA	NA	NA	NA
PPM010769	PGS001986	PSS007917	PGP000263	Lymphocyte percentage	sex, age, birth date, deprivation index, 16 PCs	NA	34995502	10.1016/j.ajhg.2021.11.008	NA	NA	NA	NA	NA	NA	NA	NA	NA	Partial Correlation (partial-r) = 0.1708 [0.131,0.21]	NA	NA	NA	NA
PPM010770	PGS001986	PSS009021	PGP000263	Lymphocyte percentage	sex, age, birth date, deprivation index, 16 PCs	NA	34995502	10.1016/j.ajhg.2021.11.008	NA	NA	NA	NA	NA	NA	NA	NA	NA	Partial Correlation (partial-r) = 0.1726 [0.1411,0.2038]	NA	NA	NA	NA
PPM010771	PGS001987	PSS009379	PGP000263	Hair/balding pattern	sex, age, birth date, deprivation index, 16 PCs	NA	34995502	10.1016/j.ajhg.2021.11.008	NA	NA	NA	NA	NA	NA	NA	NA	NA	Partial Correlation (partial-r) = 0.4662 [0.4424,0.4894]	NA	NA	NA	NA
PPM010772	PGS001987	PSS009153	PGP000263	Hair/balding pattern	sex, age, birth date, deprivation index, 16 PCs	NA	34995502	10.1016/j.ajhg.2021.11.008	NA	NA	NA	NA	NA	NA	NA	NA	NA	Partial Correlation (partial-r) = 0.4184 [0.3547,0.4782]	NA	NA	NA	NA
PPM010773	PGS001987	PSS008707	PGP000263	Hair/balding pattern	sex, age, birth date, deprivation index, 16 PCs	NA	34995502	10.1016/j.ajhg.2021.11.008	NA	NA	NA	NA	NA	NA	NA	NA	NA	Partial Correlation (partial-r) = 0.4335 [0.3889,0.476]	NA	NA	NA	NA
PPM010774	PGS001987	PSS008481	PGP000263	Hair/balding pattern	sex, age, birth date, deprivation index, 16 PCs	NA	34995502	10.1016/j.ajhg.2021.11.008	NA	NA	NA	NA	NA	NA	NA	NA	NA	Partial Correlation (partial-r) = 0.4018 [0.2983,0.496]	NA	NA	NA	NA
PPM010775	PGS001987	PSS008259	PGP000263	Hair/balding pattern	sex, age, birth date, deprivation index, 16 PCs	NA	34995502	10.1016/j.ajhg.2021.11.008	NA	NA	NA	NA	NA	NA	NA	NA	NA	Partial Correlation (partial-r) = 0.3074 [0.2602,0.353]	NA	NA	NA	NA
PPM010776	PGS001987	PSS008037	PGP000263	Hair/balding pattern	sex, age, birth date, deprivation index, 16 PCs	NA	34995502	10.1016/j.ajhg.2021.11.008	NA	NA	NA	NA	NA	NA	NA	NA	NA	Partial Correlation (partial-r) = 0.1958 [0.0715,0.3142]	NA	NA	NA	NA
PPM010777	PGS001987	PSS007823	PGP000263	Hair/balding pattern	sex, age, birth date, deprivation index, 16 PCs	NA	34995502	10.1016/j.ajhg.2021.11.008	NA	NA	NA	NA	NA	NA	NA	NA	NA	Partial Correlation (partial-r) = 0.2977 [0.1998,0.3897]	NA	NA	NA	NA
PPM010778	PGS001987	PSS008927	PGP000263	Hair/balding pattern	sex, age, birth date, deprivation index, 16 PCs	NA	34995502	10.1016/j.ajhg.2021.11.008	NA	NA	NA	NA	NA	NA	NA	NA	NA	Partial Correlation (partial-r) = 0.1792 [0.1086,0.248]	NA	NA	NA	NA
PPM010779	PGS001988	PSS009380	PGP000263	Testosterone (male only)	sex, age, birth date, deprivation index, 16 PCs	NA	34995502	10.1016/j.ajhg.2021.11.008	NA	NA	NA	NA	NA	NA	NA	NA	NA	Partial Correlation (partial-r) = 0.1448 [0.1232,0.1663]	NA	NA	NA	NA
PPM010780	PGS001988	PSS009154	PGP000263	Testosterone (male only)	sex, age, birth date, deprivation index, 16 PCs	NA	34995502	10.1016/j.ajhg.2021.11.008	NA	NA	NA	NA	NA	NA	NA	NA	NA	Partial Correlation (partial-r) = 0.1145 [0.0665,0.1619]	NA	NA	NA	NA
PPM010781	PGS001988	PSS008708	PGP000263	Testosterone (male only)	sex, age, birth date, deprivation index, 16 PCs	NA	34995502	10.1016/j.ajhg.2021.11.008	NA	NA	NA	NA	NA	NA	NA	NA	NA	Partial Correlation (partial-r) = 0.1082 [0.0702,0.1459]	NA	NA	NA	NA
PPM010782	PGS001988	PSS008482	PGP000263	Testosterone (male only)	sex, age, birth date, deprivation index, 16 PCs	NA	34995502	10.1016/j.ajhg.2021.11.008	NA	NA	NA	NA	NA	NA	NA	NA	NA	Partial Correlation (partial-r) = 0.1329 [0.0425,0.2212]	NA	NA	NA	NA
PPM010783	PGS001988	PSS008260	PGP000263	Testosterone (male only)	sex, age, birth date, deprivation index, 16 PCs	NA	34995502	10.1016/j.ajhg.2021.11.008	NA	NA	NA	NA	NA	NA	NA	NA	NA	Partial Correlation (partial-r) = 0.1284 [0.0893,0.167]	NA	NA	NA	NA
PPM010784	PGS001988	PSS008038	PGP000263	Testosterone (male only)	sex, age, birth date, deprivation index, 16 PCs	NA	34995502	10.1016/j.ajhg.2021.11.008	NA	NA	NA	NA	NA	NA	NA	NA	NA	Partial Correlation (partial-r) = 0.0942 [0.0214,0.1661]	NA	NA	NA	NA
PPM010785	PGS001988	PSS007824	PGP000263	Testosterone (male only)	sex, age, birth date, deprivation index, 16 PCs	NA	34995502	10.1016/j.ajhg.2021.11.008	NA	NA	NA	NA	NA	NA	NA	NA	NA	Partial Correlation (partial-r) = 0.0604 [-0.0031,0.1234]	NA	NA	NA	NA
PPM010786	PGS001988	PSS008928	PGP000263	Testosterone (male only)	sex, age, birth date, deprivation index, 16 PCs	NA	34995502	10.1016/j.ajhg.2021.11.008	NA	NA	NA	NA	NA	NA	NA	NA	NA	Partial Correlation (partial-r) = 0.0262 [-0.0239,0.0762]	NA	NA	NA	NA
PPM010787	PGS001989	PSS009377	PGP000263	Mean corpuscular haemoglobin	sex, age, birth date, deprivation index, 16 PCs	NA	34995502	10.1016/j.ajhg.2021.11.008	NA	NA	NA	NA	NA	NA	NA	NA	NA	Partial Correlation (partial-r) = 0.4309 [0.4194,0.4423]	NA	NA	NA	NA
PPM010788	PGS001989	PSS009151	PGP000263	Mean corpuscular haemoglobin	sex, age, birth date, deprivation index, 16 PCs	NA	34995502	10.1016/j.ajhg.2021.11.008	NA	NA	NA	NA	NA	NA	NA	NA	NA	Partial Correlation (partial-r) = 0.384 [0.3572,0.4102]	NA	NA	NA	NA
PPM010789	PGS001989	PSS008705	PGP000263	Mean corpuscular haemoglobin	sex, age, birth date, deprivation index, 16 PCs	NA	34995502	10.1016/j.ajhg.2021.11.008	NA	NA	NA	NA	NA	NA	NA	NA	NA	Partial Correlation (partial-r) = 0.317 [0.2948,0.3388]	NA	NA	NA	NA
PPM010790	PGS001989	PSS008479	PGP000263	Mean corpuscular haemoglobin	sex, age, birth date, deprivation index, 16 PCs	NA	34995502	10.1016/j.ajhg.2021.11.008	NA	NA	NA	NA	NA	NA	NA	NA	NA	Partial Correlation (partial-r) = 0.2578 [0.2026,0.3114]	NA	NA	NA	NA
PPM010791	PGS001989	PSS008257	PGP000263	Mean corpuscular haemoglobin	sex, age, birth date, deprivation index, 16 PCs	NA	34995502	10.1016/j.ajhg.2021.11.008	NA	NA	NA	NA	NA	NA	NA	NA	NA	Partial Correlation (partial-r) = 0.2698 [0.2462,0.2929]	NA	NA	NA	NA
PPM010792	PGS001989	PSS008035	PGP000263	Mean corpuscular haemoglobin	sex, age, birth date, deprivation index, 16 PCs	NA	34995502	10.1016/j.ajhg.2021.11.008	NA	NA	NA	NA	NA	NA	NA	NA	NA	Partial Correlation (partial-r) = 0.2299 [0.1849,0.2739]	NA	NA	NA	NA
PPM010793	PGS001989	PSS007821	PGP000263	Mean corpuscular haemoglobin	sex, age, birth date, deprivation index, 16 PCs	NA	34995502	10.1016/j.ajhg.2021.11.008	NA	NA	NA	NA	NA	NA	NA	NA	NA	Partial Correlation (partial-r) = 0.1586 [0.1187,0.198]	NA	NA	NA	NA
PPM010794	PGS001989	PSS008925	PGP000263	Mean corpuscular haemoglobin	sex, age, birth date, deprivation index, 16 PCs	NA	34995502	10.1016/j.ajhg.2021.11.008	NA	NA	NA	NA	NA	NA	NA	NA	NA	Partial Correlation (partial-r) = 0.1189 [0.087,0.1506]	NA	NA	NA	NA
PPM010795	PGS001990	PSS009378	PGP000263	Mean corpuscular volume	sex, age, birth date, deprivation index, 16 PCs	NA	34995502	10.1016/j.ajhg.2021.11.008	NA	NA	NA	NA	NA	NA	NA	NA	NA	Partial Correlation (partial-r) = 0.4447 [0.4333,0.4559]	NA	NA	NA	NA
PPM010796	PGS001990	PSS009152	PGP000263	Mean corpuscular volume	sex, age, birth date, deprivation index, 16 PCs	NA	34995502	10.1016/j.ajhg.2021.11.008	NA	NA	NA	NA	NA	NA	NA	NA	NA	Partial Correlation (partial-r) = 0.3969 [0.3704,0.4228]	NA	NA	NA	NA
PPM010797	PGS001990	PSS008706	PGP000263	Mean corpuscular volume	sex, age, birth date, deprivation index, 16 PCs	NA	34995502	10.1016/j.ajhg.2021.11.008	NA	NA	NA	NA	NA	NA	NA	NA	NA	Partial Correlation (partial-r) = 0.3414 [0.3196,0.3628]	NA	NA	NA	NA
PPM010798	PGS001990	PSS008480	PGP000263	Mean corpuscular volume	sex, age, birth date, deprivation index, 16 PCs	NA	34995502	10.1016/j.ajhg.2021.11.008	NA	NA	NA	NA	NA	NA	NA	NA	NA	Partial Correlation (partial-r) = 0.2898 [0.2355,0.3422]	NA	NA	NA	NA
PPM010799	PGS001990	PSS008258	PGP000263	Mean corpuscular volume	sex, age, birth date, deprivation index, 16 PCs	NA	34995502	10.1016/j.ajhg.2021.11.008	NA	NA	NA	NA	NA	NA	NA	NA	NA	Partial Correlation (partial-r) = 0.2987 [0.2756,0.3214]	NA	NA	NA	NA
PPM010800	PGS001990	PSS008036	PGP000263	Mean corpuscular volume	sex, age, birth date, deprivation index, 16 PCs	NA	34995502	10.1016/j.ajhg.2021.11.008	NA	NA	NA	NA	NA	NA	NA	NA	NA	Partial Correlation (partial-r) = 0.2426 [0.1979,0.2863]	NA	NA	NA	NA
PPM010801	PGS001990	PSS007822	PGP000263	Mean corpuscular volume	sex, age, birth date, deprivation index, 16 PCs	NA	34995502	10.1016/j.ajhg.2021.11.008	NA	NA	NA	NA	NA	NA	NA	NA	NA	Partial Correlation (partial-r) = 0.2067 [0.1674,0.2453]	NA	NA	NA	NA
PPM010802	PGS001990	PSS008926	PGP000263	Mean corpuscular volume	sex, age, birth date, deprivation index, 16 PCs	NA	34995502	10.1016/j.ajhg.2021.11.008	NA	NA	NA	NA	NA	NA	NA	NA	NA	Partial Correlation (partial-r) = 0.1227 [0.0908,0.1543]	NA	NA	NA	NA
PPM010803	PGS001991	PSS009474	PGP000263	Monocyte percentage	sex, age, birth date, deprivation index, 16 PCs	NA	34995502	10.1016/j.ajhg.2021.11.008	NA	NA	NA	NA	NA	NA	NA	NA	NA	Partial Correlation (partial-r) = 0.4126 [0.4008,0.4243]	NA	NA	NA	NA
PPM010804	PGS001991	PSS009248	PGP000263	Monocyte percentage	sex, age, birth date, deprivation index, 16 PCs	NA	34995502	10.1016/j.ajhg.2021.11.008	NA	NA	NA	NA	NA	NA	NA	NA	NA	Partial Correlation (partial-r) = 0.4017 [0.3752,0.4276]	NA	NA	NA	NA
PPM010805	PGS001991	PSS008802	PGP000263	Monocyte percentage	sex, age, birth date, deprivation index, 16 PCs	NA	34995502	10.1016/j.ajhg.2021.11.008	NA	NA	NA	NA	NA	NA	NA	NA	NA	Partial Correlation (partial-r) = 0.4021 [0.3813,0.4225]	NA	NA	NA	NA
PPM010806	PGS001991	PSS008576	PGP000263	Monocyte percentage	sex, age, birth date, deprivation index, 16 PCs	NA	34995502	10.1016/j.ajhg.2021.11.008	NA	NA	NA	NA	NA	NA	NA	NA	NA	Partial Correlation (partial-r) = 0.4032 [0.3531,0.4511]	NA	NA	NA	NA
PPM010807	PGS001991	PSS008354	PGP000263	Monocyte percentage	sex, age, birth date, deprivation index, 16 PCs	NA	34995502	10.1016/j.ajhg.2021.11.008	NA	NA	NA	NA	NA	NA	NA	NA	NA	Partial Correlation (partial-r) = 0.3324 [0.3096,0.3547]	NA	NA	NA	NA
PPM010808	PGS001991	PSS008131	PGP000263	Monocyte percentage	sex, age, birth date, deprivation index, 16 PCs	NA	34995502	10.1016/j.ajhg.2021.11.008	NA	NA	NA	NA	NA	NA	NA	NA	NA	Partial Correlation (partial-r) = 0.3106 [0.2673,0.3526]	NA	NA	NA	NA
PPM010809	PGS001991	PSS007918	PGP000263	Monocyte percentage	sex, age, birth date, deprivation index, 16 PCs	NA	34995502	10.1016/j.ajhg.2021.11.008	NA	NA	NA	NA	NA	NA	NA	NA	NA	Partial Correlation (partial-r) = 0.184 [0.1441,0.2234]	NA	NA	NA	NA
PPM010810	PGS001991	PSS009022	PGP000263	Monocyte percentage	sex, age, birth date, deprivation index, 16 PCs	NA	34995502	10.1016/j.ajhg.2021.11.008	NA	NA	NA	NA	NA	NA	NA	NA	NA	Partial Correlation (partial-r) = 0.1696 [0.1379,0.201]	NA	NA	NA	NA
PPM010811	PGS001992	PSS009475	PGP000263	Morning/evening person (chronotype)	sex, age, birth date, deprivation index, 16 PCs	NA	34995502	10.1016/j.ajhg.2021.11.008	NA	NA	NA	NA	NA	NA	NA	NA	NA	Partial Correlation (partial-r) = 0.2051 [0.191,0.2191]	NA	NA	NA	NA
PPM010812	PGS001992	PSS009249	PGP000263	Morning/evening person (chronotype)	sex, age, birth date, deprivation index, 16 PCs	NA	34995502	10.1016/j.ajhg.2021.11.008	NA	NA	NA	NA	NA	NA	NA	NA	NA	Partial Correlation (partial-r) = 0.2007 [0.1699,0.2312]	NA	NA	NA	NA
PPM010813	PGS001992	PSS008803	PGP000263	Morning/evening person (chronotype)	sex, age, birth date, deprivation index, 16 PCs	NA	34995502	10.1016/j.ajhg.2021.11.008	NA	NA	NA	NA	NA	NA	NA	NA	NA	Partial Correlation (partial-r) = 0.2002 [0.1757,0.2245]	NA	NA	NA	NA
PPM010814	PGS001992	PSS008577	PGP000263	Morning/evening person (chronotype)	sex, age, birth date, deprivation index, 16 PCs	NA	34995502	10.1016/j.ajhg.2021.11.008	NA	NA	NA	NA	NA	NA	NA	NA	NA	Partial Correlation (partial-r) = 0.1307 [0.0681,0.1924]	NA	NA	NA	NA
PPM010815	PGS001992	PSS008355	PGP000263	Morning/evening person (chronotype)	sex, age, birth date, deprivation index, 16 PCs	NA	34995502	10.1016/j.ajhg.2021.11.008	NA	NA	NA	NA	NA	NA	NA	NA	NA	Partial Correlation (partial-r) = 0.1219 [0.0954,0.1482]	NA	NA	NA	NA
PPM010816	PGS001992	PSS008132	PGP000263	Morning/evening person (chronotype)	sex, age, birth date, deprivation index, 16 PCs	NA	34995502	10.1016/j.ajhg.2021.11.008	NA	NA	NA	NA	NA	NA	NA	NA	NA	Partial Correlation (partial-r) = 0.1252 [0.0763,0.1735]	NA	NA	NA	NA
PPM010817	PGS001992	PSS007919	PGP000263	Morning/evening person (chronotype)	sex, age, birth date, deprivation index, 16 PCs	NA	34995502	10.1016/j.ajhg.2021.11.008	NA	NA	NA	NA	NA	NA	NA	NA	NA	Partial Correlation (partial-r) = 0.0871 [0.045,0.1288]	NA	NA	NA	NA
PPM010818	PGS001992	PSS009023	PGP000263	Morning/evening person (chronotype)	sex, age, birth date, deprivation index, 16 PCs	NA	34995502	10.1016/j.ajhg.2021.11.008	NA	NA	NA	NA	NA	NA	NA	NA	NA	Partial Correlation (partial-r) = 0.0562 [0.0212,0.091]	NA	NA	NA	NA
PPM010819	PGS001993	PSS009476	PGP000263	Use of sun/uv protection	sex, age, birth date, deprivation index, 16 PCs	NA	34995502	10.1016/j.ajhg.2021.11.008	NA	NA	NA	NA	NA	NA	NA	NA	NA	Partial Correlation (partial-r) = 0.1345 [0.1208,0.1482]	NA	NA	NA	NA
PPM010820	PGS001993	PSS009250	PGP000263	Use of sun/uv protection	sex, age, birth date, deprivation index, 16 PCs	NA	34995502	10.1016/j.ajhg.2021.11.008	NA	NA	NA	NA	NA	NA	NA	NA	NA	Partial Correlation (partial-r) = 0.0842 [0.0536,0.1147]	NA	NA	NA	NA
PPM010821	PGS001993	PSS008804	PGP000263	Use of sun/uv protection	sex, age, birth date, deprivation index, 16 PCs	NA	34995502	10.1016/j.ajhg.2021.11.008	NA	NA	NA	NA	NA	NA	NA	NA	NA	Partial Correlation (partial-r) = 0.0951 [0.0711,0.1191]	NA	NA	NA	NA
PPM010822	PGS001993	PSS008578	PGP000263	Use of sun/uv protection	sex, age, birth date, deprivation index, 16 PCs	NA	34995502	10.1016/j.ajhg.2021.11.008	NA	NA	NA	NA	NA	NA	NA	NA	NA	Partial Correlation (partial-r) = 0.0891 [0.0295,0.1481]	NA	NA	NA	NA
PPM010823	PGS001993	PSS008356	PGP000263	Use of sun/uv protection	sex, age, birth date, deprivation index, 16 PCs	NA	34995502	10.1016/j.ajhg.2021.11.008	NA	NA	NA	NA	NA	NA	NA	NA	NA	Partial Correlation (partial-r) = 0.0425 [0.0168,0.0681]	NA	NA	NA	NA
PPM010824	PGS001993	PSS008133	PGP000263	Use of sun/uv protection	sex, age, birth date, deprivation index, 16 PCs	NA	34995502	10.1016/j.ajhg.2021.11.008	NA	NA	NA	NA	NA	NA	NA	NA	NA	Partial Correlation (partial-r) = 0.049 [0.0016,0.0961]	NA	NA	NA	NA
PPM010825	PGS001993	PSS007920	PGP000263	Use of sun/uv protection	sex, age, birth date, deprivation index, 16 PCs	NA	34995502	10.1016/j.ajhg.2021.11.008	NA	NA	NA	NA	NA	NA	NA	NA	NA	Partial Correlation (partial-r) = 0.0296 [-0.0108,0.0699]	NA	NA	NA	NA
PPM010826	PGS001993	PSS009024	PGP000263	Use of sun/uv protection	sex, age, birth date, deprivation index, 16 PCs	NA	34995502	10.1016/j.ajhg.2021.11.008	NA	NA	NA	NA	NA	NA	NA	NA	NA	Partial Correlation (partial-r) = 0.0233 [-0.0092,0.0558]	NA	NA	NA	NA
PPM010827	PGS001994	PSS009477	PGP000263	Myopia diagnosis	sex, age, birth date, deprivation index, 16 PCs	NA	34995502	10.1016/j.ajhg.2021.11.008	NA	NA	NA	NA	NA	NA	NA	NA	NA	Partial Correlation (partial-r) = 0.2396 [0.2109,0.2678]	NA	NA	NA	NA
PPM010828	PGS001994	PSS009251	PGP000263	Myopia diagnosis	sex, age, birth date, deprivation index, 16 PCs	NA	34995502	10.1016/j.ajhg.2021.11.008	NA	NA	NA	NA	NA	NA	NA	NA	NA	Partial Correlation (partial-r) = 0.2489 [0.1934,0.3028]	NA	NA	NA	NA
PPM010829	PGS001994	PSS008805	PGP000263	Myopia diagnosis	sex, age, birth date, deprivation index, 16 PCs	NA	34995502	10.1016/j.ajhg.2021.11.008	NA	NA	NA	NA	NA	NA	NA	NA	NA	Partial Correlation (partial-r) = 0.2062 [0.1638,0.2477]	NA	NA	NA	NA
PPM010830	PGS001994	PSS008579	PGP000263	Myopia diagnosis	sex, age, birth date, deprivation index, 16 PCs	NA	34995502	10.1016/j.ajhg.2021.11.008	NA	NA	NA	NA	NA	NA	NA	NA	NA	Partial Correlation (partial-r) = 0.1836 [0.0896,0.2744]	NA	NA	NA	NA
PPM010831	PGS001994	PSS008357	PGP000263	Myopia diagnosis	sex, age, birth date, deprivation index, 16 PCs	NA	34995502	10.1016/j.ajhg.2021.11.008	NA	NA	NA	NA	NA	NA	NA	NA	NA	Partial Correlation (partial-r) = 0.1747 [0.1374,0.2115]	NA	NA	NA	NA
PPM010832	PGS001994	PSS008134	PGP000263	Myopia diagnosis	sex, age, birth date, deprivation index, 16 PCs	NA	34995502	10.1016/j.ajhg.2021.11.008	NA	NA	NA	NA	NA	NA	NA	NA	NA	Partial Correlation (partial-r) = 0.1474 [0.07,0.223]	NA	NA	NA	NA
PPM010833	PGS001994	PSS007921	PGP000263	Myopia diagnosis	sex, age, birth date, deprivation index, 16 PCs	NA	34995502	10.1016/j.ajhg.2021.11.008	NA	NA	NA	NA	NA	NA	NA	NA	NA	Partial Correlation (partial-r) = 0.1168 [0.0633,0.1696]	NA	NA	NA	NA
PPM010834	PGS001994	PSS009025	PGP000263	Myopia diagnosis	sex, age, birth date, deprivation index, 16 PCs	NA	34995502	10.1016/j.ajhg.2021.11.008	NA	NA	NA	NA	NA	NA	NA	NA	NA	Partial Correlation (partial-r) = 0.0701 [0.0251,0.1147]	NA	NA	NA	NA
PPM010835	PGS001995	PSS009478	PGP000263	Daytime dozing / sleeping (narcolepsy)	sex, age, birth date, deprivation index, 16 PCs	NA	34995502	10.1016/j.ajhg.2021.11.008	NA	NA	NA	NA	NA	NA	NA	NA	NA	Partial Correlation (partial-r) = 0.0959 [0.0822,0.1097]	NA	NA	NA	NA
PPM010836	PGS001995	PSS009252	PGP000263	Daytime dozing / sleeping (narcolepsy)	sex, age, birth date, deprivation index, 16 PCs	NA	34995502	10.1016/j.ajhg.2021.11.008	NA	NA	NA	NA	NA	NA	NA	NA	NA	Partial Correlation (partial-r) = 0.0898 [0.0591,0.1203]	NA	NA	NA	NA
PPM010837	PGS001995	PSS008806	PGP000263	Daytime dozing / sleeping (narcolepsy)	sex, age, birth date, deprivation index, 16 PCs	NA	34995502	10.1016/j.ajhg.2021.11.008	NA	NA	NA	NA	NA	NA	NA	NA	NA	Partial Correlation (partial-r) = 0.0631 [0.039,0.0872]	NA	NA	NA	NA
PPM010838	PGS001995	PSS008580	PGP000263	Daytime dozing / sleeping (narcolepsy)	sex, age, birth date, deprivation index, 16 PCs	NA	34995502	10.1016/j.ajhg.2021.11.008	NA	NA	NA	NA	NA	NA	NA	NA	NA	Partial Correlation (partial-r) = 0.0622 [0.002,0.1221]	NA	NA	NA	NA
PPM010839	PGS001995	PSS008358	PGP000263	Daytime dozing / sleeping (narcolepsy)	sex, age, birth date, deprivation index, 16 PCs	NA	34995502	10.1016/j.ajhg.2021.11.008	NA	NA	NA	NA	NA	NA	NA	NA	NA	Partial Correlation (partial-r) = 0.0739 [0.0487,0.0991]	NA	NA	NA	NA
PPM010840	PGS001995	PSS008135	PGP000263	Daytime dozing / sleeping (narcolepsy)	sex, age, birth date, deprivation index, 16 PCs	NA	34995502	10.1016/j.ajhg.2021.11.008	NA	NA	NA	NA	NA	NA	NA	NA	NA	Partial Correlation (partial-r) = 0.0367 [-0.0104,0.0837]	NA	NA	NA	NA
PPM010841	PGS001995	PSS007922	PGP000263	Daytime dozing / sleeping (narcolepsy)	sex, age, birth date, deprivation index, 16 PCs	NA	34995502	10.1016/j.ajhg.2021.11.008	NA	NA	NA	NA	NA	NA	NA	NA	NA	Partial Correlation (partial-r) = 0.0267 [-0.0135,0.0668]	NA	NA	NA	NA
PPM010842	PGS001995	PSS009026	PGP000263	Daytime dozing / sleeping (narcolepsy)	sex, age, birth date, deprivation index, 16 PCs	NA	34995502	10.1016/j.ajhg.2021.11.008	NA	NA	NA	NA	NA	NA	NA	NA	NA	Partial Correlation (partial-r) = 0.0356 [0.0036,0.0677]	NA	NA	NA	NA
PPM010843	PGS001996	PSS009479	PGP000263	Neuroticism score	sex, age, birth date, deprivation index, 16 PCs	NA	34995502	10.1016/j.ajhg.2021.11.008	NA	NA	NA	NA	NA	NA	NA	NA	NA	Partial Correlation (partial-r) = 0.1882 [0.1733,0.203]	NA	NA	NA	NA
PPM010844	PGS001996	PSS009253	PGP000263	Neuroticism score	sex, age, birth date, deprivation index, 16 PCs	NA	34995502	10.1016/j.ajhg.2021.11.008	NA	NA	NA	NA	NA	NA	NA	NA	NA	Partial Correlation (partial-r) = 0.1696 [0.1341,0.2046]	NA	NA	NA	NA
PPM010845	PGS001996	PSS008807	PGP000263	Neuroticism score	sex, age, birth date, deprivation index, 16 PCs	NA	34995502	10.1016/j.ajhg.2021.11.008	NA	NA	NA	NA	NA	NA	NA	NA	NA	Partial Correlation (partial-r) = 0.1732 [0.1464,0.1998]	NA	NA	NA	NA
PPM010846	PGS001996	PSS008581	PGP000263	Neuroticism score	sex, age, birth date, deprivation index, 16 PCs	NA	34995502	10.1016/j.ajhg.2021.11.008	NA	NA	NA	NA	NA	NA	NA	NA	NA	Partial Correlation (partial-r) = 0.1655 [0.0874,0.2416]	NA	NA	NA	NA
PPM010847	PGS001996	PSS008359	PGP000263	Neuroticism score	sex, age, birth date, deprivation index, 16 PCs	NA	34995502	10.1016/j.ajhg.2021.11.008	NA	NA	NA	NA	NA	NA	NA	NA	NA	Partial Correlation (partial-r) = 0.1307 [0.0994,0.1618]	NA	NA	NA	NA
PPM010848	PGS001996	PSS008136	PGP000263	Neuroticism score	sex, age, birth date, deprivation index, 16 PCs	NA	34995502	10.1016/j.ajhg.2021.11.008	NA	NA	NA	NA	NA	NA	NA	NA	NA	Partial Correlation (partial-r) = 0.1278 [0.0697,0.185]	NA	NA	NA	NA
PPM010849	PGS001996	PSS007923	PGP000263	Neuroticism score	sex, age, birth date, deprivation index, 16 PCs	NA	34995502	10.1016/j.ajhg.2021.11.008	NA	NA	NA	NA	NA	NA	NA	NA	NA	Partial Correlation (partial-r) = 0.0778 [0.0308,0.1243]	NA	NA	NA	NA
PPM010850	PGS001996	PSS009027	PGP000263	Neuroticism score	sex, age, birth date, deprivation index, 16 PCs	NA	34995502	10.1016/j.ajhg.2021.11.008	NA	NA	NA	NA	NA	NA	NA	NA	NA	Partial Correlation (partial-r) = 0.0476 [0.0083,0.0867]	NA	NA	NA	NA
PPM010851	PGS001997	PSS009480	PGP000263	Neutrophil percentage	sex, age, birth date, deprivation index, 16 PCs	NA	34995502	10.1016/j.ajhg.2021.11.008	NA	NA	NA	NA	NA	NA	NA	NA	NA	Partial Correlation (partial-r) = 0.3059 [0.293,0.3186]	NA	NA	NA	NA
PPM010852	PGS001997	PSS009254	PGP000263	Neutrophil percentage	sex, age, birth date, deprivation index, 16 PCs	NA	34995502	10.1016/j.ajhg.2021.11.008	NA	NA	NA	NA	NA	NA	NA	NA	NA	Partial Correlation (partial-r) = 0.2971 [0.2684,0.3252]	NA	NA	NA	NA
PPM010853	PGS001997	PSS008808	PGP000263	Neutrophil percentage	sex, age, birth date, deprivation index, 16 PCs	NA	34995502	10.1016/j.ajhg.2021.11.008	NA	NA	NA	NA	NA	NA	NA	NA	NA	Partial Correlation (partial-r) = 0.2972 [0.2747,0.3194]	NA	NA	NA	NA
PPM010854	PGS001997	PSS008582	PGP000263	Neutrophil percentage	sex, age, birth date, deprivation index, 16 PCs	NA	34995502	10.1016/j.ajhg.2021.11.008	NA	NA	NA	NA	NA	NA	NA	NA	NA	Partial Correlation (partial-r) = 0.2921 [0.2377,0.3446]	NA	NA	NA	NA
PPM010855	PGS001997	PSS008360	PGP000263	Neutrophil percentage	sex, age, birth date, deprivation index, 16 PCs	NA	34995502	10.1016/j.ajhg.2021.11.008	NA	NA	NA	NA	NA	NA	NA	NA	NA	Partial Correlation (partial-r) = 0.2672 [0.2436,0.2904]	NA	NA	NA	NA
PPM010856	PGS001997	PSS008137	PGP000263	Neutrophil percentage	sex, age, birth date, deprivation index, 16 PCs	NA	34995502	10.1016/j.ajhg.2021.11.008	NA	NA	NA	NA	NA	NA	NA	NA	NA	Partial Correlation (partial-r) = 0.2332 [0.1882,0.2771]	NA	NA	NA	NA
PPM010857	PGS001997	PSS007924	PGP000263	Neutrophil percentage	sex, age, birth date, deprivation index, 16 PCs	NA	34995502	10.1016/j.ajhg.2021.11.008	NA	NA	NA	NA	NA	NA	NA	NA	NA	Partial Correlation (partial-r) = 0.166 [0.1261,0.2054]	NA	NA	NA	NA
PPM010858	PGS001997	PSS009028	PGP000263	Neutrophil percentage	sex, age, birth date, deprivation index, 16 PCs	NA	34995502	10.1016/j.ajhg.2021.11.008	NA	NA	NA	NA	NA	NA	NA	NA	NA	Partial Correlation (partial-r) = 0.1587 [0.1269,0.1901]	NA	NA	NA	NA
PPM010859	PGS001998	PSS009482	PGP000263	Phosphate	sex, age, birth date, deprivation index, 16 PCs	NA	34995502	10.1016/j.ajhg.2021.11.008	NA	NA	NA	NA	NA	NA	NA	NA	NA	Partial Correlation (partial-r) = 0.2712 [0.2574,0.2849]	NA	NA	NA	NA
PPM010860	PGS001998	PSS009256	PGP000263	Phosphate	sex, age, birth date, deprivation index, 16 PCs	NA	34995502	10.1016/j.ajhg.2021.11.008	NA	NA	NA	NA	NA	NA	NA	NA	NA	Partial Correlation (partial-r) = 0.2829 [0.2524,0.3128]	NA	NA	NA	NA
PPM010861	PGS001998	PSS008810	PGP000263	Phosphate	sex, age, birth date, deprivation index, 16 PCs	NA	34995502	10.1016/j.ajhg.2021.11.008	NA	NA	NA	NA	NA	NA	NA	NA	NA	Partial Correlation (partial-r) = 0.2787 [0.2547,0.3024]	NA	NA	NA	NA
PPM010862	PGS001998	PSS008584	PGP000263	Phosphate	sex, age, birth date, deprivation index, 16 PCs	NA	34995502	10.1016/j.ajhg.2021.11.008	NA	NA	NA	NA	NA	NA	NA	NA	NA	Partial Correlation (partial-r) = 0.3088 [0.252,0.3635]	NA	NA	NA	NA
PPM010863	PGS001998	PSS008362	PGP000263	Phosphate	sex, age, birth date, deprivation index, 16 PCs	NA	34995502	10.1016/j.ajhg.2021.11.008	NA	NA	NA	NA	NA	NA	NA	NA	NA	Partial Correlation (partial-r) = 0.2425 [0.2174,0.2673]	NA	NA	NA	NA
PPM010864	PGS001998	PSS008139	PGP000263	Phosphate	sex, age, birth date, deprivation index, 16 PCs	NA	34995502	10.1016/j.ajhg.2021.11.008	NA	NA	NA	NA	NA	NA	NA	NA	NA	Partial Correlation (partial-r) = 0.2335 [0.1858,0.2802]	NA	NA	NA	NA
PPM010865	PGS001998	PSS007926	PGP000263	Phosphate	sex, age, birth date, deprivation index, 16 PCs	NA	34995502	10.1016/j.ajhg.2021.11.008	NA	NA	NA	NA	NA	NA	NA	NA	NA	Partial Correlation (partial-r) = 0.1653 [0.1238,0.2063]	NA	NA	NA	NA
PPM010866	PGS001998	PSS009030	PGP000263	Phosphate	sex, age, birth date, deprivation index, 16 PCs	NA	34995502	10.1016/j.ajhg.2021.11.008	NA	NA	NA	NA	NA	NA	NA	NA	NA	Partial Correlation (partial-r) = 0.1139 [0.0804,0.147]	NA	NA	NA	NA
PPM010867	PGS001999	PSS009483	PGP000263	Plays computer games	sex, age, birth date, deprivation index, 16 PCs	NA	34995502	10.1016/j.ajhg.2021.11.008	NA	NA	NA	NA	NA	NA	NA	NA	NA	Partial Correlation (partial-r) = 0.1371 [0.1235,0.1507]	NA	NA	NA	NA
PPM010868	PGS001999	PSS009257	PGP000263	Plays computer games	sex, age, birth date, deprivation index, 16 PCs	NA	34995502	10.1016/j.ajhg.2021.11.008	NA	NA	NA	NA	NA	NA	NA	NA	NA	Partial Correlation (partial-r) = 0.1306 [0.1003,0.1605]	NA	NA	NA	NA
PPM010869	PGS001999	PSS008811	PGP000263	Plays computer games	sex, age, birth date, deprivation index, 16 PCs	NA	34995502	10.1016/j.ajhg.2021.11.008	NA	NA	NA	NA	NA	NA	NA	NA	NA	Partial Correlation (partial-r) = 0.1279 [0.1041,0.1515]	NA	NA	NA	NA
PPM010870	PGS001999	PSS008585	PGP000263	Plays computer games	sex, age, birth date, deprivation index, 16 PCs	NA	34995502	10.1016/j.ajhg.2021.11.008	NA	NA	NA	NA	NA	NA	NA	NA	NA	Partial Correlation (partial-r) = 0.0933 [0.035,0.151]	NA	NA	NA	NA
PPM010871	PGS001999	PSS008363	PGP000263	Plays computer games	sex, age, birth date, deprivation index, 16 PCs	NA	34995502	10.1016/j.ajhg.2021.11.008	NA	NA	NA	NA	NA	NA	NA	NA	NA	Partial Correlation (partial-r) = 0.0869 [0.0619,0.1117]	NA	NA	NA	NA
PPM010872	PGS001999	PSS008140	PGP000263	Plays computer games	sex, age, birth date, deprivation index, 16 PCs	NA	34995502	10.1016/j.ajhg.2021.11.008	NA	NA	NA	NA	NA	NA	NA	NA	NA	Partial Correlation (partial-r) = 0.0169 [-0.0298,0.0635]	NA	NA	NA	NA
PPM010873	PGS001999	PSS007927	PGP000263	Plays computer games	sex, age, birth date, deprivation index, 16 PCs	NA	34995502	10.1016/j.ajhg.2021.11.008	NA	NA	NA	NA	NA	NA	NA	NA	NA	Partial Correlation (partial-r) = 0.0494 [0.0096,0.089]	NA	NA	NA	NA
PPM010874	PGS001999	PSS009031	PGP000263	Plays computer games	sex, age, birth date, deprivation index, 16 PCs	NA	34995502	10.1016/j.ajhg.2021.11.008	NA	NA	NA	NA	NA	NA	NA	NA	NA	Partial Correlation (partial-r) = 0.0465 [0.0147,0.0782]	NA	NA	NA	NA
PPM010875	PGS002000	PSS009484	PGP000263	Overall health rating	sex, age, birth date, deprivation index, 16 PCs	NA	34995502	10.1016/j.ajhg.2021.11.008	NA	NA	NA	NA	NA	NA	NA	NA	NA	Partial Correlation (partial-r) = 0.1677 [0.1542,0.1812]	NA	NA	NA	NA
PPM010876	PGS002000	PSS009258	PGP000263	Overall health rating	sex, age, birth date, deprivation index, 16 PCs	NA	34995502	10.1016/j.ajhg.2021.11.008	NA	NA	NA	NA	NA	NA	NA	NA	NA	Partial Correlation (partial-r) = 0.1454 [0.1151,0.1754]	NA	NA	NA	NA
PPM010877	PGS002000	PSS008812	PGP000263	Overall health rating	sex, age, birth date, deprivation index, 16 PCs	NA	34995502	10.1016/j.ajhg.2021.11.008	NA	NA	NA	NA	NA	NA	NA	NA	NA	Partial Correlation (partial-r) = 0.1449 [0.1212,0.1686]	NA	NA	NA	NA
PPM010878	PGS002000	PSS008586	PGP000263	Overall health rating	sex, age, birth date, deprivation index, 16 PCs	NA	34995502	10.1016/j.ajhg.2021.11.008	NA	NA	NA	NA	NA	NA	NA	NA	NA	Partial Correlation (partial-r) = 0.1069 [0.0482,0.1649]	NA	NA	NA	NA
PPM010879	PGS002000	PSS008364	PGP000263	Overall health rating	sex, age, birth date, deprivation index, 16 PCs	NA	34995502	10.1016/j.ajhg.2021.11.008	NA	NA	NA	NA	NA	NA	NA	NA	NA	Partial Correlation (partial-r) = 0.1182 [0.0935,0.1429]	NA	NA	NA	NA
PPM010880	PGS002000	PSS008141	PGP000263	Overall health rating	sex, age, birth date, deprivation index, 16 PCs	NA	34995502	10.1016/j.ajhg.2021.11.008	NA	NA	NA	NA	NA	NA	NA	NA	NA	Partial Correlation (partial-r) = 0.0587 [0.0117,0.1054]	NA	NA	NA	NA
PPM010881	PGS002000	PSS007928	PGP000263	Overall health rating	sex, age, birth date, deprivation index, 16 PCs	NA	34995502	10.1016/j.ajhg.2021.11.008	NA	NA	NA	NA	NA	NA	NA	NA	NA	Partial Correlation (partial-r) = 0.083 [0.0432,0.1224]	NA	NA	NA	NA
PPM010882	PGS002000	PSS009032	PGP000263	Overall health rating	sex, age, birth date, deprivation index, 16 PCs	NA	34995502	10.1016/j.ajhg.2021.11.008	NA	NA	NA	NA	NA	NA	NA	NA	NA	Partial Correlation (partial-r) = 0.0445 [0.0126,0.0764]	NA	NA	NA	NA
PPM010883	PGS002001	PSS009485	PGP000263	Total protein	sex, age, birth date, deprivation index, 16 PCs	NA	34995502	10.1016/j.ajhg.2021.11.008	NA	NA	NA	NA	NA	NA	NA	NA	NA	Partial Correlation (partial-r) = 0.3216 [0.3082,0.3348]	NA	NA	NA	NA
PPM010884	PGS002001	PSS009259	PGP000263	Total protein	sex, age, birth date, deprivation index, 16 PCs	NA	34995502	10.1016/j.ajhg.2021.11.008	NA	NA	NA	NA	NA	NA	NA	NA	NA	Partial Correlation (partial-r) = 0.3209 [0.2911,0.35]	NA	NA	NA	NA
PPM010885	PGS002001	PSS008813	PGP000263	Total protein	sex, age, birth date, deprivation index, 16 PCs	NA	34995502	10.1016/j.ajhg.2021.11.008	NA	NA	NA	NA	NA	NA	NA	NA	NA	Partial Correlation (partial-r) = 0.3023 [0.2787,0.3256]	NA	NA	NA	NA
PPM010886	PGS002001	PSS008587	PGP000263	Total protein	sex, age, birth date, deprivation index, 16 PCs	NA	34995502	10.1016/j.ajhg.2021.11.008	NA	NA	NA	NA	NA	NA	NA	NA	NA	Partial Correlation (partial-r) = 0.2629 [0.2047,0.3192]	NA	NA	NA	NA
PPM010887	PGS002001	PSS008365	PGP000263	Total protein	sex, age, birth date, deprivation index, 16 PCs	NA	34995502	10.1016/j.ajhg.2021.11.008	NA	NA	NA	NA	NA	NA	NA	NA	NA	Partial Correlation (partial-r) = 0.2907 [0.2662,0.3148]	NA	NA	NA	NA
PPM010888	PGS002001	PSS008142	PGP000263	Total protein	sex, age, birth date, deprivation index, 16 PCs	NA	34995502	10.1016/j.ajhg.2021.11.008	NA	NA	NA	NA	NA	NA	NA	NA	NA	Partial Correlation (partial-r) = 0.2431 [0.1955,0.2895]	NA	NA	NA	NA
PPM010889	PGS002001	PSS007929	PGP000263	Total protein	sex, age, birth date, deprivation index, 16 PCs	NA	34995502	10.1016/j.ajhg.2021.11.008	NA	NA	NA	NA	NA	NA	NA	NA	NA	Partial Correlation (partial-r) = 0.1497 [0.108,0.1909]	NA	NA	NA	NA
PPM010890	PGS002001	PSS009033	PGP000263	Total protein	sex, age, birth date, deprivation index, 16 PCs	NA	34995502	10.1016/j.ajhg.2021.11.008	NA	NA	NA	NA	NA	NA	NA	NA	NA	Partial Correlation (partial-r) = 0.1462 [0.113,0.179]	NA	NA	NA	NA
PPM010891	PGS002002	PSS009486	PGP000263	Hair colour (natural, before greying)	sex, age, birth date, deprivation index, 16 PCs	NA	34995502	10.1016/j.ajhg.2021.11.008	NA	NA	NA	NA	NA	NA	NA	NA	NA	Partial Correlation (partial-r) = 0.4238 [0.4123,0.4352]	NA	NA	NA	NA
PPM010892	PGS002002	PSS009260	PGP000263	Hair colour (natural, before greying)	sex, age, birth date, deprivation index, 16 PCs	NA	34995502	10.1016/j.ajhg.2021.11.008	NA	NA	NA	NA	NA	NA	NA	NA	NA	Partial Correlation (partial-r) = 0.3044 [0.2761,0.3322]	NA	NA	NA	NA
PPM010893	PGS002002	PSS008814	PGP000263	Hair colour (natural, before greying)	sex, age, birth date, deprivation index, 16 PCs	NA	34995502	10.1016/j.ajhg.2021.11.008	NA	NA	NA	NA	NA	NA	NA	NA	NA	Partial Correlation (partial-r) = 0.29 [0.2676,0.312]	NA	NA	NA	NA
PPM010894	PGS002002	PSS008588	PGP000263	Hair colour (natural, before greying)	sex, age, birth date, deprivation index, 16 PCs	NA	34995502	10.1016/j.ajhg.2021.11.008	NA	NA	NA	NA	NA	NA	NA	NA	NA	Partial Correlation (partial-r) = 0.2119 [0.1551,0.2673]	NA	NA	NA	NA
PPM010895	PGS002002	PSS008366	PGP000263	Hair colour (natural, before greying)	sex, age, birth date, deprivation index, 16 PCs	NA	34995502	10.1016/j.ajhg.2021.11.008	NA	NA	NA	NA	NA	NA	NA	NA	NA	Partial Correlation (partial-r) = 0.0255	NA	NA	NA	NA
PPM010896	PGS002002	PSS007930	PGP000263	Hair colour (natural, before greying)	sex, age, birth date, deprivation index, 16 PCs	NA	34995502	10.1016/j.ajhg.2021.11.008	NA	NA	NA	NA	NA	NA	NA	NA	NA	Partial Correlation (partial-r) = -0.0053 [-0.0453,0.0347]	NA	NA	NA	NA
PPM010897	PGS002002	PSS009034	PGP000263	Hair colour (natural, before greying)	sex, age, birth date, deprivation index, 16 PCs	NA	34995502	10.1016/j.ajhg.2021.11.008	NA	NA	NA	NA	NA	NA	NA	NA	NA	Partial Correlation (partial-r) = -0.0153 [-0.0471,0.0164]	NA	NA	NA	NA
PPM010898	PGS002003	PSS009487	PGP000263	Mean reticulocyte volume	sex, age, birth date, deprivation index, 16 PCs	NA	34995502	10.1016/j.ajhg.2021.11.008	NA	NA	NA	NA	NA	NA	NA	NA	NA	Partial Correlation (partial-r) = 0.3934 [0.3814,0.4054]	NA	NA	NA	NA
PPM010899	PGS002003	PSS009261	PGP000263	Mean reticulocyte volume	sex, age, birth date, deprivation index, 16 PCs	NA	34995502	10.1016/j.ajhg.2021.11.008	NA	NA	NA	NA	NA	NA	NA	NA	NA	Partial Correlation (partial-r) = 0.3882 [0.3612,0.4145]	NA	NA	NA	NA
PPM010900	PGS002003	PSS008815	PGP000263	Mean reticulocyte volume	sex, age, birth date, deprivation index, 16 PCs	NA	34995502	10.1016/j.ajhg.2021.11.008	NA	NA	NA	NA	NA	NA	NA	NA	NA	Partial Correlation (partial-r) = 0.3774 [0.356,0.3984]	NA	NA	NA	NA
PPM010901	PGS002003	PSS008589	PGP000263	Mean reticulocyte volume	sex, age, birth date, deprivation index, 16 PCs	NA	34995502	10.1016/j.ajhg.2021.11.008	NA	NA	NA	NA	NA	NA	NA	NA	NA	Partial Correlation (partial-r) = 0.3348 [0.2815,0.3861]	NA	NA	NA	NA
PPM010902	PGS002003	PSS008367	PGP000263	Mean reticulocyte volume	sex, age, birth date, deprivation index, 16 PCs	NA	34995502	10.1016/j.ajhg.2021.11.008	NA	NA	NA	NA	NA	NA	NA	NA	NA	Partial Correlation (partial-r) = 0.3217 [0.2986,0.3443]	NA	NA	NA	NA
PPM010903	PGS002003	PSS008143	PGP000263	Mean reticulocyte volume	sex, age, birth date, deprivation index, 16 PCs	NA	34995502	10.1016/j.ajhg.2021.11.008	NA	NA	NA	NA	NA	NA	NA	NA	NA	Partial Correlation (partial-r) = 0.2638 [0.219,0.3074]	NA	NA	NA	NA
PPM010904	PGS002003	PSS007931	PGP000263	Mean reticulocyte volume	sex, age, birth date, deprivation index, 16 PCs	NA	34995502	10.1016/j.ajhg.2021.11.008	NA	NA	NA	NA	NA	NA	NA	NA	NA	Partial Correlation (partial-r) = 0.2125 [0.1729,0.2514]	NA	NA	NA	NA
PPM010905	PGS002003	PSS009035	PGP000263	Mean reticulocyte volume	sex, age, birth date, deprivation index, 16 PCs	NA	34995502	10.1016/j.ajhg.2021.11.008	NA	NA	NA	NA	NA	NA	NA	NA	NA	Partial Correlation (partial-r) = 0.1616 [0.1296,0.1934]	NA	NA	NA	NA
PPM010906	PGS002004	PSS009489	PGP000263	Sensitive stomach	sex, age, birth date, deprivation index, 16 PCs	NA	34995502	10.1016/j.ajhg.2021.11.008	NA	NA	NA	NA	NA	NA	NA	NA	NA	Partial Correlation (partial-r) = 0.049 [0.0249,0.073]	NA	NA	NA	NA
PPM010907	PGS002004	PSS009263	PGP000263	Sensitive stomach	sex, age, birth date, deprivation index, 16 PCs	NA	34995502	10.1016/j.ajhg.2021.11.008	NA	NA	NA	NA	NA	NA	NA	NA	NA	Partial Correlation (partial-r) = 0.0561	NA	NA	NA	NA
PPM010908	PGS002004	PSS008817	PGP000263	Sensitive stomach	sex, age, birth date, deprivation index, 16 PCs	NA	34995502	10.1016/j.ajhg.2021.11.008	NA	NA	NA	NA	NA	NA	NA	NA	NA	Partial Correlation (partial-r) = -0.0333 [-0.0749,0.0084]	NA	NA	NA	NA
PPM010909	PGS002004	PSS008591	PGP000263	Sensitive stomach	sex, age, birth date, deprivation index, 16 PCs	NA	34995502	10.1016/j.ajhg.2021.11.008	NA	NA	NA	NA	NA	NA	NA	NA	NA	Partial Correlation (partial-r) = -0.1061 [-0.2501,0.0425]	NA	NA	NA	NA
PPM010910	PGS002004	PSS008369	PGP000263	Sensitive stomach	sex, age, birth date, deprivation index, 16 PCs	NA	34995502	10.1016/j.ajhg.2021.11.008	NA	NA	NA	NA	NA	NA	NA	NA	NA	Partial Correlation (partial-r) = 0.0535 [-0.015,0.1214]	NA	NA	NA	NA
PPM010911	PGS002004	PSS008145	PGP000263	Sensitive stomach	sex, age, birth date, deprivation index, 16 PCs	NA	34995502	10.1016/j.ajhg.2021.11.008	NA	NA	NA	NA	NA	NA	NA	NA	NA	Partial Correlation (partial-r) = 0.0263 [-0.0728,0.1249]	NA	NA	NA	NA
PPM010912	PGS002004	PSS007933	PGP000263	Sensitive stomach	sex, age, birth date, deprivation index, 16 PCs	NA	34995502	10.1016/j.ajhg.2021.11.008	NA	NA	NA	NA	NA	NA	NA	NA	NA	Partial Correlation (partial-r) = 0.046 [-0.0614,0.1524]	NA	NA	NA	NA
PPM010913	PGS002004	PSS009037	PGP000263	Sensitive stomach	sex, age, birth date, deprivation index, 16 PCs	NA	34995502	10.1016/j.ajhg.2021.11.008	NA	NA	NA	NA	NA	NA	NA	NA	NA	Partial Correlation (partial-r) = 0.1057 [0.0143,0.1954]	NA	NA	NA	NA
PPM010914	PGS002005	PSS009490	PGP000263	Sitting height	sex, age, birth date, deprivation index, 16 PCs	NA	34995502	10.1016/j.ajhg.2021.11.008	NA	NA	NA	NA	NA	NA	NA	NA	NA	Partial Correlation (partial-r) = 0.5055 [0.4951,0.5158]	NA	NA	NA	NA
PPM010915	PGS002005	PSS009264	PGP000263	Sitting height	sex, age, birth date, deprivation index, 16 PCs	NA	34995502	10.1016/j.ajhg.2021.11.008	NA	NA	NA	NA	NA	NA	NA	NA	NA	Partial Correlation (partial-r) = 0.487 [0.4633,0.51]	NA	NA	NA	NA
PPM010916	PGS002005	PSS008818	PGP000263	Sitting height	sex, age, birth date, deprivation index, 16 PCs	NA	34995502	10.1016/j.ajhg.2021.11.008	NA	NA	NA	NA	NA	NA	NA	NA	NA	Partial Correlation (partial-r) = 0.4655 [0.4464,0.4842]	NA	NA	NA	NA
PPM010917	PGS002005	PSS008592	PGP000263	Sitting height	sex, age, birth date, deprivation index, 16 PCs	NA	34995502	10.1016/j.ajhg.2021.11.008	NA	NA	NA	NA	NA	NA	NA	NA	NA	Partial Correlation (partial-r) = 0.4025 [0.353,0.4497]	NA	NA	NA	NA
PPM010918	PGS002005	PSS008370	PGP000263	Sitting height	sex, age, birth date, deprivation index, 16 PCs	NA	34995502	10.1016/j.ajhg.2021.11.008	NA	NA	NA	NA	NA	NA	NA	NA	NA	Partial Correlation (partial-r) = 0.3897 [0.3682,0.4108]	NA	NA	NA	NA
PPM010919	PGS002005	PSS008146	PGP000263	Sitting height	sex, age, birth date, deprivation index, 16 PCs	NA	34995502	10.1016/j.ajhg.2021.11.008	NA	NA	NA	NA	NA	NA	NA	NA	NA	Partial Correlation (partial-r) = 0.3397 [0.298,0.3802]	NA	NA	NA	NA
PPM010920	PGS002005	PSS007934	PGP000263	Sitting height	sex, age, birth date, deprivation index, 16 PCs	NA	34995502	10.1016/j.ajhg.2021.11.008	NA	NA	NA	NA	NA	NA	NA	NA	NA	Partial Correlation (partial-r) = 0.24 [0.2021,0.2772]	NA	NA	NA	NA
PPM010921	PGS002005	PSS009038	PGP000263	Sitting height	sex, age, birth date, deprivation index, 16 PCs	NA	34995502	10.1016/j.ajhg.2021.11.008	NA	NA	NA	NA	NA	NA	NA	NA	NA	Partial Correlation (partial-r) = 0.2113 [0.1808,0.2413]	NA	NA	NA	NA
PPM010922	PGS002006	PSS009491	PGP000263	Snoring	sex, age, birth date, deprivation index, 16 PCs	NA	34995502	10.1016/j.ajhg.2021.11.008	NA	NA	NA	NA	NA	NA	NA	NA	NA	Partial Correlation (partial-r) = 0.1113 [0.0971,0.1255]	NA	NA	NA	NA
PPM010923	PGS002006	PSS009265	PGP000263	Snoring	sex, age, birth date, deprivation index, 16 PCs	NA	34995502	10.1016/j.ajhg.2021.11.008	NA	NA	NA	NA	NA	NA	NA	NA	NA	Partial Correlation (partial-r) = 0.1078 [0.0755,0.1398]	NA	NA	NA	NA
PPM010924	PGS002006	PSS008819	PGP000263	Snoring	sex, age, birth date, deprivation index, 16 PCs	NA	34995502	10.1016/j.ajhg.2021.11.008	NA	NA	NA	NA	NA	NA	NA	NA	NA	Partial Correlation (partial-r) = 0.0992 [0.0741,0.1242]	NA	NA	NA	NA
PPM010925	PGS002006	PSS008593	PGP000263	Snoring	sex, age, birth date, deprivation index, 16 PCs	NA	34995502	10.1016/j.ajhg.2021.11.008	NA	NA	NA	NA	NA	NA	NA	NA	NA	Partial Correlation (partial-r) = 0.0834 [0.0212,0.1449]	NA	NA	NA	NA
PPM010926	PGS002006	PSS008371	PGP000263	Snoring	sex, age, birth date, deprivation index, 16 PCs	NA	34995502	10.1016/j.ajhg.2021.11.008	NA	NA	NA	NA	NA	NA	NA	NA	NA	Partial Correlation (partial-r) = 0.0816 [0.0556,0.1075]	NA	NA	NA	NA
PPM010927	PGS002006	PSS008147	PGP000263	Snoring	sex, age, birth date, deprivation index, 16 PCs	NA	34995502	10.1016/j.ajhg.2021.11.008	NA	NA	NA	NA	NA	NA	NA	NA	NA	Partial Correlation (partial-r) = 0.0748 [0.0252,0.1241]	NA	NA	NA	NA
PPM010928	PGS002006	PSS007935	PGP000263	Snoring	sex, age, birth date, deprivation index, 16 PCs	NA	34995502	10.1016/j.ajhg.2021.11.008	NA	NA	NA	NA	NA	NA	NA	NA	NA	Partial Correlation (partial-r) = 0.07 [0.0279,0.1119]	NA	NA	NA	NA
PPM010929	PGS002006	PSS009039	PGP000263	Snoring	sex, age, birth date, deprivation index, 16 PCs	NA	34995502	10.1016/j.ajhg.2021.11.008	NA	NA	NA	NA	NA	NA	NA	NA	NA	Partial Correlation (partial-r) = 0.0557 [0.0223,0.089]	NA	NA	NA	NA
PPM010930	PGS002007	PSS009492	PGP000263	Sodium in urine	sex, age, birth date, deprivation index, 16 PCs	NA	34995502	10.1016/j.ajhg.2021.11.008	NA	NA	NA	NA	NA	NA	NA	NA	NA	Partial Correlation (partial-r) = 0.1218 [0.1079,0.1357]	NA	NA	NA	NA
PPM010931	PGS002007	PSS009266	PGP000263	Sodium in urine	sex, age, birth date, deprivation index, 16 PCs	NA	34995502	10.1016/j.ajhg.2021.11.008	NA	NA	NA	NA	NA	NA	NA	NA	NA	Partial Correlation (partial-r) = 0.089 [0.058,0.1199]	NA	NA	NA	NA
PPM010932	PGS002007	PSS008820	PGP000263	Sodium in urine	sex, age, birth date, deprivation index, 16 PCs	NA	34995502	10.1016/j.ajhg.2021.11.008	NA	NA	NA	NA	NA	NA	NA	NA	NA	Partial Correlation (partial-r) = 0.1028 [0.0785,0.127]	NA	NA	NA	NA
PPM010933	PGS002007	PSS008594	PGP000263	Sodium in urine	sex, age, birth date, deprivation index, 16 PCs	NA	34995502	10.1016/j.ajhg.2021.11.008	NA	NA	NA	NA	NA	NA	NA	NA	NA	Partial Correlation (partial-r) = 0.0662 [0.0078,0.1242]	NA	NA	NA	NA
PPM010934	PGS002007	PSS008372	PGP000263	Sodium in urine	sex, age, birth date, deprivation index, 16 PCs	NA	34995502	10.1016/j.ajhg.2021.11.008	NA	NA	NA	NA	NA	NA	NA	NA	NA	Partial Correlation (partial-r) = 0.0825 [0.0573,0.1076]	NA	NA	NA	NA
PPM010935	PGS002007	PSS008148	PGP000263	Sodium in urine	sex, age, birth date, deprivation index, 16 PCs	NA	34995502	10.1016/j.ajhg.2021.11.008	NA	NA	NA	NA	NA	NA	NA	NA	NA	Partial Correlation (partial-r) = 0.0771 [0.03,0.1239]	NA	NA	NA	NA
PPM010936	PGS002007	PSS007936	PGP000263	Sodium in urine	sex, age, birth date, deprivation index, 16 PCs	NA	34995502	10.1016/j.ajhg.2021.11.008	NA	NA	NA	NA	NA	NA	NA	NA	NA	Partial Correlation (partial-r) = 0.0396	NA	NA	NA	NA
PPM010937	PGS002007	PSS009040	PGP000263	Sodium in urine	sex, age, birth date, deprivation index, 16 PCs	NA	34995502	10.1016/j.ajhg.2021.11.008	NA	NA	NA	NA	NA	NA	NA	NA	NA	Partial Correlation (partial-r) = 0.027 [-0.0051,0.0589]	NA	NA	NA	NA
PPM010938	PGS002008	PSS009493	PGP000263	Mean sphered cell volume	sex, age, birth date, deprivation index, 16 PCs	NA	34995502	10.1016/j.ajhg.2021.11.008	NA	NA	NA	NA	NA	NA	NA	NA	NA	Partial Correlation (partial-r) = 0.4104 [0.3985,0.4221]	NA	NA	NA	NA
PPM010939	PGS002008	PSS009267	PGP000263	Mean sphered cell volume	sex, age, birth date, deprivation index, 16 PCs	NA	34995502	10.1016/j.ajhg.2021.11.008	NA	NA	NA	NA	NA	NA	NA	NA	NA	Partial Correlation (partial-r) = 0.387 [0.36,0.4134]	NA	NA	NA	NA
PPM010940	PGS002008	PSS008821	PGP000263	Mean sphered cell volume	sex, age, birth date, deprivation index, 16 PCs	NA	34995502	10.1016/j.ajhg.2021.11.008	NA	NA	NA	NA	NA	NA	NA	NA	NA	Partial Correlation (partial-r) = 0.3684 [0.3468,0.3896]	NA	NA	NA	NA
PPM010941	PGS002008	PSS008595	PGP000263	Mean sphered cell volume	sex, age, birth date, deprivation index, 16 PCs	NA	34995502	10.1016/j.ajhg.2021.11.008	NA	NA	NA	NA	NA	NA	NA	NA	NA	Partial Correlation (partial-r) = 0.361 [0.3086,0.4112]	NA	NA	NA	NA
PPM010942	PGS002008	PSS008373	PGP000263	Mean sphered cell volume	sex, age, birth date, deprivation index, 16 PCs	NA	34995502	10.1016/j.ajhg.2021.11.008	NA	NA	NA	NA	NA	NA	NA	NA	NA	Partial Correlation (partial-r) = 0.3247 [0.3018,0.3474]	NA	NA	NA	NA
PPM010943	PGS002008	PSS008149	PGP000263	Mean sphered cell volume	sex, age, birth date, deprivation index, 16 PCs	NA	34995502	10.1016/j.ajhg.2021.11.008	NA	NA	NA	NA	NA	NA	NA	NA	NA	Partial Correlation (partial-r) = 0.2632 [0.2185,0.3069]	NA	NA	NA	NA
PPM010944	PGS002008	PSS007937	PGP000263	Mean sphered cell volume	sex, age, birth date, deprivation index, 16 PCs	NA	34995502	10.1016/j.ajhg.2021.11.008	NA	NA	NA	NA	NA	NA	NA	NA	NA	Partial Correlation (partial-r) = 0.2172 [0.1777,0.256]	NA	NA	NA	NA
PPM010945	PGS002008	PSS009041	PGP000263	Mean sphered cell volume	sex, age, birth date, deprivation index, 16 PCs	NA	34995502	10.1016/j.ajhg.2021.11.008	NA	NA	NA	NA	NA	NA	NA	NA	NA	Partial Correlation (partial-r) = 0.1513 [0.1191,0.1832]	NA	NA	NA	NA
PPM010946	PGS002009	PSS009494	PGP000263	Systolic blood pressure, automated reading	sex, age, birth date, deprivation index, 16 PCs	NA	34995502	10.1016/j.ajhg.2021.11.008	NA	NA	NA	NA	NA	NA	NA	NA	NA	Partial Correlation (partial-r) = 0.2548 [0.2414,0.2682]	NA	NA	NA	NA
PPM010947	PGS002009	PSS009268	PGP000263	Systolic blood pressure, automated reading	sex, age, birth date, deprivation index, 16 PCs	NA	34995502	10.1016/j.ajhg.2021.11.008	NA	NA	NA	NA	NA	NA	NA	NA	NA	Partial Correlation (partial-r) = 0.2702 [0.2409,0.299]	NA	NA	NA	NA
PPM010948	PGS002009	PSS008822	PGP000263	Systolic blood pressure, automated reading	sex, age, birth date, deprivation index, 16 PCs	NA	34995502	10.1016/j.ajhg.2021.11.008	NA	NA	NA	NA	NA	NA	NA	NA	NA	Partial Correlation (partial-r) = 0.2197 [0.1961,0.243]	NA	NA	NA	NA
PPM010949	PGS002009	PSS008596	PGP000263	Systolic blood pressure, automated reading	sex, age, birth date, deprivation index, 16 PCs	NA	34995502	10.1016/j.ajhg.2021.11.008	NA	NA	NA	NA	NA	NA	NA	NA	NA	Partial Correlation (partial-r) = 0.2284 [0.1724,0.2829]	NA	NA	NA	NA
PPM010950	PGS002009	PSS008374	PGP000263	Systolic blood pressure, automated reading	sex, age, birth date, deprivation index, 16 PCs	NA	34995502	10.1016/j.ajhg.2021.11.008	NA	NA	NA	NA	NA	NA	NA	NA	NA	Partial Correlation (partial-r) = 0.1877 [0.1633,0.2118]	NA	NA	NA	NA
PPM010951	PGS002009	PSS008150	PGP000263	Systolic blood pressure, automated reading	sex, age, birth date, deprivation index, 16 PCs	NA	34995502	10.1016/j.ajhg.2021.11.008	NA	NA	NA	NA	NA	NA	NA	NA	NA	Partial Correlation (partial-r) = 0.2163 [0.1705,0.2612]	NA	NA	NA	NA
PPM010952	PGS002009	PSS007938	PGP000263	Systolic blood pressure, automated reading	sex, age, birth date, deprivation index, 16 PCs	NA	34995502	10.1016/j.ajhg.2021.11.008	NA	NA	NA	NA	NA	NA	NA	NA	NA	Partial Correlation (partial-r) = 0.104 [0.0644,0.1433]	NA	NA	NA	NA
PPM010953	PGS002009	PSS009042	PGP000263	Systolic blood pressure, automated reading	sex, age, birth date, deprivation index, 16 PCs	NA	34995502	10.1016/j.ajhg.2021.11.008	NA	NA	NA	NA	NA	NA	NA	NA	NA	Partial Correlation (partial-r) = 0.1046 [0.0732,0.1358]	NA	NA	NA	NA
PPM010954	PGS002010	PSS009495	PGP000263	Urate	sex, age, birth date, deprivation index, 16 PCs	NA	34995502	10.1016/j.ajhg.2021.11.008	NA	NA	NA	NA	NA	NA	NA	NA	NA	Partial Correlation (partial-r) = 0.3885 [0.3763,0.4005]	NA	NA	NA	NA
PPM010955	PGS002010	PSS009269	PGP000263	Urate	sex, age, birth date, deprivation index, 16 PCs	NA	34995502	10.1016/j.ajhg.2021.11.008	NA	NA	NA	NA	NA	NA	NA	NA	NA	Partial Correlation (partial-r) = 0.3794 [0.3523,0.4058]	NA	NA	NA	NA
PPM010956	PGS002010	PSS008823	PGP000263	Urate	sex, age, birth date, deprivation index, 16 PCs	NA	34995502	10.1016/j.ajhg.2021.11.008	NA	NA	NA	NA	NA	NA	NA	NA	NA	Partial Correlation (partial-r) = 0.3878 [0.3666,0.4086]	NA	NA	NA	NA
PPM010957	PGS002010	PSS008597	PGP000263	Urate	sex, age, birth date, deprivation index, 16 PCs	NA	34995502	10.1016/j.ajhg.2021.11.008	NA	NA	NA	NA	NA	NA	NA	NA	NA	Partial Correlation (partial-r) = 0.3602 [0.3077,0.4104]	NA	NA	NA	NA
PPM010958	PGS002010	PSS008375	PGP000263	Urate	sex, age, birth date, deprivation index, 16 PCs	NA	34995502	10.1016/j.ajhg.2021.11.008	NA	NA	NA	NA	NA	NA	NA	NA	NA	Partial Correlation (partial-r) = 0.3429 [0.3203,0.3651]	NA	NA	NA	NA
PPM010959	PGS002010	PSS008151	PGP000263	Urate	sex, age, birth date, deprivation index, 16 PCs	NA	34995502	10.1016/j.ajhg.2021.11.008	NA	NA	NA	NA	NA	NA	NA	NA	NA	Partial Correlation (partial-r) = 0.3222 [0.2788,0.3642]	NA	NA	NA	NA
PPM010960	PGS002010	PSS007939	PGP000263	Urate	sex, age, birth date, deprivation index, 16 PCs	NA	34995502	10.1016/j.ajhg.2021.11.008	NA	NA	NA	NA	NA	NA	NA	NA	NA	Partial Correlation (partial-r) = 0.2409 [0.2022,0.2789]	NA	NA	NA	NA
PPM010961	PGS002010	PSS009043	PGP000263	Urate	sex, age, birth date, deprivation index, 16 PCs	NA	34995502	10.1016/j.ajhg.2021.11.008	NA	NA	NA	NA	NA	NA	NA	NA	NA	Partial Correlation (partial-r) = 0.2438 [0.2129,0.2741]	NA	NA	NA	NA
PPM010962	PGS002011	PSS009496	PGP000263	Water intake	sex, age, birth date, deprivation index, 16 PCs	NA	34995502	10.1016/j.ajhg.2021.11.008	NA	NA	NA	NA	NA	NA	NA	NA	NA	Partial Correlation (partial-r) = 0.1332 [0.1195,0.1468]	NA	NA	NA	NA
PPM010963	PGS002011	PSS009270	PGP000263	Water intake	sex, age, birth date, deprivation index, 16 PCs	NA	34995502	10.1016/j.ajhg.2021.11.008	NA	NA	NA	NA	NA	NA	NA	NA	NA	Partial Correlation (partial-r) = 0.1224 [0.0919,0.1526]	NA	NA	NA	NA
PPM010964	PGS002011	PSS008824	PGP000263	Water intake	sex, age, birth date, deprivation index, 16 PCs	NA	34995502	10.1016/j.ajhg.2021.11.008	NA	NA	NA	NA	NA	NA	NA	NA	NA	Partial Correlation (partial-r) = 0.1169 [0.0929,0.1408]	NA	NA	NA	NA
PPM010965	PGS002011	PSS008598	PGP000263	Water intake	sex, age, birth date, deprivation index, 16 PCs	NA	34995502	10.1016/j.ajhg.2021.11.008	NA	NA	NA	NA	NA	NA	NA	NA	NA	Partial Correlation (partial-r) = 0.1031 [0.0449,0.1606]	NA	NA	NA	NA
PPM010966	PGS002011	PSS008376	PGP000263	Water intake	sex, age, birth date, deprivation index, 16 PCs	NA	34995502	10.1016/j.ajhg.2021.11.008	NA	NA	NA	NA	NA	NA	NA	NA	NA	Partial Correlation (partial-r) = 0.0895 [0.0646,0.1142]	NA	NA	NA	NA
PPM010967	PGS002011	PSS008152	PGP000263	Water intake	sex, age, birth date, deprivation index, 16 PCs	NA	34995502	10.1016/j.ajhg.2021.11.008	NA	NA	NA	NA	NA	NA	NA	NA	NA	Partial Correlation (partial-r) = 0.0666 [0.0197,0.1133]	NA	NA	NA	NA
PPM010968	PGS002011	PSS007940	PGP000263	Water intake	sex, age, birth date, deprivation index, 16 PCs	NA	34995502	10.1016/j.ajhg.2021.11.008	NA	NA	NA	NA	NA	NA	NA	NA	NA	Partial Correlation (partial-r) = 0.0815 [0.0415,0.1212]	NA	NA	NA	NA
PPM010969	PGS002011	PSS009044	PGP000263	Water intake	sex, age, birth date, deprivation index, 16 PCs	NA	34995502	10.1016/j.ajhg.2021.11.008	NA	NA	NA	NA	NA	NA	NA	NA	NA	Partial Correlation (partial-r) = 0.0064 [-0.0258,0.0386]	NA	NA	NA	NA
PPM010970	PGS002012	PSS009497	PGP000263	Qualifications (years of education)	sex, age, birth date, deprivation index, 16 PCs	NA	34995502	10.1016/j.ajhg.2021.11.008	NA	NA	NA	NA	NA	NA	NA	NA	NA	Partial Correlation (partial-r) = 0.1752 [0.1603,0.19]	NA	NA	NA	NA
PPM010971	PGS002012	PSS009271	PGP000263	Qualifications (years of education)	sex, age, birth date, deprivation index, 16 PCs	NA	34995502	10.1016/j.ajhg.2021.11.008	NA	NA	NA	NA	NA	NA	NA	NA	NA	Partial Correlation (partial-r) = 0.1351 [0.1029,0.167]	NA	NA	NA	NA
PPM010972	PGS002012	PSS008825	PGP000263	Qualifications (years of education)	sex, age, birth date, deprivation index, 16 PCs	NA	34995502	10.1016/j.ajhg.2021.11.008	NA	NA	NA	NA	NA	NA	NA	NA	NA	Partial Correlation (partial-r) = 0.1582 [0.1326,0.1837]	NA	NA	NA	NA
PPM010973	PGS002012	PSS008599	PGP000263	Qualifications (years of education)	sex, age, birth date, deprivation index, 16 PCs	NA	34995502	10.1016/j.ajhg.2021.11.008	NA	NA	NA	NA	NA	NA	NA	NA	NA	Partial Correlation (partial-r) = 0.0796 [0.0156,0.1429]	NA	NA	NA	NA
PPM010974	PGS002012	PSS008377	PGP000263	Qualifications (years of education)	sex, age, birth date, deprivation index, 16 PCs	NA	34995502	10.1016/j.ajhg.2021.11.008	NA	NA	NA	NA	NA	NA	NA	NA	NA	Partial Correlation (partial-r) = 0.0946 [0.0662,0.1227]	NA	NA	NA	NA
PPM010975	PGS002012	PSS008153	PGP000263	Qualifications (years of education)	sex, age, birth date, deprivation index, 16 PCs	NA	34995502	10.1016/j.ajhg.2021.11.008	NA	NA	NA	NA	NA	NA	NA	NA	NA	Partial Correlation (partial-r) = 0.0155 [-0.0352,0.066]	NA	NA	NA	NA
PPM010976	PGS002012	PSS007941	PGP000263	Qualifications (years of education)	sex, age, birth date, deprivation index, 16 PCs	NA	34995502	10.1016/j.ajhg.2021.11.008	NA	NA	NA	NA	NA	NA	NA	NA	NA	Partial Correlation (partial-r) = 0.0297 [-0.0149,0.0742]	NA	NA	NA	NA
PPM010977	PGS002012	PSS009045	PGP000263	Qualifications (years of education)	sex, age, birth date, deprivation index, 16 PCs	NA	34995502	10.1016/j.ajhg.2021.11.008	NA	NA	NA	NA	NA	NA	NA	NA	NA	Partial Correlation (partial-r) = 0.028 [-0.0063,0.0623]	NA	NA	NA	NA
PPM010978	PGS002013	PSS009272	PGP000263	Colorectal cancer	sex, age, birth date, deprivation index, 16 PCs	NA	34995502	10.1016/j.ajhg.2021.11.008	NA	NA	NA	NA	NA	NA	NA	NA	NA	Partial Correlation (partial-r) = 0.0397 [0.0254,0.054]	NA	NA	NA	NA
PPM010979	PGS002013	PSS009046	PGP000263	Colorectal cancer	sex, age, birth date, deprivation index, 16 PCs	NA	34995502	10.1016/j.ajhg.2021.11.008	NA	NA	NA	NA	NA	NA	NA	NA	NA	Partial Correlation (partial-r) = 0.0419 [0.0105,0.0732]	NA	NA	NA	NA
PPM010980	PGS002013	PSS008600	PGP000263	Colorectal cancer	sex, age, birth date, deprivation index, 16 PCs	NA	34995502	10.1016/j.ajhg.2021.11.008	NA	NA	NA	NA	NA	NA	NA	NA	NA	Partial Correlation (partial-r) = 0.0234 [-0.0015,0.0482]	NA	NA	NA	NA
PPM010981	PGS002013	PSS008378	PGP000263	Colorectal cancer	sex, age, birth date, deprivation index, 16 PCs	NA	34995502	10.1016/j.ajhg.2021.11.008	NA	NA	NA	NA	NA	NA	NA	NA	NA	Partial Correlation (partial-r) = 0.0315 [-0.0276,0.0904]	NA	NA	NA	NA
PPM010982	PGS002013	PSS008154	PGP000263	Colorectal cancer	sex, age, birth date, deprivation index, 16 PCs	NA	34995502	10.1016/j.ajhg.2021.11.008	NA	NA	NA	NA	NA	NA	NA	NA	NA	Partial Correlation (partial-r) = 0.0275 [0.0021,0.0528]	NA	NA	NA	NA
PPM010983	PGS002013	PSS007942	PGP000263	Colorectal cancer	sex, age, birth date, deprivation index, 16 PCs	NA	34995502	10.1016/j.ajhg.2021.11.008	NA	NA	NA	NA	NA	NA	NA	NA	NA	Partial Correlation (partial-r) = 0.026 [-0.0215,0.0735]	NA	NA	NA	NA
PPM010984	PGS002013	PSS007724	PGP000263	Colorectal cancer	sex, age, birth date, deprivation index, 16 PCs	NA	34995502	10.1016/j.ajhg.2021.11.008	NA	NA	NA	NA	NA	NA	NA	NA	NA	Partial Correlation (partial-r) = 0.0053 [-0.0352,0.0458]	NA	NA	NA	NA
PPM010985	PGS002013	PSS008826	PGP000263	Colorectal cancer	sex, age, birth date, deprivation index, 16 PCs	NA	34995502	10.1016/j.ajhg.2021.11.008	NA	NA	NA	NA	NA	NA	NA	NA	NA	Partial Correlation (partial-r) = 0.0265 [-0.0056,0.0585]	NA	NA	NA	NA
PPM010986	PGS002014	PSS009273	PGP000263	Skin cancer	sex, age, birth date, deprivation index, 16 PCs	NA	34995502	10.1016/j.ajhg.2021.11.008	NA	NA	NA	NA	NA	NA	NA	NA	NA	Partial Correlation (partial-r) = 0.1242 [0.1105,0.1378]	NA	NA	NA	NA
PPM010987	PGS002014	PSS009047	PGP000263	Skin cancer	sex, age, birth date, deprivation index, 16 PCs	NA	34995502	10.1016/j.ajhg.2021.11.008	NA	NA	NA	NA	NA	NA	NA	NA	NA	Partial Correlation (partial-r) = 0.0876 [0.0572,0.1178]	NA	NA	NA	NA
PPM010988	PGS002014	PSS008601	PGP000263	Skin cancer	sex, age, birth date, deprivation index, 16 PCs	NA	34995502	10.1016/j.ajhg.2021.11.008	NA	NA	NA	NA	NA	NA	NA	NA	NA	Partial Correlation (partial-r) = 0.076 [0.0521,0.0999]	NA	NA	NA	NA
PPM010989	PGS002014	PSS008379	PGP000263	Skin cancer	sex, age, birth date, deprivation index, 16 PCs	NA	34995502	10.1016/j.ajhg.2021.11.008	NA	NA	NA	NA	NA	NA	NA	NA	NA	Partial Correlation (partial-r) = 0.0717 [0.0147,0.1282]	NA	NA	NA	NA
PPM010990	PGS002014	PSS008155	PGP000263	Skin cancer	sex, age, birth date, deprivation index, 16 PCs	NA	34995502	10.1016/j.ajhg.2021.11.008	NA	NA	NA	NA	NA	NA	NA	NA	NA	Partial Correlation (partial-r) = -0.0147 [-0.0394,0.01]	NA	NA	NA	NA
PPM010991	PGS002014	PSS007943	PGP000263	Skin cancer	sex, age, birth date, deprivation index, 16 PCs	NA	34995502	10.1016/j.ajhg.2021.11.008	NA	NA	NA	NA	NA	NA	NA	NA	NA	Partial Correlation (partial-r) = -0.0041 [-0.0504,0.0423]	NA	NA	NA	NA
PPM010992	PGS002014	PSS007725	PGP000263	Skin cancer	sex, age, birth date, deprivation index, 16 PCs	NA	34995502	10.1016/j.ajhg.2021.11.008	NA	NA	NA	NA	NA	NA	NA	NA	NA	Partial Correlation (partial-r) = -0.0062 [-0.0457,0.0333]	NA	NA	NA	NA
PPM010993	PGS002014	PSS008827	PGP000263	Skin cancer	sex, age, birth date, deprivation index, 16 PCs	NA	34995502	10.1016/j.ajhg.2021.11.008	NA	NA	NA	NA	NA	NA	NA	NA	NA	Partial Correlation (partial-r) = 0.0146 [-0.0168,0.0459]	NA	NA	NA	NA
PPM010994	PGS002015	PSS009274	PGP000263	Breast cancer [female]	sex, age, birth date, deprivation index, 16 PCs	NA	34995502	10.1016/j.ajhg.2021.11.008	NA	NA	NA	NA	NA	NA	NA	NA	NA	Partial Correlation (partial-r) = 0.1132 [0.094,0.1324]	NA	NA	NA	NA
PPM010995	PGS002015	PSS009048	PGP000263	Breast cancer [female]	sex, age, birth date, deprivation index, 16 PCs	NA	34995502	10.1016/j.ajhg.2021.11.008	NA	NA	NA	NA	NA	NA	NA	NA	NA	Partial Correlation (partial-r) = 0.0807 [0.041,0.1201]	NA	NA	NA	NA
PPM010996	PGS002015	PSS008602	PGP000263	Breast cancer [female]	sex, age, birth date, deprivation index, 16 PCs	NA	34995502	10.1016/j.ajhg.2021.11.008	NA	NA	NA	NA	NA	NA	NA	NA	NA	Partial Correlation (partial-r) = 0.1091 [0.076,0.1419]	NA	NA	NA	NA
PPM010997	PGS002015	PSS008380	PGP000263	Breast cancer [female]	sex, age, birth date, deprivation index, 16 PCs	NA	34995502	10.1016/j.ajhg.2021.11.008	NA	NA	NA	NA	NA	NA	NA	NA	NA	Partial Correlation (partial-r) = 0.0976 [0.005,0.1885]	NA	NA	NA	NA
PPM010998	PGS002015	PSS008156	PGP000263	Breast cancer [female]	sex, age, birth date, deprivation index, 16 PCs	NA	34995502	10.1016/j.ajhg.2021.11.008	NA	NA	NA	NA	NA	NA	NA	NA	NA	Partial Correlation (partial-r) = 0.0798 [0.0426,0.1167]	NA	NA	NA	NA
PPM010999	PGS002015	PSS007944	PGP000263	Breast cancer [female]	sex, age, birth date, deprivation index, 16 PCs	NA	34995502	10.1016/j.ajhg.2021.11.008	NA	NA	NA	NA	NA	NA	NA	NA	NA	Partial Correlation (partial-r) = 0.1146 [0.0565,0.1719]	NA	NA	NA	NA
PPM011000	PGS002015	PSS007726	PGP000263	Breast cancer [female]	sex, age, birth date, deprivation index, 16 PCs	NA	34995502	10.1016/j.ajhg.2021.11.008	NA	NA	NA	NA	NA	NA	NA	NA	NA	Partial Correlation (partial-r) = 0.0482 [-0.0031,0.0992]	NA	NA	NA	NA
PPM011001	PGS002015	PSS008828	PGP000263	Breast cancer [female]	sex, age, birth date, deprivation index, 16 PCs	NA	34995502	10.1016/j.ajhg.2021.11.008	NA	NA	NA	NA	NA	NA	NA	NA	NA	Partial Correlation (partial-r) = 0.0842 [0.0407,0.1274]	NA	NA	NA	NA
PPM011002	PGS002016	PSS009275	PGP000263	Cancer of prostate	sex, age, birth date, deprivation index, 16 PCs	NA	34995502	10.1016/j.ajhg.2021.11.008	NA	NA	NA	NA	NA	NA	NA	NA	NA	Partial Correlation (partial-r) = 0.1489 [0.128,0.1696]	NA	NA	NA	NA
PPM011003	PGS002016	PSS009049	PGP000263	Cancer of prostate	sex, age, birth date, deprivation index, 16 PCs	NA	34995502	10.1016/j.ajhg.2021.11.008	NA	NA	NA	NA	NA	NA	NA	NA	NA	Partial Correlation (partial-r) = 0.1605 [0.1099,0.2103]	NA	NA	NA	NA
PPM011004	PGS002016	PSS008603	PGP000263	Cancer of prostate	sex, age, birth date, deprivation index, 16 PCs	NA	34995502	10.1016/j.ajhg.2021.11.008	NA	NA	NA	NA	NA	NA	NA	NA	NA	Partial Correlation (partial-r) = 0.0944 [0.057,0.1314]	NA	NA	NA	NA
PPM011005	PGS002016	PSS008381	PGP000263	Cancer of prostate	sex, age, birth date, deprivation index, 16 PCs	NA	34995502	10.1016/j.ajhg.2021.11.008	NA	NA	NA	NA	NA	NA	NA	NA	NA	Partial Correlation (partial-r) = 0.1504 [0.0741,0.225]	NA	NA	NA	NA
PPM011006	PGS002016	PSS008157	PGP000263	Cancer of prostate	sex, age, birth date, deprivation index, 16 PCs	NA	34995502	10.1016/j.ajhg.2021.11.008	NA	NA	NA	NA	NA	NA	NA	NA	NA	Partial Correlation (partial-r) = 0.0875 [0.0528,0.1219]	NA	NA	NA	NA
PPM011007	PGS002016	PSS007945	PGP000263	Cancer of prostate	sex, age, birth date, deprivation index, 16 PCs	NA	34995502	10.1016/j.ajhg.2021.11.008	NA	NA	NA	NA	NA	NA	NA	NA	NA	Partial Correlation (partial-r) = 0.0813 [-0.0018,0.1634]	NA	NA	NA	NA
PPM011008	PGS002016	PSS007727	PGP000263	Cancer of prostate	sex, age, birth date, deprivation index, 16 PCs	NA	34995502	10.1016/j.ajhg.2021.11.008	NA	NA	NA	NA	NA	NA	NA	NA	NA	Partial Correlation (partial-r) = 0.0792 [0.011,0.1466]	NA	NA	NA	NA
PPM011009	PGS002016	PSS008829	PGP000263	Cancer of prostate	sex, age, birth date, deprivation index, 16 PCs	NA	34995502	10.1016/j.ajhg.2021.11.008	NA	NA	NA	NA	NA	NA	NA	NA	NA	Partial Correlation (partial-r) = 0.0467	NA	NA	NA	NA
PPM011010	PGS002017	PSS009277	PGP000263	Cancer of bladder	sex, age, birth date, deprivation index, 16 PCs	NA	34995502	10.1016/j.ajhg.2021.11.008	NA	NA	NA	NA	NA	NA	NA	NA	NA	Partial Correlation (partial-r) = 0.0181 [0.0042,0.032]	NA	NA	NA	NA
PPM011011	PGS002017	PSS009051	PGP000263	Cancer of bladder	sex, age, birth date, deprivation index, 16 PCs	NA	34995502	10.1016/j.ajhg.2021.11.008	NA	NA	NA	NA	NA	NA	NA	NA	NA	Partial Correlation (partial-r) = 0.0333 [0.0026,0.0638]	NA	NA	NA	NA
PPM011012	PGS002017	PSS008605	PGP000263	Cancer of bladder	sex, age, birth date, deprivation index, 16 PCs	NA	34995502	10.1016/j.ajhg.2021.11.008	NA	NA	NA	NA	NA	NA	NA	NA	NA	Partial Correlation (partial-r) = 0.0144 [-0.0097,0.0385]	NA	NA	NA	NA
PPM011013	PGS002017	PSS008382	PGP000263	Cancer of bladder	sex, age, birth date, deprivation index, 16 PCs	NA	34995502	10.1016/j.ajhg.2021.11.008	NA	NA	NA	NA	NA	NA	NA	NA	NA	Partial Correlation (partial-r) = 0.0296 [-0.0276,0.0867]	NA	NA	NA	NA
PPM011014	PGS002017	PSS008159	PGP000263	Cancer of bladder	sex, age, birth date, deprivation index, 16 PCs	NA	34995502	10.1016/j.ajhg.2021.11.008	NA	NA	NA	NA	NA	NA	NA	NA	NA	Partial Correlation (partial-r) = 0.0047 [-0.02,0.0294]	NA	NA	NA	NA
PPM011015	PGS002017	PSS007946	PGP000263	Cancer of bladder	sex, age, birth date, deprivation index, 16 PCs	NA	34995502	10.1016/j.ajhg.2021.11.008	NA	NA	NA	NA	NA	NA	NA	NA	NA	Partial Correlation (partial-r) = 0.0257 [-0.0208,0.072]	NA	NA	NA	NA
PPM011016	PGS002017	PSS007728	PGP000263	Cancer of bladder	sex, age, birth date, deprivation index, 16 PCs	NA	34995502	10.1016/j.ajhg.2021.11.008	NA	NA	NA	NA	NA	NA	NA	NA	NA	Partial Correlation (partial-r) = -0.0071 [-0.0467,0.0325]	NA	NA	NA	NA
PPM011017	PGS002017	PSS008831	PGP000263	Cancer of bladder	sex, age, birth date, deprivation index, 16 PCs	NA	34995502	10.1016/j.ajhg.2021.11.008	NA	NA	NA	NA	NA	NA	NA	NA	NA	Partial Correlation (partial-r) = 0.0257 [-0.0057,0.0571]	NA	NA	NA	NA
PPM011018	PGS002018	PSS009279	PGP000263	Thyroid cancer	sex, age, birth date, deprivation index, 16 PCs	NA	34995502	10.1016/j.ajhg.2021.11.008	NA	NA	NA	NA	NA	NA	NA	NA	NA	Partial Correlation (partial-r) = 0.0295 [0.0157,0.0434]	NA	NA	NA	NA
PPM011019	PGS002018	PSS009053	PGP000263	Thyroid cancer	sex, age, birth date, deprivation index, 16 PCs	NA	34995502	10.1016/j.ajhg.2021.11.008	NA	NA	NA	NA	NA	NA	NA	NA	NA	Partial Correlation (partial-r) = -0.0056 [-0.0362,0.0251]	NA	NA	NA	NA
PPM011020	PGS002018	PSS008607	PGP000263	Thyroid cancer	sex, age, birth date, deprivation index, 16 PCs	NA	34995502	10.1016/j.ajhg.2021.11.008	NA	NA	NA	NA	NA	NA	NA	NA	NA	Partial Correlation (partial-r) = 0.0208 [-0.0033,0.0448]	NA	NA	NA	NA
PPM011021	PGS002018	PSS008383	PGP000263	Thyroid cancer	sex, age, birth date, deprivation index, 16 PCs	NA	34995502	10.1016/j.ajhg.2021.11.008	NA	NA	NA	NA	NA	NA	NA	NA	NA	Partial Correlation (partial-r) = -0.0107 [-0.0677,0.0465]	NA	NA	NA	NA
PPM011022	PGS002018	PSS008161	PGP000263	Thyroid cancer	sex, age, birth date, deprivation index, 16 PCs	NA	34995502	10.1016/j.ajhg.2021.11.008	NA	NA	NA	NA	NA	NA	NA	NA	NA	Partial Correlation (partial-r) = 0.0149 [-0.0098,0.0396]	NA	NA	NA	NA
PPM011023	PGS002018	PSS007948	PGP000263	Thyroid cancer	sex, age, birth date, deprivation index, 16 PCs	NA	34995502	10.1016/j.ajhg.2021.11.008	NA	NA	NA	NA	NA	NA	NA	NA	NA	Partial Correlation (partial-r) = -0.004 [-0.0505,0.0424]	NA	NA	NA	NA
PPM011024	PGS002018	PSS007730	PGP000263	Thyroid cancer	sex, age, birth date, deprivation index, 16 PCs	NA	34995502	10.1016/j.ajhg.2021.11.008	NA	NA	NA	NA	NA	NA	NA	NA	NA	Partial Correlation (partial-r) = 0.0184 [-0.0213,0.0581]	NA	NA	NA	NA
PPM011025	PGS002018	PSS008833	PGP000263	Thyroid cancer	sex, age, birth date, deprivation index, 16 PCs	NA	34995502	10.1016/j.ajhg.2021.11.008	NA	NA	NA	NA	NA	NA	NA	NA	NA	Partial Correlation (partial-r) = 0.0029 [-0.0286,0.0343]	NA	NA	NA	NA
PPM011026	PGS002019	PSS009281	PGP000263	Benign neoplasm of colon	sex, age, birth date, deprivation index, 16 PCs	NA	34995502	10.1016/j.ajhg.2021.11.008	NA	NA	NA	NA	NA	NA	NA	NA	NA	Partial Correlation (partial-r) = 0.0716 [0.0577,0.0854]	NA	NA	NA	NA
PPM011027	PGS002019	PSS009055	PGP000263	Benign neoplasm of colon	sex, age, birth date, deprivation index, 16 PCs	NA	34995502	10.1016/j.ajhg.2021.11.008	NA	NA	NA	NA	NA	NA	NA	NA	NA	Partial Correlation (partial-r) = 0.0761 [0.0456,0.1065]	NA	NA	NA	NA
PPM011028	PGS002019	PSS008609	PGP000263	Benign neoplasm of colon	sex, age, birth date, deprivation index, 16 PCs	NA	34995502	10.1016/j.ajhg.2021.11.008	NA	NA	NA	NA	NA	NA	NA	NA	NA	Partial Correlation (partial-r) = 0.0659 [0.0418,0.0899]	NA	NA	NA	NA
PPM011029	PGS002019	PSS008385	PGP000263	Benign neoplasm of colon	sex, age, birth date, deprivation index, 16 PCs	NA	34995502	10.1016/j.ajhg.2021.11.008	NA	NA	NA	NA	NA	NA	NA	NA	NA	Partial Correlation (partial-r) = 0.0966 [0.0396,0.153]	NA	NA	NA	NA
PPM011030	PGS002019	PSS008163	PGP000263	Benign neoplasm of colon	sex, age, birth date, deprivation index, 16 PCs	NA	34995502	10.1016/j.ajhg.2021.11.008	NA	NA	NA	NA	NA	NA	NA	NA	NA	Partial Correlation (partial-r) = 0.0398 [0.0151,0.0645]	NA	NA	NA	NA
PPM011031	PGS002019	PSS007950	PGP000263	Benign neoplasm of colon	sex, age, birth date, deprivation index, 16 PCs	NA	34995502	10.1016/j.ajhg.2021.11.008	NA	NA	NA	NA	NA	NA	NA	NA	NA	Partial Correlation (partial-r) = 0.0601 [0.0137,0.1063]	NA	NA	NA	NA
PPM011032	PGS002019	PSS007731	PGP000263	Benign neoplasm of colon	sex, age, birth date, deprivation index, 16 PCs	NA	34995502	10.1016/j.ajhg.2021.11.008	NA	NA	NA	NA	NA	NA	NA	NA	NA	Partial Correlation (partial-r) = 0.0409 [0.0012,0.0803]	NA	NA	NA	NA
PPM011033	PGS002019	PSS008834	PGP000263	Benign neoplasm of colon	sex, age, birth date, deprivation index, 16 PCs	NA	34995502	10.1016/j.ajhg.2021.11.008	NA	NA	NA	NA	NA	NA	NA	NA	NA	Partial Correlation (partial-r) = 0.0603 [0.0289,0.0916]	NA	NA	NA	NA
PPM011034	PGS002020	PSS009282	PGP000263	Benign neoplasm of other parts of digestive system	sex, age, birth date, deprivation index, 16 PCs	NA	34995502	10.1016/j.ajhg.2021.11.008	NA	NA	NA	NA	NA	NA	NA	NA	NA	Partial Correlation (partial-r) = 0.0199 [0.0059,0.034]	NA	NA	NA	NA
PPM011035	PGS002020	PSS009056	PGP000263	Benign neoplasm of other parts of digestive system	sex, age, birth date, deprivation index, 16 PCs	NA	34995502	10.1016/j.ajhg.2021.11.008	NA	NA	NA	NA	NA	NA	NA	NA	NA	Partial Correlation (partial-r) = 0.0332 [0.0025,0.064]	NA	NA	NA	NA
PPM011036	PGS002020	PSS008610	PGP000263	Benign neoplasm of other parts of digestive system	sex, age, birth date, deprivation index, 16 PCs	NA	34995502	10.1016/j.ajhg.2021.11.008	NA	NA	NA	NA	NA	NA	NA	NA	NA	Partial Correlation (partial-r) = 0.0281 [0.0038,0.0524]	NA	NA	NA	NA
PPM011037	PGS002020	PSS008386	PGP000263	Benign neoplasm of other parts of digestive system	sex, age, birth date, deprivation index, 16 PCs	NA	34995502	10.1016/j.ajhg.2021.11.008	NA	NA	NA	NA	NA	NA	NA	NA	NA	Partial Correlation (partial-r) = 0.0488 [-0.0088,0.1061]	NA	NA	NA	NA
PPM011038	PGS002020	PSS008164	PGP000263	Benign neoplasm of other parts of digestive system	sex, age, birth date, deprivation index, 16 PCs	NA	34995502	10.1016/j.ajhg.2021.11.008	NA	NA	NA	NA	NA	NA	NA	NA	NA	Partial Correlation (partial-r) = 0.0343 [0.0094,0.0591]	NA	NA	NA	NA
PPM011039	PGS002020	PSS007951	PGP000263	Benign neoplasm of other parts of digestive system	sex, age, birth date, deprivation index, 16 PCs	NA	34995502	10.1016/j.ajhg.2021.11.008	NA	NA	NA	NA	NA	NA	NA	NA	NA	Partial Correlation (partial-r) = 0.0236 [-0.0233,0.0703]	NA	NA	NA	NA
PPM011040	PGS002020	PSS007732	PGP000263	Benign neoplasm of other parts of digestive system	sex, age, birth date, deprivation index, 16 PCs	NA	34995502	10.1016/j.ajhg.2021.11.008	NA	NA	NA	NA	NA	NA	NA	NA	NA	Partial Correlation (partial-r) = -0.0196 [-0.0594,0.0202]	NA	NA	NA	NA
PPM011041	PGS002020	PSS008835	PGP000263	Benign neoplasm of other parts of digestive system	sex, age, birth date, deprivation index, 16 PCs	NA	34995502	10.1016/j.ajhg.2021.11.008	NA	NA	NA	NA	NA	NA	NA	NA	NA	Partial Correlation (partial-r) = 0.0027 [-0.0289,0.0343]	NA	NA	NA	NA
PPM011042	PGS002021	PSS009283	PGP000263	Benign neoplasm of uterus	sex, age, birth date, deprivation index, 16 PCs	NA	34995502	10.1016/j.ajhg.2021.11.008	NA	NA	NA	NA	NA	NA	NA	NA	NA	Partial Correlation (partial-r) = 0.0479 [0.0286,0.0672]	NA	NA	NA	NA
PPM011043	PGS002021	PSS009057	PGP000263	Benign neoplasm of uterus	sex, age, birth date, deprivation index, 16 PCs	NA	34995502	10.1016/j.ajhg.2021.11.008	NA	NA	NA	NA	NA	NA	NA	NA	NA	Partial Correlation (partial-r) = 0.1046 [0.0653,0.1436]	NA	NA	NA	NA
PPM011044	PGS002021	PSS008611	PGP000263	Benign neoplasm of uterus	sex, age, birth date, deprivation index, 16 PCs	NA	34995502	10.1016/j.ajhg.2021.11.008	NA	NA	NA	NA	NA	NA	NA	NA	NA	Partial Correlation (partial-r) = 0.0454 [0.0123,0.0785]	NA	NA	NA	NA
PPM011045	PGS002021	PSS008387	PGP000263	Benign neoplasm of uterus	sex, age, birth date, deprivation index, 16 PCs	NA	34995502	10.1016/j.ajhg.2021.11.008	NA	NA	NA	NA	NA	NA	NA	NA	NA	Partial Correlation (partial-r) = 0.152 [0.0602,0.2413]	NA	NA	NA	NA
PPM011046	PGS002021	PSS008165	PGP000263	Benign neoplasm of uterus	sex, age, birth date, deprivation index, 16 PCs	NA	34995502	10.1016/j.ajhg.2021.11.008	NA	NA	NA	NA	NA	NA	NA	NA	NA	Partial Correlation (partial-r) = 0.0966 [0.0597,0.1332]	NA	NA	NA	NA
PPM011047	PGS002021	PSS007952	PGP000263	Benign neoplasm of uterus	sex, age, birth date, deprivation index, 16 PCs	NA	34995502	10.1016/j.ajhg.2021.11.008	NA	NA	NA	NA	NA	NA	NA	NA	NA	Partial Correlation (partial-r) = 0.0232 [-0.0347,0.0811]	NA	NA	NA	NA
PPM011048	PGS002021	PSS007733	PGP000263	Benign neoplasm of uterus	sex, age, birth date, deprivation index, 16 PCs	NA	34995502	10.1016/j.ajhg.2021.11.008	NA	NA	NA	NA	NA	NA	NA	NA	NA	Partial Correlation (partial-r) = 0.0301 [-0.0205,0.0806]	NA	NA	NA	NA
PPM011049	PGS002021	PSS008836	PGP000263	Benign neoplasm of uterus	sex, age, birth date, deprivation index, 16 PCs	NA	34995502	10.1016/j.ajhg.2021.11.008	NA	NA	NA	NA	NA	NA	NA	NA	NA	Partial Correlation (partial-r) = 0.0238 [-0.0195,0.067]	NA	NA	NA	NA
PPM011050	PGS002022	PSS009284	PGP000263	Nontoxic multinodular goiter	sex, age, birth date, deprivation index, 16 PCs	NA	34995502	10.1016/j.ajhg.2021.11.008	NA	NA	NA	NA	NA	NA	NA	NA	NA	Partial Correlation (partial-r) = 0.024 [0.0098,0.0382]	NA	NA	NA	NA
PPM011051	PGS002022	PSS009058	PGP000263	Nontoxic multinodular goiter	sex, age, birth date, deprivation index, 16 PCs	NA	34995502	10.1016/j.ajhg.2021.11.008	NA	NA	NA	NA	NA	NA	NA	NA	NA	Partial Correlation (partial-r) = 0.0213 [-0.01,0.0527]	NA	NA	NA	NA
PPM011052	PGS002022	PSS008612	PGP000263	Nontoxic multinodular goiter	sex, age, birth date, deprivation index, 16 PCs	NA	34995502	10.1016/j.ajhg.2021.11.008	NA	NA	NA	NA	NA	NA	NA	NA	NA	Partial Correlation (partial-r) = 0.019 [-0.0056,0.0436]	NA	NA	NA	NA
PPM011053	PGS002022	PSS008388	PGP000263	Nontoxic multinodular goiter	sex, age, birth date, deprivation index, 16 PCs	NA	34995502	10.1016/j.ajhg.2021.11.008	NA	NA	NA	NA	NA	NA	NA	NA	NA	Partial Correlation (partial-r) = 0.0214 [-0.0372,0.0799]	NA	NA	NA	NA
PPM011054	PGS002022	PSS008166	PGP000263	Nontoxic multinodular goiter	sex, age, birth date, deprivation index, 16 PCs	NA	34995502	10.1016/j.ajhg.2021.11.008	NA	NA	NA	NA	NA	NA	NA	NA	NA	Partial Correlation (partial-r) = 0.0677 [0.0423,0.0931]	NA	NA	NA	NA
PPM011055	PGS002022	PSS007953	PGP000263	Nontoxic multinodular goiter	sex, age, birth date, deprivation index, 16 PCs	NA	34995502	10.1016/j.ajhg.2021.11.008	NA	NA	NA	NA	NA	NA	NA	NA	NA	Partial Correlation (partial-r) = 0.0096 [-0.0376,0.0568]	NA	NA	NA	NA
PPM011056	PGS002022	PSS007734	PGP000263	Nontoxic multinodular goiter	sex, age, birth date, deprivation index, 16 PCs	NA	34995502	10.1016/j.ajhg.2021.11.008	NA	NA	NA	NA	NA	NA	NA	NA	NA	Partial Correlation (partial-r) = 0.0282 [-0.0122,0.0685]	NA	NA	NA	NA
PPM011057	PGS002022	PSS008837	PGP000263	Nontoxic multinodular goiter	sex, age, birth date, deprivation index, 16 PCs	NA	34995502	10.1016/j.ajhg.2021.11.008	NA	NA	NA	NA	NA	NA	NA	NA	NA	Partial Correlation (partial-r) = 0.0496 [0.0179,0.0813]	NA	NA	NA	NA
PPM011058	PGS002023	PSS009285	PGP000263	Thyrotoxicosis with or without goiter	sex, age, birth date, deprivation index, 16 PCs	NA	34995502	10.1016/j.ajhg.2021.11.008	NA	NA	NA	NA	NA	NA	NA	NA	NA	Partial Correlation (partial-r) = 0.0199 [0.0057,0.034]	NA	NA	NA	NA
PPM011059	PGS002023	PSS009059	PGP000263	Thyrotoxicosis with or without goiter	sex, age, birth date, deprivation index, 16 PCs	NA	34995502	10.1016/j.ajhg.2021.11.008	NA	NA	NA	NA	NA	NA	NA	NA	NA	Partial Correlation (partial-r) = 0.0345 [0.0032,0.0658]	NA	NA	NA	NA
PPM011060	PGS002023	PSS008613	PGP000263	Thyrotoxicosis with or without goiter	sex, age, birth date, deprivation index, 16 PCs	NA	34995502	10.1016/j.ajhg.2021.11.008	NA	NA	NA	NA	NA	NA	NA	NA	NA	Partial Correlation (partial-r) = 0.0195 [-0.0051,0.044]	NA	NA	NA	NA
PPM011061	PGS002023	PSS008389	PGP000263	Thyrotoxicosis with or without goiter	sex, age, birth date, deprivation index, 16 PCs	NA	34995502	10.1016/j.ajhg.2021.11.008	NA	NA	NA	NA	NA	NA	NA	NA	NA	Partial Correlation (partial-r) = -0.0281 [-0.0864,0.0305]	NA	NA	NA	NA
PPM011062	PGS002023	PSS008167	PGP000263	Thyrotoxicosis with or without goiter	sex, age, birth date, deprivation index, 16 PCs	NA	34995502	10.1016/j.ajhg.2021.11.008	NA	NA	NA	NA	NA	NA	NA	NA	NA	Partial Correlation (partial-r) = 0.0457 [0.0203,0.0711]	NA	NA	NA	NA
PPM011063	PGS002023	PSS007954	PGP000263	Thyrotoxicosis with or without goiter	sex, age, birth date, deprivation index, 16 PCs	NA	34995502	10.1016/j.ajhg.2021.11.008	NA	NA	NA	NA	NA	NA	NA	NA	NA	Partial Correlation (partial-r) = 0.039 [-0.0081,0.0859]	NA	NA	NA	NA
PPM011064	PGS002023	PSS007735	PGP000263	Thyrotoxicosis with or without goiter	sex, age, birth date, deprivation index, 16 PCs	NA	34995502	10.1016/j.ajhg.2021.11.008	NA	NA	NA	NA	NA	NA	NA	NA	NA	Partial Correlation (partial-r) = 0.0027 [-0.0374,0.0428]	NA	NA	NA	NA
PPM011065	PGS002023	PSS008838	PGP000263	Thyrotoxicosis with or without goiter	sex, age, birth date, deprivation index, 16 PCs	NA	34995502	10.1016/j.ajhg.2021.11.008	NA	NA	NA	NA	NA	NA	NA	NA	NA	Partial Correlation (partial-r) = 0.0172 [-0.0146,0.0489]	NA	NA	NA	NA
PPM011066	PGS002024	PSS009286	PGP000263	Hypothyroidism	sex, age, birth date, deprivation index, 16 PCs	NA	34995502	10.1016/j.ajhg.2021.11.008	NA	NA	NA	NA	NA	NA	NA	NA	NA	Partial Correlation (partial-r) = 0.122 [0.1083,0.1357]	NA	NA	NA	NA
PPM011067	PGS002024	PSS009060	PGP000263	Hypothyroidism	sex, age, birth date, deprivation index, 16 PCs	NA	34995502	10.1016/j.ajhg.2021.11.008	NA	NA	NA	NA	NA	NA	NA	NA	NA	Partial Correlation (partial-r) = 0.143 [0.1128,0.1729]	NA	NA	NA	NA
PPM011068	PGS002024	PSS008614	PGP000263	Hypothyroidism	sex, age, birth date, deprivation index, 16 PCs	NA	34995502	10.1016/j.ajhg.2021.11.008	NA	NA	NA	NA	NA	NA	NA	NA	NA	Partial Correlation (partial-r) = 0.1035 [0.0795,0.1273]	NA	NA	NA	NA
PPM011069	PGS002024	PSS008390	PGP000263	Hypothyroidism	sex, age, birth date, deprivation index, 16 PCs	NA	34995502	10.1016/j.ajhg.2021.11.008	NA	NA	NA	NA	NA	NA	NA	NA	NA	Partial Correlation (partial-r) = 0.133 [0.0762,0.189]	NA	NA	NA	NA
PPM011070	PGS002024	PSS008168	PGP000263	Hypothyroidism	sex, age, birth date, deprivation index, 16 PCs	NA	34995502	10.1016/j.ajhg.2021.11.008	NA	NA	NA	NA	NA	NA	NA	NA	NA	Partial Correlation (partial-r) = 0.1186 [0.094,0.1429]	NA	NA	NA	NA
PPM011071	PGS002024	PSS007955	PGP000263	Hypothyroidism	sex, age, birth date, deprivation index, 16 PCs	NA	34995502	10.1016/j.ajhg.2021.11.008	NA	NA	NA	NA	NA	NA	NA	NA	NA	Partial Correlation (partial-r) = 0.047	NA	NA	NA	NA
PPM011072	PGS002024	PSS007736	PGP000263	Hypothyroidism	sex, age, birth date, deprivation index, 16 PCs	NA	34995502	10.1016/j.ajhg.2021.11.008	NA	NA	NA	NA	NA	NA	NA	NA	NA	Partial Correlation (partial-r) = 0.0093 [-0.0306,0.0492]	NA	NA	NA	NA
PPM011073	PGS002024	PSS008839	PGP000263	Hypothyroidism	sex, age, birth date, deprivation index, 16 PCs	NA	34995502	10.1016/j.ajhg.2021.11.008	NA	NA	NA	NA	NA	NA	NA	NA	NA	Partial Correlation (partial-r) = 0.0396 [0.0081,0.0711]	NA	NA	NA	NA
PPM011074	PGS002025	PSS009287	PGP000263	Type 1 diabetes	sex, age, birth date, deprivation index, 16 PCs	NA	34995502	10.1016/j.ajhg.2021.11.008	NA	NA	NA	NA	NA	NA	NA	NA	NA	Partial Correlation (partial-r) = 0.0824 [0.0682,0.0965]	NA	NA	NA	NA
PPM011075	PGS002025	PSS009061	PGP000263	Type 1 diabetes	sex, age, birth date, deprivation index, 16 PCs	NA	34995502	10.1016/j.ajhg.2021.11.008	NA	NA	NA	NA	NA	NA	NA	NA	NA	Partial Correlation (partial-r) = 0.0666 [0.0354,0.0976]	NA	NA	NA	NA
PPM011076	PGS002025	PSS008615	PGP000263	Type 1 diabetes	sex, age, birth date, deprivation index, 16 PCs	NA	34995502	10.1016/j.ajhg.2021.11.008	NA	NA	NA	NA	NA	NA	NA	NA	NA	Partial Correlation (partial-r) = 0.0719 [0.0472,0.0964]	NA	NA	NA	NA
PPM011077	PGS002025	PSS008391	PGP000263	Type 1 diabetes	sex, age, birth date, deprivation index, 16 PCs	NA	34995502	10.1016/j.ajhg.2021.11.008	NA	NA	NA	NA	NA	NA	NA	NA	NA	Partial Correlation (partial-r) = 0.0529 [-0.0066,0.112]	NA	NA	NA	NA
PPM011078	PGS002025	PSS008169	PGP000263	Type 1 diabetes	sex, age, birth date, deprivation index, 16 PCs	NA	34995502	10.1016/j.ajhg.2021.11.008	NA	NA	NA	NA	NA	NA	NA	NA	NA	Partial Correlation (partial-r) = 0.0228 [-0.0044,0.0499]	NA	NA	NA	NA
PPM011079	PGS002025	PSS007956	PGP000263	Type 1 diabetes	sex, age, birth date, deprivation index, 16 PCs	NA	34995502	10.1016/j.ajhg.2021.11.008	NA	NA	NA	NA	NA	NA	NA	NA	NA	Partial Correlation (partial-r) = -0.0048 [-0.0522,0.0427]	NA	NA	NA	NA
PPM011080	PGS002025	PSS007737	PGP000263	Type 1 diabetes	sex, age, birth date, deprivation index, 16 PCs	NA	34995502	10.1016/j.ajhg.2021.11.008	NA	NA	NA	NA	NA	NA	NA	NA	NA	Partial Correlation (partial-r) = 0.0089 [-0.0331,0.0509]	NA	NA	NA	NA
PPM011081	PGS002025	PSS008840	PGP000263	Type 1 diabetes	sex, age, birth date, deprivation index, 16 PCs	NA	34995502	10.1016/j.ajhg.2021.11.008	NA	NA	NA	NA	NA	NA	NA	NA	NA	Partial Correlation (partial-r) = -0.013 [-0.0463,0.0203]	NA	NA	NA	NA
PPM011082	PGS002026	PSS009288	PGP000263	Type 2 diabetes	sex, age, birth date, deprivation index, 16 PCs	NA	34995502	10.1016/j.ajhg.2021.11.008	NA	NA	NA	NA	NA	NA	NA	NA	NA	Partial Correlation (partial-r) = 0.1304 [0.1168,0.1441]	NA	NA	NA	NA
PPM011083	PGS002026	PSS009062	PGP000263	Type 2 diabetes	sex, age, birth date, deprivation index, 16 PCs	NA	34995502	10.1016/j.ajhg.2021.11.008	NA	NA	NA	NA	NA	NA	NA	NA	NA	Partial Correlation (partial-r) = 0.0862 [0.0558,0.1165]	NA	NA	NA	NA
PPM011084	PGS002026	PSS008616	PGP000263	Type 2 diabetes	sex, age, birth date, deprivation index, 16 PCs	NA	34995502	10.1016/j.ajhg.2021.11.008	NA	NA	NA	NA	NA	NA	NA	NA	NA	Partial Correlation (partial-r) = 0.1134 [0.0896,0.1371]	NA	NA	NA	NA
PPM011085	PGS002026	PSS008392	PGP000263	Type 2 diabetes	sex, age, birth date, deprivation index, 16 PCs	NA	34995502	10.1016/j.ajhg.2021.11.008	NA	NA	NA	NA	NA	NA	NA	NA	NA	Partial Correlation (partial-r) = 0.1764 [0.1205,0.2312]	NA	NA	NA	NA
PPM011086	PGS002026	PSS008170	PGP000263	Type 2 diabetes	sex, age, birth date, deprivation index, 16 PCs	NA	34995502	10.1016/j.ajhg.2021.11.008	NA	NA	NA	NA	NA	NA	NA	NA	NA	Partial Correlation (partial-r) = 0.158 [0.1338,0.182]	NA	NA	NA	NA
PPM011087	PGS002026	PSS007957	PGP000263	Type 2 diabetes	sex, age, birth date, deprivation index, 16 PCs	NA	34995502	10.1016/j.ajhg.2021.11.008	NA	NA	NA	NA	NA	NA	NA	NA	NA	Partial Correlation (partial-r) = 0.0786 [0.0324,0.1246]	NA	NA	NA	NA
PPM011088	PGS002026	PSS007738	PGP000263	Type 2 diabetes	sex, age, birth date, deprivation index, 16 PCs	NA	34995502	10.1016/j.ajhg.2021.11.008	NA	NA	NA	NA	NA	NA	NA	NA	NA	Partial Correlation (partial-r) = 0.1001 [0.0607,0.1391]	NA	NA	NA	NA
PPM011089	PGS002026	PSS008841	PGP000263	Type 2 diabetes	sex, age, birth date, deprivation index, 16 PCs	NA	34995502	10.1016/j.ajhg.2021.11.008	NA	NA	NA	NA	NA	NA	NA	NA	NA	Partial Correlation (partial-r) = 0.0806 [0.0493,0.1118]	NA	NA	NA	NA
PPM011090	PGS002027	PSS009289	PGP000263	Diabetic retinopathy	sex, age, birth date, deprivation index, 16 PCs	NA	34995502	10.1016/j.ajhg.2021.11.008	NA	NA	NA	NA	NA	NA	NA	NA	NA	Partial Correlation (partial-r) = 0.0451 [0.031,0.0592]	NA	NA	NA	NA
PPM011091	PGS002027	PSS009063	PGP000263	Diabetic retinopathy	sex, age, birth date, deprivation index, 16 PCs	NA	34995502	10.1016/j.ajhg.2021.11.008	NA	NA	NA	NA	NA	NA	NA	NA	NA	Partial Correlation (partial-r) = 0.0607 [0.0298,0.0915]	NA	NA	NA	NA
PPM011092	PGS002027	PSS008617	PGP000263	Diabetic retinopathy	sex, age, birth date, deprivation index, 16 PCs	NA	34995502	10.1016/j.ajhg.2021.11.008	NA	NA	NA	NA	NA	NA	NA	NA	NA	Partial Correlation (partial-r) = 0.0241	NA	NA	NA	NA
PPM011093	PGS002027	PSS008393	PGP000263	Diabetic retinopathy	sex, age, birth date, deprivation index, 16 PCs	NA	34995502	10.1016/j.ajhg.2021.11.008	NA	NA	NA	NA	NA	NA	NA	NA	NA	Partial Correlation (partial-r) = -0.0311 [-0.0889,0.027]	NA	NA	NA	NA
PPM011094	PGS002027	PSS008171	PGP000263	Diabetic retinopathy	sex, age, birth date, deprivation index, 16 PCs	NA	34995502	10.1016/j.ajhg.2021.11.008	NA	NA	NA	NA	NA	NA	NA	NA	NA	Partial Correlation (partial-r) = 0.0351 [0.01,0.0603]	NA	NA	NA	NA
PPM011095	PGS002027	PSS007958	PGP000263	Diabetic retinopathy	sex, age, birth date, deprivation index, 16 PCs	NA	34995502	10.1016/j.ajhg.2021.11.008	NA	NA	NA	NA	NA	NA	NA	NA	NA	Partial Correlation (partial-r) = -0.0302 [-0.077,0.0168]	NA	NA	NA	NA
PPM011096	PGS002027	PSS007739	PGP000263	Diabetic retinopathy	sex, age, birth date, deprivation index, 16 PCs	NA	34995502	10.1016/j.ajhg.2021.11.008	NA	NA	NA	NA	NA	NA	NA	NA	NA	Partial Correlation (partial-r) = -0.0204 [-0.0606,0.0199]	NA	NA	NA	NA
PPM011097	PGS002027	PSS008842	PGP000263	Diabetic retinopathy	sex, age, birth date, deprivation index, 16 PCs	NA	34995502	10.1016/j.ajhg.2021.11.008	NA	NA	NA	NA	NA	NA	NA	NA	NA	Partial Correlation (partial-r) = 0.0062 [-0.0259,0.0384]	NA	NA	NA	NA
PPM011098	PGS002028	PSS009290	PGP000263	Hypoglycemia	sex, age, birth date, deprivation index, 16 PCs	NA	34995502	10.1016/j.ajhg.2021.11.008	NA	NA	NA	NA	NA	NA	NA	NA	NA	Partial Correlation (partial-r) = 0.0307 [0.0163,0.045]	NA	NA	NA	NA
PPM011099	PGS002028	PSS009064	PGP000263	Hypoglycemia	sex, age, birth date, deprivation index, 16 PCs	NA	34995502	10.1016/j.ajhg.2021.11.008	NA	NA	NA	NA	NA	NA	NA	NA	NA	Partial Correlation (partial-r) = 0.0136 [-0.0178,0.0451]	NA	NA	NA	NA
PPM011100	PGS002028	PSS008618	PGP000263	Hypoglycemia	sex, age, birth date, deprivation index, 16 PCs	NA	34995502	10.1016/j.ajhg.2021.11.008	NA	NA	NA	NA	NA	NA	NA	NA	NA	Partial Correlation (partial-r) = 0.0147 [-0.0101,0.0396]	NA	NA	NA	NA
PPM011101	PGS002028	PSS008394	PGP000263	Hypoglycemia	sex, age, birth date, deprivation index, 16 PCs	NA	34995502	10.1016/j.ajhg.2021.11.008	NA	NA	NA	NA	NA	NA	NA	NA	NA	Partial Correlation (partial-r) = 0.0189 [-0.041,0.0787]	NA	NA	NA	NA
PPM011102	PGS002028	PSS008172	PGP000263	Hypoglycemia	sex, age, birth date, deprivation index, 16 PCs	NA	34995502	10.1016/j.ajhg.2021.11.008	NA	NA	NA	NA	NA	NA	NA	NA	NA	Partial Correlation (partial-r) = 0.0134 [-0.0141,0.0408]	NA	NA	NA	NA
PPM011103	PGS002028	PSS007959	PGP000263	Hypoglycemia	sex, age, birth date, deprivation index, 16 PCs	NA	34995502	10.1016/j.ajhg.2021.11.008	NA	NA	NA	NA	NA	NA	NA	NA	NA	Partial Correlation (partial-r) = -0.0153 [-0.0629,0.0323]	NA	NA	NA	NA
PPM011104	PGS002028	PSS007740	PGP000263	Hypoglycemia	sex, age, birth date, deprivation index, 16 PCs	NA	34995502	10.1016/j.ajhg.2021.11.008	NA	NA	NA	NA	NA	NA	NA	NA	NA	Partial Correlation (partial-r) = 0.0021 [-0.0404,0.0446]	NA	NA	NA	NA
PPM011105	PGS002028	PSS008843	PGP000263	Hypoglycemia	sex, age, birth date, deprivation index, 16 PCs	NA	34995502	10.1016/j.ajhg.2021.11.008	NA	NA	NA	NA	NA	NA	NA	NA	NA	Partial Correlation (partial-r) = -0.0158 [-0.0495,0.0179]	NA	NA	NA	NA
PPM011106	PGS002029	PSS009291	PGP000263	Disorders of lipoid metabolism	sex, age, birth date, deprivation index, 16 PCs	NA	34995502	10.1016/j.ajhg.2021.11.008	NA	NA	NA	NA	NA	NA	NA	NA	NA	Partial Correlation (partial-r) = 0.0996 [0.0858,0.1133]	NA	NA	NA	NA
PPM011107	PGS002029	PSS009065	PGP000263	Disorders of lipoid metabolism	sex, age, birth date, deprivation index, 16 PCs	NA	34995502	10.1016/j.ajhg.2021.11.008	NA	NA	NA	NA	NA	NA	NA	NA	NA	Partial Correlation (partial-r) = 0.1035 [0.0732,0.1337]	NA	NA	NA	NA
PPM011108	PGS002029	PSS008619	PGP000263	Disorders of lipoid metabolism	sex, age, birth date, deprivation index, 16 PCs	NA	34995502	10.1016/j.ajhg.2021.11.008	NA	NA	NA	NA	NA	NA	NA	NA	NA	Partial Correlation (partial-r) = 0.0952 [0.0713,0.119]	NA	NA	NA	NA
PPM011109	PGS002029	PSS008395	PGP000263	Disorders of lipoid metabolism	sex, age, birth date, deprivation index, 16 PCs	NA	34995502	10.1016/j.ajhg.2021.11.008	NA	NA	NA	NA	NA	NA	NA	NA	NA	Partial Correlation (partial-r) = 0.0977 [0.0409,0.1539]	NA	NA	NA	NA
PPM011110	PGS002029	PSS008173	PGP000263	Disorders of lipoid metabolism	sex, age, birth date, deprivation index, 16 PCs	NA	34995502	10.1016/j.ajhg.2021.11.008	NA	NA	NA	NA	NA	NA	NA	NA	NA	Partial Correlation (partial-r) = 0.0926 [0.0681,0.117]	NA	NA	NA	NA
PPM011111	PGS002029	PSS007960	PGP000263	Disorders of lipoid metabolism	sex, age, birth date, deprivation index, 16 PCs	NA	34995502	10.1016/j.ajhg.2021.11.008	NA	NA	NA	NA	NA	NA	NA	NA	NA	Partial Correlation (partial-r) = 0.0539 [0.0075,0.0999]	NA	NA	NA	NA
PPM011112	PGS002029	PSS007741	PGP000263	Disorders of lipoid metabolism	sex, age, birth date, deprivation index, 16 PCs	NA	34995502	10.1016/j.ajhg.2021.11.008	NA	NA	NA	NA	NA	NA	NA	NA	NA	Partial Correlation (partial-r) = 0.0769 [0.0375,0.116]	NA	NA	NA	NA
PPM011113	PGS002029	PSS008844	PGP000263	Disorders of lipoid metabolism	sex, age, birth date, deprivation index, 16 PCs	NA	34995502	10.1016/j.ajhg.2021.11.008	NA	NA	NA	NA	NA	NA	NA	NA	NA	Partial Correlation (partial-r) = 0.05 [0.0186,0.0812]	NA	NA	NA	NA
PPM011114	PGS002030	PSS009292	PGP000263	Gout	sex, age, birth date, deprivation index, 16 PCs	NA	34995502	10.1016/j.ajhg.2021.11.008	NA	NA	NA	NA	NA	NA	NA	NA	NA	Partial Correlation (partial-r) = 0.0415 [0.0277,0.0554]	NA	NA	NA	NA
PPM011115	PGS002030	PSS009066	PGP000263	Gout	sex, age, birth date, deprivation index, 16 PCs	NA	34995502	10.1016/j.ajhg.2021.11.008	NA	NA	NA	NA	NA	NA	NA	NA	NA	Partial Correlation (partial-r) = 0.047 [0.0165,0.0775]	NA	NA	NA	NA
PPM011116	PGS002030	PSS008620	PGP000263	Gout	sex, age, birth date, deprivation index, 16 PCs	NA	34995502	10.1016/j.ajhg.2021.11.008	NA	NA	NA	NA	NA	NA	NA	NA	NA	Partial Correlation (partial-r) = 0.0476 [0.0236,0.0716]	NA	NA	NA	NA
PPM011117	PGS002030	PSS008396	PGP000263	Gout	sex, age, birth date, deprivation index, 16 PCs	NA	34995502	10.1016/j.ajhg.2021.11.008	NA	NA	NA	NA	NA	NA	NA	NA	NA	Partial Correlation (partial-r) = -0.0053 [-0.0623,0.0518]	NA	NA	NA	NA
PPM011118	PGS002030	PSS008174	PGP000263	Gout	sex, age, birth date, deprivation index, 16 PCs	NA	34995502	10.1016/j.ajhg.2021.11.008	NA	NA	NA	NA	NA	NA	NA	NA	NA	Partial Correlation (partial-r) = 0.0231 [-0.0015,0.0478]	NA	NA	NA	NA
PPM011119	PGS002030	PSS007961	PGP000263	Gout	sex, age, birth date, deprivation index, 16 PCs	NA	34995502	10.1016/j.ajhg.2021.11.008	NA	NA	NA	NA	NA	NA	NA	NA	NA	Partial Correlation (partial-r) = 0.0262 [-0.0201,0.0725]	NA	NA	NA	NA
PPM011120	PGS002030	PSS007742	PGP000263	Gout	sex, age, birth date, deprivation index, 16 PCs	NA	34995502	10.1016/j.ajhg.2021.11.008	NA	NA	NA	NA	NA	NA	NA	NA	NA	Partial Correlation (partial-r) = 0.0336 [-0.006,0.073]	NA	NA	NA	NA
PPM011121	PGS002030	PSS008845	PGP000263	Gout	sex, age, birth date, deprivation index, 16 PCs	NA	34995502	10.1016/j.ajhg.2021.11.008	NA	NA	NA	NA	NA	NA	NA	NA	NA	Partial Correlation (partial-r) = 0.0254 [-0.006,0.0568]	NA	NA	NA	NA
PPM011122	PGS002031	PSS009293	PGP000263	Disorders of iron metabolism	sex, age, birth date, deprivation index, 16 PCs	NA	34995502	10.1016/j.ajhg.2021.11.008	NA	NA	NA	NA	NA	NA	NA	NA	NA	Partial Correlation (partial-r) = 0.1355 [0.1219,0.1492]	NA	NA	NA	NA
PPM011123	PGS002031	PSS009067	PGP000263	Disorders of iron metabolism	sex, age, birth date, deprivation index, 16 PCs	NA	34995502	10.1016/j.ajhg.2021.11.008	NA	NA	NA	NA	NA	NA	NA	NA	NA	Partial Correlation (partial-r) = 0.1073 [0.0769,0.1375]	NA	NA	NA	NA
PPM011124	PGS002031	PSS008621	PGP000263	Disorders of iron metabolism	sex, age, birth date, deprivation index, 16 PCs	NA	34995502	10.1016/j.ajhg.2021.11.008	NA	NA	NA	NA	NA	NA	NA	NA	NA	Partial Correlation (partial-r) = 0.0173 [-0.0068,0.0414]	NA	NA	NA	NA
PPM011125	PGS002031	PSS008175	PGP000263	Disorders of iron metabolism	sex, age, birth date, deprivation index, 16 PCs	NA	34995502	10.1016/j.ajhg.2021.11.008	NA	NA	NA	NA	NA	NA	NA	NA	NA	Partial Correlation (partial-r) = -0.0027 [-0.0274,0.0221]	NA	NA	NA	NA
PPM011126	PGS002031	PSS007962	PGP000263	Disorders of iron metabolism	sex, age, birth date, deprivation index, 16 PCs	NA	34995502	10.1016/j.ajhg.2021.11.008	NA	NA	NA	NA	NA	NA	NA	NA	NA	Partial Correlation (partial-r) = -0.008 [-0.0543,0.0384]	NA	NA	NA	NA
PPM011127	PGS002031	PSS008846	PGP000263	Disorders of iron metabolism	sex, age, birth date, deprivation index, 16 PCs	NA	34995502	10.1016/j.ajhg.2021.11.008	NA	NA	NA	NA	NA	NA	NA	NA	NA	Partial Correlation (partial-r) = -0.0075 [-0.039,0.0239]	NA	NA	NA	NA
PPM011128	PGS002032	PSS009294	PGP000263	Disorders of bilirubin excretion	sex, age, birth date, deprivation index, 16 PCs	NA	34995502	10.1016/j.ajhg.2021.11.008	NA	NA	NA	NA	NA	NA	NA	NA	NA	Partial Correlation (partial-r) = 0.0716 [0.0578,0.0854]	NA	NA	NA	NA
PPM011129	PGS002032	PSS009068	PGP000263	Disorders of bilirubin excretion	sex, age, birth date, deprivation index, 16 PCs	NA	34995502	10.1016/j.ajhg.2021.11.008	NA	NA	NA	NA	NA	NA	NA	NA	NA	Partial Correlation (partial-r) = 0.0534 [0.0228,0.0838]	NA	NA	NA	NA
PPM011130	PGS002032	PSS008622	PGP000263	Disorders of bilirubin excretion	sex, age, birth date, deprivation index, 16 PCs	NA	34995502	10.1016/j.ajhg.2021.11.008	NA	NA	NA	NA	NA	NA	NA	NA	NA	Partial Correlation (partial-r) = 0.0714 [0.0474,0.0953]	NA	NA	NA	NA
PPM011131	PGS002032	PSS008397	PGP000263	Disorders of bilirubin excretion	sex, age, birth date, deprivation index, 16 PCs	NA	34995502	10.1016/j.ajhg.2021.11.008	NA	NA	NA	NA	NA	NA	NA	NA	NA	Partial Correlation (partial-r) = -0.0333 [-0.0903,0.0239]	NA	NA	NA	NA
PPM011132	PGS002032	PSS008176	PGP000263	Disorders of bilirubin excretion	sex, age, birth date, deprivation index, 16 PCs	NA	34995502	10.1016/j.ajhg.2021.11.008	NA	NA	NA	NA	NA	NA	NA	NA	NA	Partial Correlation (partial-r) = 0.0252	NA	NA	NA	NA
PPM011133	PGS002032	PSS007743	PGP000263	Disorders of bilirubin excretion	sex, age, birth date, deprivation index, 16 PCs	NA	34995502	10.1016/j.ajhg.2021.11.008	NA	NA	NA	NA	NA	NA	NA	NA	NA	Partial Correlation (partial-r) = 0.0011 [-0.0385,0.0406]	NA	NA	NA	NA
PPM011134	PGS002032	PSS008847	PGP000263	Disorders of bilirubin excretion	sex, age, birth date, deprivation index, 16 PCs	NA	34995502	10.1016/j.ajhg.2021.11.008	NA	NA	NA	NA	NA	NA	NA	NA	NA	Partial Correlation (partial-r) = -0.0017 [-0.0332,0.0297]	NA	NA	NA	NA
PPM011135	PGS002033	PSS009295	PGP000263	Overweight, obesity and other hyperalimentation	sex, age, birth date, deprivation index, 16 PCs	NA	34995502	10.1016/j.ajhg.2021.11.008	NA	NA	NA	NA	NA	NA	NA	NA	NA	Partial Correlation (partial-r) = 0.0789 [0.0651,0.0927]	NA	NA	NA	NA
PPM011136	PGS002033	PSS009069	PGP000263	Overweight, obesity and other hyperalimentation	sex, age, birth date, deprivation index, 16 PCs	NA	34995502	10.1016/j.ajhg.2021.11.008	NA	NA	NA	NA	NA	NA	NA	NA	NA	Partial Correlation (partial-r) = 0.0523 [0.0218,0.0827]	NA	NA	NA	NA
PPM011137	PGS002033	PSS008623	PGP000263	Overweight, obesity and other hyperalimentation	sex, age, birth date, deprivation index, 16 PCs	NA	34995502	10.1016/j.ajhg.2021.11.008	NA	NA	NA	NA	NA	NA	NA	NA	NA	Partial Correlation (partial-r) = 0.0824 [0.0585,0.1062]	NA	NA	NA	NA
PPM011138	PGS002033	PSS008398	PGP000263	Overweight, obesity and other hyperalimentation	sex, age, birth date, deprivation index, 16 PCs	NA	34995502	10.1016/j.ajhg.2021.11.008	NA	NA	NA	NA	NA	NA	NA	NA	NA	Partial Correlation (partial-r) = 0.0801 [0.0232,0.1366]	NA	NA	NA	NA
PPM011139	PGS002033	PSS008177	PGP000263	Overweight, obesity and other hyperalimentation	sex, age, birth date, deprivation index, 16 PCs	NA	34995502	10.1016/j.ajhg.2021.11.008	NA	NA	NA	NA	NA	NA	NA	NA	NA	Partial Correlation (partial-r) = 0.0502 [0.0255,0.0747]	NA	NA	NA	NA
PPM011140	PGS002033	PSS007963	PGP000263	Overweight, obesity and other hyperalimentation	sex, age, birth date, deprivation index, 16 PCs	NA	34995502	10.1016/j.ajhg.2021.11.008	NA	NA	NA	NA	NA	NA	NA	NA	NA	Partial Correlation (partial-r) = 0.0109 [-0.0354,0.0572]	NA	NA	NA	NA
PPM011141	PGS002033	PSS007744	PGP000263	Overweight, obesity and other hyperalimentation	sex, age, birth date, deprivation index, 16 PCs	NA	34995502	10.1016/j.ajhg.2021.11.008	NA	NA	NA	NA	NA	NA	NA	NA	NA	Partial Correlation (partial-r) = 0.0265 [-0.013,0.0659]	NA	NA	NA	NA
PPM011142	PGS002033	PSS008848	PGP000263	Overweight, obesity and other hyperalimentation	sex, age, birth date, deprivation index, 16 PCs	NA	34995502	10.1016/j.ajhg.2021.11.008	NA	NA	NA	NA	NA	NA	NA	NA	NA	Partial Correlation (partial-r) = 0.0516 [0.0203,0.0829]	NA	NA	NA	NA
PPM011143	PGS002034	PSS009296	PGP000263	Congenital deficiency of other clotting factors (including factor VII)	sex, age, birth date, deprivation index, 16 PCs	NA	34995502	10.1016/j.ajhg.2021.11.008	NA	NA	NA	NA	NA	NA	NA	NA	NA	Partial Correlation (partial-r) = 0.0563 [0.0424,0.0702]	NA	NA	NA	NA
PPM011144	PGS002034	PSS009070	PGP000263	Congenital deficiency of other clotting factors (including factor VII)	sex, age, birth date, deprivation index, 16 PCs	NA	34995502	10.1016/j.ajhg.2021.11.008	NA	NA	NA	NA	NA	NA	NA	NA	NA	Partial Correlation (partial-r) = 0.0533 [0.0227,0.0838]	NA	NA	NA	NA
PPM011145	PGS002034	PSS008624	PGP000263	Congenital deficiency of other clotting factors (including factor VII)	sex, age, birth date, deprivation index, 16 PCs	NA	34995502	10.1016/j.ajhg.2021.11.008	NA	NA	NA	NA	NA	NA	NA	NA	NA	Partial Correlation (partial-r) = 0.046 [0.0219,0.07]	NA	NA	NA	NA
PPM011146	PGS002034	PSS008178	PGP000263	Congenital deficiency of other clotting factors (including factor VII)	sex, age, birth date, deprivation index, 16 PCs	NA	34995502	10.1016/j.ajhg.2021.11.008	NA	NA	NA	NA	NA	NA	NA	NA	NA	Partial Correlation (partial-r) = 0.0358 [0.011,0.0605]	NA	NA	NA	NA
PPM011147	PGS002035	PSS009297	PGP000263	Dementias	sex, age, birth date, deprivation index, 16 PCs	NA	34995502	10.1016/j.ajhg.2021.11.008	NA	NA	NA	NA	NA	NA	NA	NA	NA	Partial Correlation (partial-r) = 0.0425 [0.0285,0.0564]	NA	NA	NA	NA
PPM011148	PGS002035	PSS009071	PGP000263	Dementias	sex, age, birth date, deprivation index, 16 PCs	NA	34995502	10.1016/j.ajhg.2021.11.008	NA	NA	NA	NA	NA	NA	NA	NA	NA	Partial Correlation (partial-r) = 0.0206 [-0.0102,0.0513]	NA	NA	NA	NA
PPM011149	PGS002035	PSS008625	PGP000263	Dementias	sex, age, birth date, deprivation index, 16 PCs	NA	34995502	10.1016/j.ajhg.2021.11.008	NA	NA	NA	NA	NA	NA	NA	NA	NA	Partial Correlation (partial-r) = 0.0343 [0.0101,0.0585]	NA	NA	NA	NA
PPM011150	PGS002035	PSS008399	PGP000263	Dementias	sex, age, birth date, deprivation index, 16 PCs	NA	34995502	10.1016/j.ajhg.2021.11.008	NA	NA	NA	NA	NA	NA	NA	NA	NA	Partial Correlation (partial-r) = 0.0658 [0.0084,0.1227]	NA	NA	NA	NA
PPM011151	PGS002035	PSS008179	PGP000263	Dementias	sex, age, birth date, deprivation index, 16 PCs	NA	34995502	10.1016/j.ajhg.2021.11.008	NA	NA	NA	NA	NA	NA	NA	NA	NA	Partial Correlation (partial-r) = 0.0453 [0.0205,0.0701]	NA	NA	NA	NA
PPM011152	PGS002035	PSS007964	PGP000263	Dementias	sex, age, birth date, deprivation index, 16 PCs	NA	34995502	10.1016/j.ajhg.2021.11.008	NA	NA	NA	NA	NA	NA	NA	NA	NA	Partial Correlation (partial-r) = 0.0494 [0.003,0.0956]	NA	NA	NA	NA
PPM011153	PGS002035	PSS007745	PGP000263	Dementias	sex, age, birth date, deprivation index, 16 PCs	NA	34995502	10.1016/j.ajhg.2021.11.008	NA	NA	NA	NA	NA	NA	NA	NA	NA	Partial Correlation (partial-r) = 0.044 [0.0042,0.0837]	NA	NA	NA	NA
PPM011154	PGS002035	PSS008849	PGP000263	Dementias	sex, age, birth date, deprivation index, 16 PCs	NA	34995502	10.1016/j.ajhg.2021.11.008	NA	NA	NA	NA	NA	NA	NA	NA	NA	Partial Correlation (partial-r) = 0.04 [0.0083,0.0715]	NA	NA	NA	NA
PPM011155	PGS002036	PSS009299	PGP000263	Depression	sex, age, birth date, deprivation index, 16 PCs	NA	34995502	10.1016/j.ajhg.2021.11.008	NA	NA	NA	NA	NA	NA	NA	NA	NA	Partial Correlation (partial-r) = 0.0556 [0.041,0.0703]	NA	NA	NA	NA
PPM011156	PGS002036	PSS009073	PGP000263	Depression	sex, age, birth date, deprivation index, 16 PCs	NA	34995502	10.1016/j.ajhg.2021.11.008	NA	NA	NA	NA	NA	NA	NA	NA	NA	Partial Correlation (partial-r) = 0.0583 [0.0261,0.0903]	NA	NA	NA	NA
PPM011157	PGS002036	PSS008627	PGP000263	Depression	sex, age, birth date, deprivation index, 16 PCs	NA	34995502	10.1016/j.ajhg.2021.11.008	NA	NA	NA	NA	NA	NA	NA	NA	NA	Partial Correlation (partial-r) = 0.0415 [0.0162,0.0668]	NA	NA	NA	NA
PPM011158	PGS002036	PSS008401	PGP000263	Depression	sex, age, birth date, deprivation index, 16 PCs	NA	34995502	10.1016/j.ajhg.2021.11.008	NA	NA	NA	NA	NA	NA	NA	NA	NA	Partial Correlation (partial-r) = 0.0239 [-0.0371,0.0847]	NA	NA	NA	NA
PPM011159	PGS002036	PSS008181	PGP000263	Depression	sex, age, birth date, deprivation index, 16 PCs	NA	34995502	10.1016/j.ajhg.2021.11.008	NA	NA	NA	NA	NA	NA	NA	NA	NA	Partial Correlation (partial-r) = 0.0224 [-0.0033,0.048]	NA	NA	NA	NA
PPM011160	PGS002036	PSS007966	PGP000263	Depression	sex, age, birth date, deprivation index, 16 PCs	NA	34995502	10.1016/j.ajhg.2021.11.008	NA	NA	NA	NA	NA	NA	NA	NA	NA	Partial Correlation (partial-r) = 0.0549 [0.0077,0.1019]	NA	NA	NA	NA
PPM011161	PGS002036	PSS007747	PGP000263	Depression	sex, age, birth date, deprivation index, 16 PCs	NA	34995502	10.1016/j.ajhg.2021.11.008	NA	NA	NA	NA	NA	NA	NA	NA	NA	Partial Correlation (partial-r) = 0.0029 [-0.0384,0.0442]	NA	NA	NA	NA
PPM011162	PGS002036	PSS008851	PGP000263	Depression	sex, age, birth date, deprivation index, 16 PCs	NA	34995502	10.1016/j.ajhg.2021.11.008	NA	NA	NA	NA	NA	NA	NA	NA	NA	Partial Correlation (partial-r) = 0.0178 [-0.0147,0.0501]	NA	NA	NA	NA
PPM011163	PGS002037	PSS009300	PGP000263	Tobacco use disorder	sex, age, birth date, deprivation index, 16 PCs	NA	34995502	10.1016/j.ajhg.2021.11.008	NA	NA	NA	NA	NA	NA	NA	NA	NA	Partial Correlation (partial-r) = 0.0741 [0.0601,0.0881]	NA	NA	NA	NA
PPM011164	PGS002037	PSS009074	PGP000263	Tobacco use disorder	sex, age, birth date, deprivation index, 16 PCs	NA	34995502	10.1016/j.ajhg.2021.11.008	NA	NA	NA	NA	NA	NA	NA	NA	NA	Partial Correlation (partial-r) = 0.0253 [-0.0056,0.0563]	NA	NA	NA	NA
PPM011165	PGS002037	PSS008628	PGP000263	Tobacco use disorder	sex, age, birth date, deprivation index, 16 PCs	NA	34995502	10.1016/j.ajhg.2021.11.008	NA	NA	NA	NA	NA	NA	NA	NA	NA	Partial Correlation (partial-r) = 0.0812 [0.0571,0.1053]	NA	NA	NA	NA
PPM011166	PGS002037	PSS008402	PGP000263	Tobacco use disorder	sex, age, birth date, deprivation index, 16 PCs	NA	34995502	10.1016/j.ajhg.2021.11.008	NA	NA	NA	NA	NA	NA	NA	NA	NA	Partial Correlation (partial-r) = 0.043 [-0.0146,0.1003]	NA	NA	NA	NA
PPM011167	PGS002037	PSS008182	PGP000263	Tobacco use disorder	sex, age, birth date, deprivation index, 16 PCs	NA	34995502	10.1016/j.ajhg.2021.11.008	NA	NA	NA	NA	NA	NA	NA	NA	NA	Partial Correlation (partial-r) = 0.0598 [0.035,0.0845]	NA	NA	NA	NA
PPM011168	PGS002037	PSS007967	PGP000263	Tobacco use disorder	sex, age, birth date, deprivation index, 16 PCs	NA	34995502	10.1016/j.ajhg.2021.11.008	NA	NA	NA	NA	NA	NA	NA	NA	NA	Partial Correlation (partial-r) = 0.0244 [-0.0221,0.0708]	NA	NA	NA	NA
PPM011169	PGS002037	PSS007748	PGP000263	Tobacco use disorder	sex, age, birth date, deprivation index, 16 PCs	NA	34995502	10.1016/j.ajhg.2021.11.008	NA	NA	NA	NA	NA	NA	NA	NA	NA	Partial Correlation (partial-r) = 0.0244 [-0.0154,0.0642]	NA	NA	NA	NA
PPM011170	PGS002037	PSS008852	PGP000263	Tobacco use disorder	sex, age, birth date, deprivation index, 16 PCs	NA	34995502	10.1016/j.ajhg.2021.11.008	NA	NA	NA	NA	NA	NA	NA	NA	NA	Partial Correlation (partial-r) = -0.0199 [-0.0514,0.0117]	NA	NA	NA	NA
PPM011171	PGS002038	PSS009301	PGP000263	Multiple sclerosis	sex, age, birth date, deprivation index, 16 PCs	NA	34995502	10.1016/j.ajhg.2021.11.008	NA	NA	NA	NA	NA	NA	NA	NA	NA	Partial Correlation (partial-r) = 0.0396 [0.0255,0.0536]	NA	NA	NA	NA
PPM011172	PGS002038	PSS009075	PGP000263	Multiple sclerosis	sex, age, birth date, deprivation index, 16 PCs	NA	34995502	10.1016/j.ajhg.2021.11.008	NA	NA	NA	NA	NA	NA	NA	NA	NA	Partial Correlation (partial-r) = 0.0083 [-0.0228,0.0393]	NA	NA	NA	NA
PPM011173	PGS002038	PSS008629	PGP000263	Multiple sclerosis	sex, age, birth date, deprivation index, 16 PCs	NA	34995502	10.1016/j.ajhg.2021.11.008	NA	NA	NA	NA	NA	NA	NA	NA	NA	Partial Correlation (partial-r) = 0.0447 [0.0203,0.069]	NA	NA	NA	NA
PPM011174	PGS002038	PSS008403	PGP000263	Multiple sclerosis	sex, age, birth date, deprivation index, 16 PCs	NA	34995502	10.1016/j.ajhg.2021.11.008	NA	NA	NA	NA	NA	NA	NA	NA	NA	Partial Correlation (partial-r) = 0.0296 [-0.0284,0.0874]	NA	NA	NA	NA
PPM011175	PGS002038	PSS008183	PGP000263	Multiple sclerosis	sex, age, birth date, deprivation index, 16 PCs	NA	34995502	10.1016/j.ajhg.2021.11.008	NA	NA	NA	NA	NA	NA	NA	NA	NA	Partial Correlation (partial-r) = 0.0149 [-0.0103,0.04]	NA	NA	NA	NA
PPM011176	PGS002038	PSS007749	PGP000263	Multiple sclerosis	sex, age, birth date, deprivation index, 16 PCs	NA	34995502	10.1016/j.ajhg.2021.11.008	NA	NA	NA	NA	NA	NA	NA	NA	NA	Partial Correlation (partial-r) = 0.006 [-0.0343,0.0463]	NA	NA	NA	NA
PPM011177	PGS002038	PSS008853	PGP000263	Multiple sclerosis	sex, age, birth date, deprivation index, 16 PCs	NA	34995502	10.1016/j.ajhg.2021.11.008	NA	NA	NA	NA	NA	NA	NA	NA	NA	Partial Correlation (partial-r) = -0.0243 [-0.0561,0.0077]	NA	NA	NA	NA
PPM011178	PGS002039	PSS009302	PGP000263	Other peripheral nerve disorders	sex, age, birth date, deprivation index, 16 PCs	NA	34995502	10.1016/j.ajhg.2021.11.008	NA	NA	NA	NA	NA	NA	NA	NA	NA	Partial Correlation (partial-r) = 0.0728 [0.059,0.0867]	NA	NA	NA	NA
PPM011179	PGS002039	PSS009076	PGP000263	Other peripheral nerve disorders	sex, age, birth date, deprivation index, 16 PCs	NA	34995502	10.1016/j.ajhg.2021.11.008	NA	NA	NA	NA	NA	NA	NA	NA	NA	Partial Correlation (partial-r) = 0.0556 [0.025,0.0861]	NA	NA	NA	NA
PPM011180	PGS002039	PSS008630	PGP000263	Other peripheral nerve disorders	sex, age, birth date, deprivation index, 16 PCs	NA	34995502	10.1016/j.ajhg.2021.11.008	NA	NA	NA	NA	NA	NA	NA	NA	NA	Partial Correlation (partial-r) = 0.0652 [0.0412,0.0892]	NA	NA	NA	NA
PPM011181	PGS002039	PSS008404	PGP000263	Other peripheral nerve disorders	sex, age, birth date, deprivation index, 16 PCs	NA	34995502	10.1016/j.ajhg.2021.11.008	NA	NA	NA	NA	NA	NA	NA	NA	NA	Partial Correlation (partial-r) = 0.0081 [-0.0492,0.0654]	NA	NA	NA	NA
PPM011182	PGS002039	PSS008184	PGP000263	Other peripheral nerve disorders	sex, age, birth date, deprivation index, 16 PCs	NA	34995502	10.1016/j.ajhg.2021.11.008	NA	NA	NA	NA	NA	NA	NA	NA	NA	Partial Correlation (partial-r) = 0.0433 [0.0186,0.068]	NA	NA	NA	NA
PPM011183	PGS002039	PSS007968	PGP000263	Other peripheral nerve disorders	sex, age, birth date, deprivation index, 16 PCs	NA	34995502	10.1016/j.ajhg.2021.11.008	NA	NA	NA	NA	NA	NA	NA	NA	NA	Partial Correlation (partial-r) = 0.0229 [-0.0235,0.0693]	NA	NA	NA	NA
PPM011184	PGS002039	PSS007750	PGP000263	Other peripheral nerve disorders	sex, age, birth date, deprivation index, 16 PCs	NA	34995502	10.1016/j.ajhg.2021.11.008	NA	NA	NA	NA	NA	NA	NA	NA	NA	Partial Correlation (partial-r) = 0.0037 [-0.0359,0.0432]	NA	NA	NA	NA
PPM011185	PGS002039	PSS008854	PGP000263	Other peripheral nerve disorders	sex, age, birth date, deprivation index, 16 PCs	NA	34995502	10.1016/j.ajhg.2021.11.008	NA	NA	NA	NA	NA	NA	NA	NA	NA	Partial Correlation (partial-r) = 0.005 [-0.0265,0.0365]	NA	NA	NA	NA
PPM011186	PGS002040	PSS009303	PGP000263	Retinal detachments and defects	sex, age, birth date, deprivation index, 16 PCs	NA	34995502	10.1016/j.ajhg.2021.11.008	NA	NA	NA	NA	NA	NA	NA	NA	NA	Partial Correlation (partial-r) = 0.0276 [0.0135,0.0416]	NA	NA	NA	NA
PPM011187	PGS002040	PSS009077	PGP000263	Retinal detachments and defects	sex, age, birth date, deprivation index, 16 PCs	NA	34995502	10.1016/j.ajhg.2021.11.008	NA	NA	NA	NA	NA	NA	NA	NA	NA	Partial Correlation (partial-r) = 0.0184 [-0.0125,0.0492]	NA	NA	NA	NA
PPM011188	PGS002040	PSS008631	PGP000263	Retinal detachments and defects	sex, age, birth date, deprivation index, 16 PCs	NA	34995502	10.1016/j.ajhg.2021.11.008	NA	NA	NA	NA	NA	NA	NA	NA	NA	Partial Correlation (partial-r) = 0.0125 [-0.0119,0.0368]	NA	NA	NA	NA
PPM011189	PGS002040	PSS008405	PGP000263	Retinal detachments and defects	sex, age, birth date, deprivation index, 16 PCs	NA	34995502	10.1016/j.ajhg.2021.11.008	NA	NA	NA	NA	NA	NA	NA	NA	NA	Partial Correlation (partial-r) = -0.0028 [-0.0607,0.055]	NA	NA	NA	NA
PPM011190	PGS002040	PSS008185	PGP000263	Retinal detachments and defects	sex, age, birth date, deprivation index, 16 PCs	NA	34995502	10.1016/j.ajhg.2021.11.008	NA	NA	NA	NA	NA	NA	NA	NA	NA	Partial Correlation (partial-r) = 0.0276 [0.0024,0.0527]	NA	NA	NA	NA
PPM011191	PGS002040	PSS007969	PGP000263	Retinal detachments and defects	sex, age, birth date, deprivation index, 16 PCs	NA	34995502	10.1016/j.ajhg.2021.11.008	NA	NA	NA	NA	NA	NA	NA	NA	NA	Partial Correlation (partial-r) = 0.0368 [-0.0101,0.0835]	NA	NA	NA	NA
PPM011192	PGS002040	PSS007751	PGP000263	Retinal detachments and defects	sex, age, birth date, deprivation index, 16 PCs	NA	34995502	10.1016/j.ajhg.2021.11.008	NA	NA	NA	NA	NA	NA	NA	NA	NA	Partial Correlation (partial-r) = 0.0222 [-0.0181,0.0625]	NA	NA	NA	NA
PPM011193	PGS002040	PSS008855	PGP000263	Retinal detachments and defects	sex, age, birth date, deprivation index, 16 PCs	NA	34995502	10.1016/j.ajhg.2021.11.008	NA	NA	NA	NA	NA	NA	NA	NA	NA	Partial Correlation (partial-r) = 0.0024 [-0.0297,0.0345]	NA	NA	NA	NA
PPM011194	PGS002041	PSS009304	PGP000263	Macular degeneration (senile) of retina NOS	sex, age, birth date, deprivation index, 16 PCs	NA	34995502	10.1016/j.ajhg.2021.11.008	NA	NA	NA	NA	NA	NA	NA	NA	NA	Partial Correlation (partial-r) = 0.0159 [0.0018,0.0299]	NA	NA	NA	NA
PPM011195	PGS002041	PSS009078	PGP000263	Macular degeneration (senile) of retina NOS	sex, age, birth date, deprivation index, 16 PCs	NA	34995502	10.1016/j.ajhg.2021.11.008	NA	NA	NA	NA	NA	NA	NA	NA	NA	Partial Correlation (partial-r) = 0.0248 [-0.0061,0.0556]	NA	NA	NA	NA
PPM011196	PGS002041	PSS008632	PGP000263	Macular degeneration (senile) of retina NOS	sex, age, birth date, deprivation index, 16 PCs	NA	34995502	10.1016/j.ajhg.2021.11.008	NA	NA	NA	NA	NA	NA	NA	NA	NA	Partial Correlation (partial-r) = 0.0179 [-0.0065,0.0423]	NA	NA	NA	NA
PPM011197	PGS002041	PSS008406	PGP000263	Macular degeneration (senile) of retina NOS	sex, age, birth date, deprivation index, 16 PCs	NA	34995502	10.1016/j.ajhg.2021.11.008	NA	NA	NA	NA	NA	NA	NA	NA	NA	Partial Correlation (partial-r) = -0.0344 [-0.0921,0.0236]	NA	NA	NA	NA
PPM011198	PGS002041	PSS008186	PGP000263	Macular degeneration (senile) of retina NOS	sex, age, birth date, deprivation index, 16 PCs	NA	34995502	10.1016/j.ajhg.2021.11.008	NA	NA	NA	NA	NA	NA	NA	NA	NA	Partial Correlation (partial-r) = 0.0372 [0.0119,0.0624]	NA	NA	NA	NA
PPM011199	PGS002041	PSS007970	PGP000263	Macular degeneration (senile) of retina NOS	sex, age, birth date, deprivation index, 16 PCs	NA	34995502	10.1016/j.ajhg.2021.11.008	NA	NA	NA	NA	NA	NA	NA	NA	NA	Partial Correlation (partial-r) = -0.0312 [-0.0779,0.0156]	NA	NA	NA	NA
PPM011200	PGS002041	PSS007752	PGP000263	Macular degeneration (senile) of retina NOS	sex, age, birth date, deprivation index, 16 PCs	NA	34995502	10.1016/j.ajhg.2021.11.008	NA	NA	NA	NA	NA	NA	NA	NA	NA	Partial Correlation (partial-r) = 0.0038 [-0.0366,0.0442]	NA	NA	NA	NA
PPM011201	PGS002041	PSS008856	PGP000263	Macular degeneration (senile) of retina NOS	sex, age, birth date, deprivation index, 16 PCs	NA	34995502	10.1016/j.ajhg.2021.11.008	NA	NA	NA	NA	NA	NA	NA	NA	NA	Partial Correlation (partial-r) = 0.018 [-0.0143,0.0501]	NA	NA	NA	NA
PPM011202	PGS002042	PSS009305	PGP000263	Corneal dystrophy	sex, age, birth date, deprivation index, 16 PCs	NA	34995502	10.1016/j.ajhg.2021.11.008	NA	NA	NA	NA	NA	NA	NA	NA	NA	Partial Correlation (partial-r) = 0.0471 [0.033,0.0611]	NA	NA	NA	NA
PPM011203	PGS002042	PSS009079	PGP000263	Corneal dystrophy	sex, age, birth date, deprivation index, 16 PCs	NA	34995502	10.1016/j.ajhg.2021.11.008	NA	NA	NA	NA	NA	NA	NA	NA	NA	Partial Correlation (partial-r) = 0.0812 [0.0504,0.1119]	NA	NA	NA	NA
PPM011204	PGS002042	PSS008633	PGP000263	Corneal dystrophy	sex, age, birth date, deprivation index, 16 PCs	NA	34995502	10.1016/j.ajhg.2021.11.008	NA	NA	NA	NA	NA	NA	NA	NA	NA	Partial Correlation (partial-r) = 0.0519 [0.0275,0.0762]	NA	NA	NA	NA
PPM011205	PGS002042	PSS008407	PGP000263	Corneal dystrophy	sex, age, birth date, deprivation index, 16 PCs	NA	34995502	10.1016/j.ajhg.2021.11.008	NA	NA	NA	NA	NA	NA	NA	NA	NA	Partial Correlation (partial-r) = 0.0275 [-0.0306,0.0853]	NA	NA	NA	NA
PPM011206	PGS002042	PSS008187	PGP000263	Corneal dystrophy	sex, age, birth date, deprivation index, 16 PCs	NA	34995502	10.1016/j.ajhg.2021.11.008	NA	NA	NA	NA	NA	NA	NA	NA	NA	Partial Correlation (partial-r) = -0.0133 [-0.0385,0.0119]	NA	NA	NA	NA
PPM011207	PGS002042	PSS008857	PGP000263	Corneal dystrophy	sex, age, birth date, deprivation index, 16 PCs	NA	34995502	10.1016/j.ajhg.2021.11.008	NA	NA	NA	NA	NA	NA	NA	NA	NA	Partial Correlation (partial-r) = -0.0084 [-0.0406,0.0238]	NA	NA	NA	NA
PPM011208	PGS002043	PSS009306	PGP000263	Glaucoma	sex, age, birth date, deprivation index, 16 PCs	NA	34995502	10.1016/j.ajhg.2021.11.008	NA	NA	NA	NA	NA	NA	NA	NA	NA	Partial Correlation (partial-r) = 0.0458 [0.0318,0.0598]	NA	NA	NA	NA
PPM011209	PGS002043	PSS009080	PGP000263	Glaucoma	sex, age, birth date, deprivation index, 16 PCs	NA	34995502	10.1016/j.ajhg.2021.11.008	NA	NA	NA	NA	NA	NA	NA	NA	NA	Partial Correlation (partial-r) = 0.0458 [0.015,0.0765]	NA	NA	NA	NA
PPM011210	PGS002043	PSS008634	PGP000263	Glaucoma	sex, age, birth date, deprivation index, 16 PCs	NA	34995502	10.1016/j.ajhg.2021.11.008	NA	NA	NA	NA	NA	NA	NA	NA	NA	Partial Correlation (partial-r) = 0.0366 [0.0123,0.0608]	NA	NA	NA	NA
PPM011211	PGS002043	PSS008408	PGP000263	Glaucoma	sex, age, birth date, deprivation index, 16 PCs	NA	34995502	10.1016/j.ajhg.2021.11.008	NA	NA	NA	NA	NA	NA	NA	NA	NA	Partial Correlation (partial-r) = 0.0637 [0.0062,0.1208]	NA	NA	NA	NA
PPM011212	PGS002043	PSS008188	PGP000263	Glaucoma	sex, age, birth date, deprivation index, 16 PCs	NA	34995502	10.1016/j.ajhg.2021.11.008	NA	NA	NA	NA	NA	NA	NA	NA	NA	Partial Correlation (partial-r) = 0.0216 [-0.0034,0.0465]	NA	NA	NA	NA
PPM011213	PGS002043	PSS007971	PGP000263	Glaucoma	sex, age, birth date, deprivation index, 16 PCs	NA	34995502	10.1016/j.ajhg.2021.11.008	NA	NA	NA	NA	NA	NA	NA	NA	NA	Partial Correlation (partial-r) = 0.0214 [-0.0253,0.068]	NA	NA	NA	NA
PPM011214	PGS002043	PSS007753	PGP000263	Glaucoma	sex, age, birth date, deprivation index, 16 PCs	NA	34995502	10.1016/j.ajhg.2021.11.008	NA	NA	NA	NA	NA	NA	NA	NA	NA	Partial Correlation (partial-r) = 0.0126 [-0.0272,0.0524]	NA	NA	NA	NA
PPM011215	PGS002043	PSS008858	PGP000263	Glaucoma	sex, age, birth date, deprivation index, 16 PCs	NA	34995502	10.1016/j.ajhg.2021.11.008	NA	NA	NA	NA	NA	NA	NA	NA	NA	Partial Correlation (partial-r) = 0.0279 [-0.0037,0.0595]	NA	NA	NA	NA
PPM011216	PGS002044	PSS009307	PGP000263	Cataract	sex, age, birth date, deprivation index, 16 PCs	NA	34995502	10.1016/j.ajhg.2021.11.008	NA	NA	NA	NA	NA	NA	NA	NA	NA	Partial Correlation (partial-r) = 0.0497 [0.0359,0.0635]	NA	NA	NA	NA
PPM011217	PGS002044	PSS009081	PGP000263	Cataract	sex, age, birth date, deprivation index, 16 PCs	NA	34995502	10.1016/j.ajhg.2021.11.008	NA	NA	NA	NA	NA	NA	NA	NA	NA	Partial Correlation (partial-r) = 0.0835 [0.0531,0.1137]	NA	NA	NA	NA
PPM011218	PGS002044	PSS008635	PGP000263	Cataract	sex, age, birth date, deprivation index, 16 PCs	NA	34995502	10.1016/j.ajhg.2021.11.008	NA	NA	NA	NA	NA	NA	NA	NA	NA	Partial Correlation (partial-r) = 0.0633 [0.0393,0.0873]	NA	NA	NA	NA
PPM011219	PGS002044	PSS008409	PGP000263	Cataract	sex, age, birth date, deprivation index, 16 PCs	NA	34995502	10.1016/j.ajhg.2021.11.008	NA	NA	NA	NA	NA	NA	NA	NA	NA	Partial Correlation (partial-r) = 0.011 [-0.0461,0.068]	NA	NA	NA	NA
PPM011220	PGS002044	PSS008189	PGP000263	Cataract	sex, age, birth date, deprivation index, 16 PCs	NA	34995502	10.1016/j.ajhg.2021.11.008	NA	NA	NA	NA	NA	NA	NA	NA	NA	Partial Correlation (partial-r) = 0.09 [0.0654,0.1144]	NA	NA	NA	NA
PPM011221	PGS002044	PSS007972	PGP000263	Cataract	sex, age, birth date, deprivation index, 16 PCs	NA	34995502	10.1016/j.ajhg.2021.11.008	NA	NA	NA	NA	NA	NA	NA	NA	NA	Partial Correlation (partial-r) = -0.0104 [-0.0567,0.0359]	NA	NA	NA	NA
PPM011222	PGS002044	PSS007754	PGP000263	Cataract	sex, age, birth date, deprivation index, 16 PCs	NA	34995502	10.1016/j.ajhg.2021.11.008	NA	NA	NA	NA	NA	NA	NA	NA	NA	Partial Correlation (partial-r) = -0.0166 [-0.0561,0.0229]	NA	NA	NA	NA
PPM011223	PGS002044	PSS008859	PGP000263	Cataract	sex, age, birth date, deprivation index, 16 PCs	NA	34995502	10.1016/j.ajhg.2021.11.008	NA	NA	NA	NA	NA	NA	NA	NA	NA	Partial Correlation (partial-r) = 0.0213 [-0.0101,0.0526]	NA	NA	NA	NA
PPM011224	PGS002045	PSS009308	PGP000263	Inflammation of the eye	sex, age, birth date, deprivation index, 16 PCs	NA	34995502	10.1016/j.ajhg.2021.11.008	NA	NA	NA	NA	NA	NA	NA	NA	NA	Partial Correlation (partial-r) = 0.0162 [0.0022,0.0302]	NA	NA	NA	NA
PPM011225	PGS002045	PSS009082	PGP000263	Inflammation of the eye	sex, age, birth date, deprivation index, 16 PCs	NA	34995502	10.1016/j.ajhg.2021.11.008	NA	NA	NA	NA	NA	NA	NA	NA	NA	Partial Correlation (partial-r) = -0.007 [-0.0378,0.0238]	NA	NA	NA	NA
PPM011226	PGS002045	PSS008636	PGP000263	Inflammation of the eye	sex, age, birth date, deprivation index, 16 PCs	NA	34995502	10.1016/j.ajhg.2021.11.008	NA	NA	NA	NA	NA	NA	NA	NA	NA	Partial Correlation (partial-r) = 0.0309 [0.0067,0.0551]	NA	NA	NA	NA
PPM011227	PGS002045	PSS008410	PGP000263	Inflammation of the eye	sex, age, birth date, deprivation index, 16 PCs	NA	34995502	10.1016/j.ajhg.2021.11.008	NA	NA	NA	NA	NA	NA	NA	NA	NA	Partial Correlation (partial-r) = 0.0226 [-0.0349,0.08]	NA	NA	NA	NA
PPM011228	PGS002045	PSS008190	PGP000263	Inflammation of the eye	sex, age, birth date, deprivation index, 16 PCs	NA	34995502	10.1016/j.ajhg.2021.11.008	NA	NA	NA	NA	NA	NA	NA	NA	NA	Partial Correlation (partial-r) = 0.01 [-0.015,0.0349]	NA	NA	NA	NA
PPM011229	PGS002045	PSS007973	PGP000263	Inflammation of the eye	sex, age, birth date, deprivation index, 16 PCs	NA	34995502	10.1016/j.ajhg.2021.11.008	NA	NA	NA	NA	NA	NA	NA	NA	NA	Partial Correlation (partial-r) = -0.0042 [-0.0509,0.0426]	NA	NA	NA	NA
PPM011230	PGS002045	PSS007755	PGP000263	Inflammation of the eye	sex, age, birth date, deprivation index, 16 PCs	NA	34995502	10.1016/j.ajhg.2021.11.008	NA	NA	NA	NA	NA	NA	NA	NA	NA	Partial Correlation (partial-r) = -0.0067 [-0.0466,0.0333]	NA	NA	NA	NA
PPM011231	PGS002045	PSS008860	PGP000263	Inflammation of the eye	sex, age, birth date, deprivation index, 16 PCs	NA	34995502	10.1016/j.ajhg.2021.11.008	NA	NA	NA	NA	NA	NA	NA	NA	NA	Partial Correlation (partial-r) = -0.008 [-0.0397,0.0238]	NA	NA	NA	NA
PPM011232	PGS002046	PSS009309	PGP000263	Otosclerosis	sex, age, birth date, deprivation index, 16 PCs	NA	34995502	10.1016/j.ajhg.2021.11.008	NA	NA	NA	NA	NA	NA	NA	NA	NA	Partial Correlation (partial-r) = 0.0182 [0.0043,0.0321]	NA	NA	NA	NA
PPM011233	PGS002046	PSS009083	PGP000263	Otosclerosis	sex, age, birth date, deprivation index, 16 PCs	NA	34995502	10.1016/j.ajhg.2021.11.008	NA	NA	NA	NA	NA	NA	NA	NA	NA	Partial Correlation (partial-r) = 0.0328 [0.0021,0.0634]	NA	NA	NA	NA
PPM011234	PGS002046	PSS008637	PGP000263	Otosclerosis	sex, age, birth date, deprivation index, 16 PCs	NA	34995502	10.1016/j.ajhg.2021.11.008	NA	NA	NA	NA	NA	NA	NA	NA	NA	Partial Correlation (partial-r) = -0.0025 [-0.0266,0.0217]	NA	NA	NA	NA
PPM011235	PGS002046	PSS008411	PGP000263	Otosclerosis	sex, age, birth date, deprivation index, 16 PCs	NA	34995502	10.1016/j.ajhg.2021.11.008	NA	NA	NA	NA	NA	NA	NA	NA	NA	Partial Correlation (partial-r) = 0.0315 [-0.026,0.0889]	NA	NA	NA	NA
PPM011236	PGS002046	PSS008191	PGP000263	Otosclerosis	sex, age, birth date, deprivation index, 16 PCs	NA	34995502	10.1016/j.ajhg.2021.11.008	NA	NA	NA	NA	NA	NA	NA	NA	NA	Partial Correlation (partial-r) = 0.0251	NA	NA	NA	NA
PPM011237	PGS002046	PSS007756	PGP000263	Otosclerosis	sex, age, birth date, deprivation index, 16 PCs	NA	34995502	10.1016/j.ajhg.2021.11.008	NA	NA	NA	NA	NA	NA	NA	NA	NA	Partial Correlation (partial-r) = 0.0104 [-0.0293,0.0499]	NA	NA	NA	NA
PPM011238	PGS002047	PSS009310	PGP000263	Hypertension	sex, age, birth date, deprivation index, 16 PCs	NA	34995502	10.1016/j.ajhg.2021.11.008	NA	NA	NA	NA	NA	NA	NA	NA	NA	Partial Correlation (partial-r) = 0.1966 [0.1832,0.2099]	NA	NA	NA	NA
PPM011239	PGS002047	PSS009084	PGP000263	Hypertension	sex, age, birth date, deprivation index, 16 PCs	NA	34995502	10.1016/j.ajhg.2021.11.008	NA	NA	NA	NA	NA	NA	NA	NA	NA	Partial Correlation (partial-r) = 0.1843 [0.1546,0.2137]	NA	NA	NA	NA
PPM011240	PGS002047	PSS008638	PGP000263	Hypertension	sex, age, birth date, deprivation index, 16 PCs	NA	34995502	10.1016/j.ajhg.2021.11.008	NA	NA	NA	NA	NA	NA	NA	NA	NA	Partial Correlation (partial-r) = 0.1669 [0.1434,0.1902]	NA	NA	NA	NA
PPM011241	PGS002047	PSS008412	PGP000263	Hypertension	sex, age, birth date, deprivation index, 16 PCs	NA	34995502	10.1016/j.ajhg.2021.11.008	NA	NA	NA	NA	NA	NA	NA	NA	NA	Partial Correlation (partial-r) = 0.1675 [0.1115,0.2224]	NA	NA	NA	NA
PPM011242	PGS002047	PSS008192	PGP000263	Hypertension	sex, age, birth date, deprivation index, 16 PCs	NA	34995502	10.1016/j.ajhg.2021.11.008	NA	NA	NA	NA	NA	NA	NA	NA	NA	Partial Correlation (partial-r) = 0.1679 [0.1438,0.1917]	NA	NA	NA	NA
PPM011243	PGS002047	PSS007974	PGP000263	Hypertension	sex, age, birth date, deprivation index, 16 PCs	NA	34995502	10.1016/j.ajhg.2021.11.008	NA	NA	NA	NA	NA	NA	NA	NA	NA	Partial Correlation (partial-r) = 0.1101 [0.0641,0.1556]	NA	NA	NA	NA
PPM011244	PGS002047	PSS007757	PGP000263	Hypertension	sex, age, birth date, deprivation index, 16 PCs	NA	34995502	10.1016/j.ajhg.2021.11.008	NA	NA	NA	NA	NA	NA	NA	NA	NA	Partial Correlation (partial-r) = 0.0996 [0.0603,0.1385]	NA	NA	NA	NA
PPM011245	PGS002047	PSS008861	PGP000263	Hypertension	sex, age, birth date, deprivation index, 16 PCs	NA	34995502	10.1016/j.ajhg.2021.11.008	NA	NA	NA	NA	NA	NA	NA	NA	NA	Partial Correlation (partial-r) = 0.0804 [0.0492,0.1115]	NA	NA	NA	NA
PPM011246	PGS002048	PSS009311	PGP000263	Coronary atherosclerosis	sex, age, birth date, deprivation index, 16 PCs	NA	34995502	10.1016/j.ajhg.2021.11.008	NA	NA	NA	NA	NA	NA	NA	NA	NA	Partial Correlation (partial-r) = 0.1078 [0.0938,0.1217]	NA	NA	NA	NA
PPM011247	PGS002048	PSS009085	PGP000263	Coronary atherosclerosis	sex, age, birth date, deprivation index, 16 PCs	NA	34995502	10.1016/j.ajhg.2021.11.008	NA	NA	NA	NA	NA	NA	NA	NA	NA	Partial Correlation (partial-r) = 0.1435 [0.113,0.1737]	NA	NA	NA	NA
PPM011248	PGS002048	PSS008639	PGP000263	Coronary atherosclerosis	sex, age, birth date, deprivation index, 16 PCs	NA	34995502	10.1016/j.ajhg.2021.11.008	NA	NA	NA	NA	NA	NA	NA	NA	NA	Partial Correlation (partial-r) = 0.1061 [0.0819,0.1301]	NA	NA	NA	NA
PPM011249	PGS002048	PSS008413	PGP000263	Coronary atherosclerosis	sex, age, birth date, deprivation index, 16 PCs	NA	34995502	10.1016/j.ajhg.2021.11.008	NA	NA	NA	NA	NA	NA	NA	NA	NA	Partial Correlation (partial-r) = 0.0727 [0.0146,0.1302]	NA	NA	NA	NA
PPM011250	PGS002048	PSS008193	PGP000263	Coronary atherosclerosis	sex, age, birth date, deprivation index, 16 PCs	NA	34995502	10.1016/j.ajhg.2021.11.008	NA	NA	NA	NA	NA	NA	NA	NA	NA	Partial Correlation (partial-r) = 0.1246 [0.0997,0.1493]	NA	NA	NA	NA
PPM011251	PGS002048	PSS007975	PGP000263	Coronary atherosclerosis	sex, age, birth date, deprivation index, 16 PCs	NA	34995502	10.1016/j.ajhg.2021.11.008	NA	NA	NA	NA	NA	NA	NA	NA	NA	Partial Correlation (partial-r) = 0.0522 [0.0057,0.0985]	NA	NA	NA	NA
PPM011252	PGS002048	PSS007758	PGP000263	Coronary atherosclerosis	sex, age, birth date, deprivation index, 16 PCs	NA	34995502	10.1016/j.ajhg.2021.11.008	NA	NA	NA	NA	NA	NA	NA	NA	NA	Partial Correlation (partial-r) = 0.0358 [-0.0044,0.0759]	NA	NA	NA	NA
PPM011253	PGS002048	PSS008862	PGP000263	Coronary atherosclerosis	sex, age, birth date, deprivation index, 16 PCs	NA	34995502	10.1016/j.ajhg.2021.11.008	NA	NA	NA	NA	NA	NA	NA	NA	NA	Partial Correlation (partial-r) = 0.01 [-0.0219,0.0419]	NA	NA	NA	NA
PPM011254	PGS002049	PSS009312	PGP000263	Pulmonary heart disease	sex, age, birth date, deprivation index, 16 PCs	NA	34995502	10.1016/j.ajhg.2021.11.008	NA	NA	NA	NA	NA	NA	NA	NA	NA	Partial Correlation (partial-r) = 0.0397 [0.0258,0.0536]	NA	NA	NA	NA
PPM011255	PGS002049	PSS009086	PGP000263	Pulmonary heart disease	sex, age, birth date, deprivation index, 16 PCs	NA	34995502	10.1016/j.ajhg.2021.11.008	NA	NA	NA	NA	NA	NA	NA	NA	NA	Partial Correlation (partial-r) = 0.0663 [0.0357,0.0967]	NA	NA	NA	NA
PPM011256	PGS002049	PSS008640	PGP000263	Pulmonary heart disease	sex, age, birth date, deprivation index, 16 PCs	NA	34995502	10.1016/j.ajhg.2021.11.008	NA	NA	NA	NA	NA	NA	NA	NA	NA	Partial Correlation (partial-r) = 0.0336 [0.0095,0.0577]	NA	NA	NA	NA
PPM011257	PGS002049	PSS008414	PGP000263	Pulmonary heart disease	sex, age, birth date, deprivation index, 16 PCs	NA	34995502	10.1016/j.ajhg.2021.11.008	NA	NA	NA	NA	NA	NA	NA	NA	NA	Partial Correlation (partial-r) = -0.0019 [-0.0592,0.0554]	NA	NA	NA	NA
PPM011258	PGS002049	PSS008194	PGP000263	Pulmonary heart disease	sex, age, birth date, deprivation index, 16 PCs	NA	34995502	10.1016/j.ajhg.2021.11.008	NA	NA	NA	NA	NA	NA	NA	NA	NA	Partial Correlation (partial-r) = 0.0331 [0.0083,0.0578]	NA	NA	NA	NA
PPM011259	PGS002049	PSS007976	PGP000263	Pulmonary heart disease	sex, age, birth date, deprivation index, 16 PCs	NA	34995502	10.1016/j.ajhg.2021.11.008	NA	NA	NA	NA	NA	NA	NA	NA	NA	Partial Correlation (partial-r) = 0.0075 [-0.0389,0.0539]	NA	NA	NA	NA
PPM011260	PGS002049	PSS007759	PGP000263	Pulmonary heart disease	sex, age, birth date, deprivation index, 16 PCs	NA	34995502	10.1016/j.ajhg.2021.11.008	NA	NA	NA	NA	NA	NA	NA	NA	NA	Partial Correlation (partial-r) = 0.014 [-0.0257,0.0537]	NA	NA	NA	NA
PPM011261	PGS002049	PSS008863	PGP000263	Pulmonary heart disease	sex, age, birth date, deprivation index, 16 PCs	NA	34995502	10.1016/j.ajhg.2021.11.008	NA	NA	NA	NA	NA	NA	NA	NA	NA	Partial Correlation (partial-r) = 0.0322	NA	NA	NA	NA
PPM011262	PGS002050	PSS009313	PGP000263	Atrial fibrillation and flutter	sex, age, birth date, deprivation index, 16 PCs	NA	34995502	10.1016/j.ajhg.2021.11.008	NA	NA	NA	NA	NA	NA	NA	NA	NA	Partial Correlation (partial-r) = 0.1034 [0.0894,0.1174]	NA	NA	NA	NA
PPM011263	PGS002050	PSS009087	PGP000263	Atrial fibrillation and flutter	sex, age, birth date, deprivation index, 16 PCs	NA	34995502	10.1016/j.ajhg.2021.11.008	NA	NA	NA	NA	NA	NA	NA	NA	NA	Partial Correlation (partial-r) = 0.0689 [0.0379,0.0999]	NA	NA	NA	NA
PPM011264	PGS002050	PSS008641	PGP000263	Atrial fibrillation and flutter	sex, age, birth date, deprivation index, 16 PCs	NA	34995502	10.1016/j.ajhg.2021.11.008	NA	NA	NA	NA	NA	NA	NA	NA	NA	Partial Correlation (partial-r) = 0.0839 [0.0594,0.1082]	NA	NA	NA	NA
PPM011265	PGS002050	PSS008415	PGP000263	Atrial fibrillation and flutter	sex, age, birth date, deprivation index, 16 PCs	NA	34995502	10.1016/j.ajhg.2021.11.008	NA	NA	NA	NA	NA	NA	NA	NA	NA	Partial Correlation (partial-r) = 0.0983 [0.0402,0.1557]	NA	NA	NA	NA
PPM011266	PGS002050	PSS008195	PGP000263	Atrial fibrillation and flutter	sex, age, birth date, deprivation index, 16 PCs	NA	34995502	10.1016/j.ajhg.2021.11.008	NA	NA	NA	NA	NA	NA	NA	NA	NA	Partial Correlation (partial-r) = 0.043 [0.0177,0.0683]	NA	NA	NA	NA
PPM011267	PGS002050	PSS007977	PGP000263	Atrial fibrillation and flutter	sex, age, birth date, deprivation index, 16 PCs	NA	34995502	10.1016/j.ajhg.2021.11.008	NA	NA	NA	NA	NA	NA	NA	NA	NA	Partial Correlation (partial-r) = 0.041 [-0.0059,0.0877]	NA	NA	NA	NA
PPM011268	PGS002050	PSS007760	PGP000263	Atrial fibrillation and flutter	sex, age, birth date, deprivation index, 16 PCs	NA	34995502	10.1016/j.ajhg.2021.11.008	NA	NA	NA	NA	NA	NA	NA	NA	NA	Partial Correlation (partial-r) = 0.0475 [0.0072,0.0877]	NA	NA	NA	NA
PPM011269	PGS002050	PSS008864	PGP000263	Atrial fibrillation and flutter	sex, age, birth date, deprivation index, 16 PCs	NA	34995502	10.1016/j.ajhg.2021.11.008	NA	NA	NA	NA	NA	NA	NA	NA	NA	Partial Correlation (partial-r) = 0.0418 [0.0098,0.0737]	NA	NA	NA	NA
PPM011270	PGS002051	PSS009314	PGP000263	Congestive heart failure; nonhypertensive	sex, age, birth date, deprivation index, 16 PCs	NA	34995502	10.1016/j.ajhg.2021.11.008	NA	NA	NA	NA	NA	NA	NA	NA	NA	Partial Correlation (partial-r) = 0.0235 [0.0097,0.0374]	NA	NA	NA	NA
PPM011271	PGS002051	PSS009088	PGP000263	Congestive heart failure; nonhypertensive	sex, age, birth date, deprivation index, 16 PCs	NA	34995502	10.1016/j.ajhg.2021.11.008	NA	NA	NA	NA	NA	NA	NA	NA	NA	Partial Correlation (partial-r) = 0.0368 [0.0062,0.0673]	NA	NA	NA	NA
PPM011272	PGS002051	PSS008642	PGP000263	Congestive heart failure; nonhypertensive	sex, age, birth date, deprivation index, 16 PCs	NA	34995502	10.1016/j.ajhg.2021.11.008	NA	NA	NA	NA	NA	NA	NA	NA	NA	Partial Correlation (partial-r) = 0.0327 [0.0086,0.0567]	NA	NA	NA	NA
PPM011273	PGS002051	PSS008416	PGP000263	Congestive heart failure; nonhypertensive	sex, age, birth date, deprivation index, 16 PCs	NA	34995502	10.1016/j.ajhg.2021.11.008	NA	NA	NA	NA	NA	NA	NA	NA	NA	Partial Correlation (partial-r) = -0.0001 [-0.0572,0.0571]	NA	NA	NA	NA
PPM011274	PGS002051	PSS008196	PGP000263	Congestive heart failure; nonhypertensive	sex, age, birth date, deprivation index, 16 PCs	NA	34995502	10.1016/j.ajhg.2021.11.008	NA	NA	NA	NA	NA	NA	NA	NA	NA	Partial Correlation (partial-r) = 0.0021 [-0.0226,0.0269]	NA	NA	NA	NA
PPM011275	PGS002051	PSS007978	PGP000263	Congestive heart failure; nonhypertensive	sex, age, birth date, deprivation index, 16 PCs	NA	34995502	10.1016/j.ajhg.2021.11.008	NA	NA	NA	NA	NA	NA	NA	NA	NA	Partial Correlation (partial-r) = 0.0376 [-0.0087,0.0838]	NA	NA	NA	NA
PPM011276	PGS002051	PSS007761	PGP000263	Congestive heart failure; nonhypertensive	sex, age, birth date, deprivation index, 16 PCs	NA	34995502	10.1016/j.ajhg.2021.11.008	NA	NA	NA	NA	NA	NA	NA	NA	NA	Partial Correlation (partial-r) = 0.025 [-0.0146,0.0645]	NA	NA	NA	NA
PPM011277	PGS002051	PSS008865	PGP000263	Congestive heart failure; nonhypertensive	sex, age, birth date, deprivation index, 16 PCs	NA	34995502	10.1016/j.ajhg.2021.11.008	NA	NA	NA	NA	NA	NA	NA	NA	NA	Partial Correlation (partial-r) = 0.0121 [-0.0193,0.0436]	NA	NA	NA	NA
PPM011278	PGS002052	PSS009316	PGP000263	Occlusion and stenosis of precerebral arteries	sex, age, birth date, deprivation index, 16 PCs	NA	34995502	10.1016/j.ajhg.2021.11.008	NA	NA	NA	NA	NA	NA	NA	NA	NA	Partial Correlation (partial-r) = 0.0199 [0.0058,0.034]	NA	NA	NA	NA
PPM011279	PGS002052	PSS009090	PGP000263	Occlusion and stenosis of precerebral arteries	sex, age, birth date, deprivation index, 16 PCs	NA	34995502	10.1016/j.ajhg.2021.11.008	NA	NA	NA	NA	NA	NA	NA	NA	NA	Partial Correlation (partial-r) = 0.0001 [-0.0308,0.031]	NA	NA	NA	NA
PPM011280	PGS002052	PSS008644	PGP000263	Occlusion and stenosis of precerebral arteries	sex, age, birth date, deprivation index, 16 PCs	NA	34995502	10.1016/j.ajhg.2021.11.008	NA	NA	NA	NA	NA	NA	NA	NA	NA	Partial Correlation (partial-r) = 0.0191 [-0.0052,0.0434]	NA	NA	NA	NA
PPM011281	PGS002052	PSS008418	PGP000263	Occlusion and stenosis of precerebral arteries	sex, age, birth date, deprivation index, 16 PCs	NA	34995502	10.1016/j.ajhg.2021.11.008	NA	NA	NA	NA	NA	NA	NA	NA	NA	Partial Correlation (partial-r) = -0.0093 [-0.0667,0.0482]	NA	NA	NA	NA
PPM011282	PGS002052	PSS008198	PGP000263	Occlusion and stenosis of precerebral arteries	sex, age, birth date, deprivation index, 16 PCs	NA	34995502	10.1016/j.ajhg.2021.11.008	NA	NA	NA	NA	NA	NA	NA	NA	NA	Partial Correlation (partial-r) = 0.0003 [-0.0247,0.0253]	NA	NA	NA	NA
PPM011283	PGS002052	PSS007980	PGP000263	Occlusion and stenosis of precerebral arteries	sex, age, birth date, deprivation index, 16 PCs	NA	34995502	10.1016/j.ajhg.2021.11.008	NA	NA	NA	NA	NA	NA	NA	NA	NA	Partial Correlation (partial-r) = -0.0132 [-0.0598,0.0334]	NA	NA	NA	NA
PPM011284	PGS002052	PSS007763	PGP000263	Occlusion and stenosis of precerebral arteries	sex, age, birth date, deprivation index, 16 PCs	NA	34995502	10.1016/j.ajhg.2021.11.008	NA	NA	NA	NA	NA	NA	NA	NA	NA	Partial Correlation (partial-r) = 0.0003 [-0.0398,0.0404]	NA	NA	NA	NA
PPM011285	PGS002052	PSS008867	PGP000263	Occlusion and stenosis of precerebral arteries	sex, age, birth date, deprivation index, 16 PCs	NA	34995502	10.1016/j.ajhg.2021.11.008	NA	NA	NA	NA	NA	NA	NA	NA	NA	Partial Correlation (partial-r) = 0.0054 [-0.0265,0.0372]	NA	NA	NA	NA
PPM011286	PGS002053	PSS009315	PGP000263	Cerebrovascular disease	sex, age, birth date, deprivation index, 16 PCs	NA	34995502	10.1016/j.ajhg.2021.11.008	NA	NA	NA	NA	NA	NA	NA	NA	NA	Partial Correlation (partial-r) = 0.0233 [0.0094,0.0371]	NA	NA	NA	NA
PPM011287	PGS002053	PSS009089	PGP000263	Cerebrovascular disease	sex, age, birth date, deprivation index, 16 PCs	NA	34995502	10.1016/j.ajhg.2021.11.008	NA	NA	NA	NA	NA	NA	NA	NA	NA	Partial Correlation (partial-r) = 0.0114 [-0.0193,0.042]	NA	NA	NA	NA
PPM011288	PGS002053	PSS008643	PGP000263	Cerebrovascular disease	sex, age, birth date, deprivation index, 16 PCs	NA	34995502	10.1016/j.ajhg.2021.11.008	NA	NA	NA	NA	NA	NA	NA	NA	NA	Partial Correlation (partial-r) = 0.0244	NA	NA	NA	NA
PPM011289	PGS002053	PSS008417	PGP000263	Cerebrovascular disease	sex, age, birth date, deprivation index, 16 PCs	NA	34995502	10.1016/j.ajhg.2021.11.008	NA	NA	NA	NA	NA	NA	NA	NA	NA	Partial Correlation (partial-r) = 0.0536 [-0.0036,0.1103]	NA	NA	NA	NA
PPM011290	PGS002053	PSS008197	PGP000263	Cerebrovascular disease	sex, age, birth date, deprivation index, 16 PCs	NA	34995502	10.1016/j.ajhg.2021.11.008	NA	NA	NA	NA	NA	NA	NA	NA	NA	Partial Correlation (partial-r) = 0.0165 [-0.0082,0.0412]	NA	NA	NA	NA
PPM011291	PGS002053	PSS007979	PGP000263	Cerebrovascular disease	sex, age, birth date, deprivation index, 16 PCs	NA	34995502	10.1016/j.ajhg.2021.11.008	NA	NA	NA	NA	NA	NA	NA	NA	NA	Partial Correlation (partial-r) = 0.0131 [-0.0333,0.0595]	NA	NA	NA	NA
PPM011292	PGS002053	PSS007762	PGP000263	Cerebrovascular disease	sex, age, birth date, deprivation index, 16 PCs	NA	34995502	10.1016/j.ajhg.2021.11.008	NA	NA	NA	NA	NA	NA	NA	NA	NA	Partial Correlation (partial-r) = 0.0139 [-0.0257,0.0535]	NA	NA	NA	NA
PPM011293	PGS002053	PSS008866	PGP000263	Cerebrovascular disease	sex, age, birth date, deprivation index, 16 PCs	NA	34995502	10.1016/j.ajhg.2021.11.008	NA	NA	NA	NA	NA	NA	NA	NA	NA	Partial Correlation (partial-r) = 0.0287 [-0.0027,0.0601]	NA	NA	NA	NA
PPM011294	PGS002054	PSS009317	PGP000263	Abdominal aortic aneurysm	sex, age, birth date, deprivation index, 16 PCs	NA	34995502	10.1016/j.ajhg.2021.11.008	NA	NA	NA	NA	NA	NA	NA	NA	NA	Partial Correlation (partial-r) = 0.0144	NA	NA	NA	NA
PPM011295	PGS002054	PSS009091	PGP000263	Abdominal aortic aneurysm	sex, age, birth date, deprivation index, 16 PCs	NA	34995502	10.1016/j.ajhg.2021.11.008	NA	NA	NA	NA	NA	NA	NA	NA	NA	Partial Correlation (partial-r) = 0.0382 [0.0073,0.069]	NA	NA	NA	NA
PPM011296	PGS002054	PSS008645	PGP000263	Abdominal aortic aneurysm	sex, age, birth date, deprivation index, 16 PCs	NA	34995502	10.1016/j.ajhg.2021.11.008	NA	NA	NA	NA	NA	NA	NA	NA	NA	Partial Correlation (partial-r) = 0.0139 [-0.0104,0.0382]	NA	NA	NA	NA
PPM011297	PGS002054	PSS008419	PGP000263	Abdominal aortic aneurysm	sex, age, birth date, deprivation index, 16 PCs	NA	34995502	10.1016/j.ajhg.2021.11.008	NA	NA	NA	NA	NA	NA	NA	NA	NA	Partial Correlation (partial-r) = 0.0222 [-0.0354,0.0795]	NA	NA	NA	NA
PPM011298	PGS002054	PSS008199	PGP000263	Abdominal aortic aneurysm	sex, age, birth date, deprivation index, 16 PCs	NA	34995502	10.1016/j.ajhg.2021.11.008	NA	NA	NA	NA	NA	NA	NA	NA	NA	Partial Correlation (partial-r) = 0.0007 [-0.0243,0.0256]	NA	NA	NA	NA
PPM011299	PGS002054	PSS007981	PGP000263	Abdominal aortic aneurysm	sex, age, birth date, deprivation index, 16 PCs	NA	34995502	10.1016/j.ajhg.2021.11.008	NA	NA	NA	NA	NA	NA	NA	NA	NA	Partial Correlation (partial-r) = 0.025 [-0.0216,0.0715]	NA	NA	NA	NA
PPM011300	PGS002054	PSS007764	PGP000263	Abdominal aortic aneurysm	sex, age, birth date, deprivation index, 16 PCs	NA	34995502	10.1016/j.ajhg.2021.11.008	NA	NA	NA	NA	NA	NA	NA	NA	NA	Partial Correlation (partial-r) = 0.0069 [-0.033,0.0468]	NA	NA	NA	NA
PPM011301	PGS002054	PSS008868	PGP000263	Abdominal aortic aneurysm	sex, age, birth date, deprivation index, 16 PCs	NA	34995502	10.1016/j.ajhg.2021.11.008	NA	NA	NA	NA	NA	NA	NA	NA	NA	Partial Correlation (partial-r) = -0.0158 [-0.0474,0.0158]	NA	NA	NA	NA
PPM011302	PGS002055	PSS009318	PGP000263	Peripheral vascular disease, unspecified	sex, age, birth date, deprivation index, 16 PCs	NA	34995502	10.1016/j.ajhg.2021.11.008	NA	NA	NA	NA	NA	NA	NA	NA	NA	Partial Correlation (partial-r) = 0.0175 [0.0035,0.0315]	NA	NA	NA	NA
PPM011303	PGS002055	PSS009092	PGP000263	Peripheral vascular disease, unspecified	sex, age, birth date, deprivation index, 16 PCs	NA	34995502	10.1016/j.ajhg.2021.11.008	NA	NA	NA	NA	NA	NA	NA	NA	NA	Partial Correlation (partial-r) = 0.011 [-0.0198,0.0418]	NA	NA	NA	NA
PPM011304	PGS002055	PSS008646	PGP000263	Peripheral vascular disease, unspecified	sex, age, birth date, deprivation index, 16 PCs	NA	34995502	10.1016/j.ajhg.2021.11.008	NA	NA	NA	NA	NA	NA	NA	NA	NA	Partial Correlation (partial-r) = 0.0261 [0.0018,0.0503]	NA	NA	NA	NA
PPM011305	PGS002055	PSS008420	PGP000263	Peripheral vascular disease, unspecified	sex, age, birth date, deprivation index, 16 PCs	NA	34995502	10.1016/j.ajhg.2021.11.008	NA	NA	NA	NA	NA	NA	NA	NA	NA	Partial Correlation (partial-r) = -0.0296 [-0.0868,0.0278]	NA	NA	NA	NA
PPM011306	PGS002055	PSS008200	PGP000263	Peripheral vascular disease, unspecified	sex, age, birth date, deprivation index, 16 PCs	NA	34995502	10.1016/j.ajhg.2021.11.008	NA	NA	NA	NA	NA	NA	NA	NA	NA	Partial Correlation (partial-r) = 0.0061 [-0.0187,0.0309]	NA	NA	NA	NA
PPM011307	PGS002055	PSS007982	PGP000263	Peripheral vascular disease, unspecified	sex, age, birth date, deprivation index, 16 PCs	NA	34995502	10.1016/j.ajhg.2021.11.008	NA	NA	NA	NA	NA	NA	NA	NA	NA	Partial Correlation (partial-r) = -0.0276 [-0.074,0.019]	NA	NA	NA	NA
PPM011308	PGS002055	PSS007765	PGP000263	Peripheral vascular disease, unspecified	sex, age, birth date, deprivation index, 16 PCs	NA	34995502	10.1016/j.ajhg.2021.11.008	NA	NA	NA	NA	NA	NA	NA	NA	NA	Partial Correlation (partial-r) = -0.0324 [-0.0721,0.0074]	NA	NA	NA	NA
PPM011309	PGS002055	PSS008869	PGP000263	Peripheral vascular disease, unspecified	sex, age, birth date, deprivation index, 16 PCs	NA	34995502	10.1016/j.ajhg.2021.11.008	NA	NA	NA	NA	NA	NA	NA	NA	NA	Partial Correlation (partial-r) = 0.0345 [0.003,0.066]	NA	NA	NA	NA
PPM011310	PGS002056	PSS009319	PGP000263	Phlebitis and thrombophlebitis	sex, age, birth date, deprivation index, 16 PCs	NA	34995502	10.1016/j.ajhg.2021.11.008	NA	NA	NA	NA	NA	NA	NA	NA	NA	Partial Correlation (partial-r) = 0.0561 [0.0416,0.0706]	NA	NA	NA	NA
PPM011311	PGS002056	PSS009093	PGP000263	Phlebitis and thrombophlebitis	sex, age, birth date, deprivation index, 16 PCs	NA	34995502	10.1016/j.ajhg.2021.11.008	NA	NA	NA	NA	NA	NA	NA	NA	NA	Partial Correlation (partial-r) = 0.0729 [0.0408,0.1048]	NA	NA	NA	NA
PPM011312	PGS002056	PSS008647	PGP000263	Phlebitis and thrombophlebitis	sex, age, birth date, deprivation index, 16 PCs	NA	34995502	10.1016/j.ajhg.2021.11.008	NA	NA	NA	NA	NA	NA	NA	NA	NA	Partial Correlation (partial-r) = 0.0469 [0.0216,0.0722]	NA	NA	NA	NA
PPM011313	PGS002056	PSS008421	PGP000263	Phlebitis and thrombophlebitis	sex, age, birth date, deprivation index, 16 PCs	NA	34995502	10.1016/j.ajhg.2021.11.008	NA	NA	NA	NA	NA	NA	NA	NA	NA	Partial Correlation (partial-r) = 0.085 [0.0256,0.1439]	NA	NA	NA	NA
PPM011314	PGS002056	PSS008201	PGP000263	Phlebitis and thrombophlebitis	sex, age, birth date, deprivation index, 16 PCs	NA	34995502	10.1016/j.ajhg.2021.11.008	NA	NA	NA	NA	NA	NA	NA	NA	NA	Partial Correlation (partial-r) = 0.0284 [0.0025,0.0543]	NA	NA	NA	NA
PPM011315	PGS002056	PSS007983	PGP000263	Phlebitis and thrombophlebitis	sex, age, birth date, deprivation index, 16 PCs	NA	34995502	10.1016/j.ajhg.2021.11.008	NA	NA	NA	NA	NA	NA	NA	NA	NA	Partial Correlation (partial-r) = -0.0188 [-0.0677,0.0302]	NA	NA	NA	NA
PPM011316	PGS002056	PSS007766	PGP000263	Phlebitis and thrombophlebitis	sex, age, birth date, deprivation index, 16 PCs	NA	34995502	10.1016/j.ajhg.2021.11.008	NA	NA	NA	NA	NA	NA	NA	NA	NA	Partial Correlation (partial-r) = -0.001 [-0.0422,0.0402]	NA	NA	NA	NA
PPM011317	PGS002056	PSS008870	PGP000263	Phlebitis and thrombophlebitis	sex, age, birth date, deprivation index, 16 PCs	NA	34995502	10.1016/j.ajhg.2021.11.008	NA	NA	NA	NA	NA	NA	NA	NA	NA	Partial Correlation (partial-r) = -0.0043 [-0.037,0.0284]	NA	NA	NA	NA
PPM011318	PGS002057	PSS009320	PGP000263	Varicose veins	sex, age, birth date, deprivation index, 16 PCs	NA	34995502	10.1016/j.ajhg.2021.11.008	NA	NA	NA	NA	NA	NA	NA	NA	NA	Partial Correlation (partial-r) = 0.0824 [0.0681,0.0967]	NA	NA	NA	NA
PPM011319	PGS002057	PSS009094	PGP000263	Varicose veins	sex, age, birth date, deprivation index, 16 PCs	NA	34995502	10.1016/j.ajhg.2021.11.008	NA	NA	NA	NA	NA	NA	NA	NA	NA	Partial Correlation (partial-r) = 0.083 [0.0514,0.1145]	NA	NA	NA	NA
PPM011320	PGS002057	PSS008648	PGP000263	Varicose veins	sex, age, birth date, deprivation index, 16 PCs	NA	34995502	10.1016/j.ajhg.2021.11.008	NA	NA	NA	NA	NA	NA	NA	NA	NA	Partial Correlation (partial-r) = 0.0666 [0.0416,0.0915]	NA	NA	NA	NA
PPM011321	PGS002057	PSS008422	PGP000263	Varicose veins	sex, age, birth date, deprivation index, 16 PCs	NA	34995502	10.1016/j.ajhg.2021.11.008	NA	NA	NA	NA	NA	NA	NA	NA	NA	Partial Correlation (partial-r) = -0.0216 [-0.0807,0.0377]	NA	NA	NA	NA
PPM011322	PGS002057	PSS008202	PGP000263	Varicose veins	sex, age, birth date, deprivation index, 16 PCs	NA	34995502	10.1016/j.ajhg.2021.11.008	NA	NA	NA	NA	NA	NA	NA	NA	NA	Partial Correlation (partial-r) = 0.0802 [0.0546,0.1057]	NA	NA	NA	NA
PPM011323	PGS002057	PSS007984	PGP000263	Varicose veins	sex, age, birth date, deprivation index, 16 PCs	NA	34995502	10.1016/j.ajhg.2021.11.008	NA	NA	NA	NA	NA	NA	NA	NA	NA	Partial Correlation (partial-r) = 0.0953 [0.0468,0.1434]	NA	NA	NA	NA
PPM011324	PGS002057	PSS007767	PGP000263	Varicose veins	sex, age, birth date, deprivation index, 16 PCs	NA	34995502	10.1016/j.ajhg.2021.11.008	NA	NA	NA	NA	NA	NA	NA	NA	NA	Partial Correlation (partial-r) = 0.0038 [-0.0373,0.0449]	NA	NA	NA	NA
PPM011325	PGS002057	PSS008871	PGP000263	Varicose veins	sex, age, birth date, deprivation index, 16 PCs	NA	34995502	10.1016/j.ajhg.2021.11.008	NA	NA	NA	NA	NA	NA	NA	NA	NA	Partial Correlation (partial-r) = 0.0324	NA	NA	NA	NA
PPM011326	PGS002058	PSS009321	PGP000263	Hemorrhoids	sex, age, birth date, deprivation index, 16 PCs	NA	34995502	10.1016/j.ajhg.2021.11.008	NA	NA	NA	NA	NA	NA	NA	NA	NA	Partial Correlation (partial-r) = 0.0589 [0.0448,0.073]	NA	NA	NA	NA
PPM011327	PGS002058	PSS009095	PGP000263	Hemorrhoids	sex, age, birth date, deprivation index, 16 PCs	NA	34995502	10.1016/j.ajhg.2021.11.008	NA	NA	NA	NA	NA	NA	NA	NA	NA	Partial Correlation (partial-r) = 0.062 [0.0308,0.0931]	NA	NA	NA	NA
PPM011328	PGS002058	PSS008649	PGP000263	Hemorrhoids	sex, age, birth date, deprivation index, 16 PCs	NA	34995502	10.1016/j.ajhg.2021.11.008	NA	NA	NA	NA	NA	NA	NA	NA	NA	Partial Correlation (partial-r) = 0.0553 [0.0309,0.0797]	NA	NA	NA	NA
PPM011329	PGS002058	PSS008423	PGP000263	Hemorrhoids	sex, age, birth date, deprivation index, 16 PCs	NA	34995502	10.1016/j.ajhg.2021.11.008	NA	NA	NA	NA	NA	NA	NA	NA	NA	Partial Correlation (partial-r) = -0.001 [-0.0586,0.0565]	NA	NA	NA	NA
PPM011330	PGS002058	PSS008203	PGP000263	Hemorrhoids	sex, age, birth date, deprivation index, 16 PCs	NA	34995502	10.1016/j.ajhg.2021.11.008	NA	NA	NA	NA	NA	NA	NA	NA	NA	Partial Correlation (partial-r) = 0.057 [0.032,0.0819]	NA	NA	NA	NA
PPM011331	PGS002058	PSS007985	PGP000263	Hemorrhoids	sex, age, birth date, deprivation index, 16 PCs	NA	34995502	10.1016/j.ajhg.2021.11.008	NA	NA	NA	NA	NA	NA	NA	NA	NA	Partial Correlation (partial-r) = 0.0713 [0.0247,0.1175]	NA	NA	NA	NA
PPM011332	PGS002058	PSS007768	PGP000263	Hemorrhoids	sex, age, birth date, deprivation index, 16 PCs	NA	34995502	10.1016/j.ajhg.2021.11.008	NA	NA	NA	NA	NA	NA	NA	NA	NA	Partial Correlation (partial-r) = 0.0085 [-0.0315,0.0485]	NA	NA	NA	NA
PPM011333	PGS002058	PSS008872	PGP000263	Hemorrhoids	sex, age, birth date, deprivation index, 16 PCs	NA	34995502	10.1016/j.ajhg.2021.11.008	NA	NA	NA	NA	NA	NA	NA	NA	NA	Partial Correlation (partial-r) = 0.042 [0.0103,0.0737]	NA	NA	NA	NA
PPM011334	PGS002059	PSS009322	PGP000263	Circulatory disease NEC	sex, age, birth date, deprivation index, 16 PCs	NA	34995502	10.1016/j.ajhg.2021.11.008	NA	NA	NA	NA	NA	NA	NA	NA	NA	Partial Correlation (partial-r) = 0.0497 [0.0358,0.0636]	NA	NA	NA	NA
PPM011335	PGS002059	PSS009096	PGP000263	Circulatory disease NEC	sex, age, birth date, deprivation index, 16 PCs	NA	34995502	10.1016/j.ajhg.2021.11.008	NA	NA	NA	NA	NA	NA	NA	NA	NA	Partial Correlation (partial-r) = 0.0288 [-0.002,0.0596]	NA	NA	NA	NA
PPM011336	PGS002059	PSS008650	PGP000263	Circulatory disease NEC	sex, age, birth date, deprivation index, 16 PCs	NA	34995502	10.1016/j.ajhg.2021.11.008	NA	NA	NA	NA	NA	NA	NA	NA	NA	Partial Correlation (partial-r) = 0.0323 [0.0081,0.0565]	NA	NA	NA	NA
PPM011337	PGS002059	PSS008424	PGP000263	Circulatory disease NEC	sex, age, birth date, deprivation index, 16 PCs	NA	34995502	10.1016/j.ajhg.2021.11.008	NA	NA	NA	NA	NA	NA	NA	NA	NA	Partial Correlation (partial-r) = -0.0502 [-0.1074,0.0073]	NA	NA	NA	NA
PPM011338	PGS002059	PSS008204	PGP000263	Circulatory disease NEC	sex, age, birth date, deprivation index, 16 PCs	NA	34995502	10.1016/j.ajhg.2021.11.008	NA	NA	NA	NA	NA	NA	NA	NA	NA	Partial Correlation (partial-r) = 0.0197 [-0.0052,0.0446]	NA	NA	NA	NA
PPM011339	PGS002059	PSS007986	PGP000263	Circulatory disease NEC	sex, age, birth date, deprivation index, 16 PCs	NA	34995502	10.1016/j.ajhg.2021.11.008	NA	NA	NA	NA	NA	NA	NA	NA	NA	Partial Correlation (partial-r) = 0.0257 [-0.0209,0.0722]	NA	NA	NA	NA
PPM011340	PGS002059	PSS007769	PGP000263	Circulatory disease NEC	sex, age, birth date, deprivation index, 16 PCs	NA	34995502	10.1016/j.ajhg.2021.11.008	NA	NA	NA	NA	NA	NA	NA	NA	NA	Partial Correlation (partial-r) = 0.0063 [-0.0333,0.0459]	NA	NA	NA	NA
PPM011341	PGS002059	PSS008873	PGP000263	Circulatory disease NEC	sex, age, birth date, deprivation index, 16 PCs	NA	34995502	10.1016/j.ajhg.2021.11.008	NA	NA	NA	NA	NA	NA	NA	NA	NA	Partial Correlation (partial-r) = 0.0041 [-0.0275,0.0356]	NA	NA	NA	NA
PPM011342	PGS002060	PSS009323	PGP000263	Nasal polyps	sex, age, birth date, deprivation index, 16 PCs	NA	34995502	10.1016/j.ajhg.2021.11.008	NA	NA	NA	NA	NA	NA	NA	NA	NA	Partial Correlation (partial-r) = 0.0508 [0.0366,0.0649]	NA	NA	NA	NA
PPM011343	PGS002060	PSS009097	PGP000263	Nasal polyps	sex, age, birth date, deprivation index, 16 PCs	NA	34995502	10.1016/j.ajhg.2021.11.008	NA	NA	NA	NA	NA	NA	NA	NA	NA	Partial Correlation (partial-r) = 0.059 [0.0278,0.0901]	NA	NA	NA	NA
PPM011344	PGS002060	PSS008651	PGP000263	Nasal polyps	sex, age, birth date, deprivation index, 16 PCs	NA	34995502	10.1016/j.ajhg.2021.11.008	NA	NA	NA	NA	NA	NA	NA	NA	NA	Partial Correlation (partial-r) = 0.0441 [0.0195,0.0686]	NA	NA	NA	NA
PPM011345	PGS002060	PSS008425	PGP000263	Nasal polyps	sex, age, birth date, deprivation index, 16 PCs	NA	34995502	10.1016/j.ajhg.2021.11.008	NA	NA	NA	NA	NA	NA	NA	NA	NA	Partial Correlation (partial-r) = 0.0084 [-0.0509,0.0676]	NA	NA	NA	NA
PPM011346	PGS002060	PSS008205	PGP000263	Nasal polyps	sex, age, birth date, deprivation index, 16 PCs	NA	34995502	10.1016/j.ajhg.2021.11.008	NA	NA	NA	NA	NA	NA	NA	NA	NA	Partial Correlation (partial-r) = 0.0332 [0.0079,0.0585]	NA	NA	NA	NA
PPM011347	PGS002060	PSS007987	PGP000263	Nasal polyps	sex, age, birth date, deprivation index, 16 PCs	NA	34995502	10.1016/j.ajhg.2021.11.008	NA	NA	NA	NA	NA	NA	NA	NA	NA	Partial Correlation (partial-r) = 0.0075 [-0.0398,0.0547]	NA	NA	NA	NA
PPM011348	PGS002060	PSS007770	PGP000263	Nasal polyps	sex, age, birth date, deprivation index, 16 PCs	NA	34995502	10.1016/j.ajhg.2021.11.008	NA	NA	NA	NA	NA	NA	NA	NA	NA	Partial Correlation (partial-r) = -0.002 [-0.0425,0.0385]	NA	NA	NA	NA
PPM011349	PGS002060	PSS008874	PGP000263	Nasal polyps	sex, age, birth date, deprivation index, 16 PCs	NA	34995502	10.1016/j.ajhg.2021.11.008	NA	NA	NA	NA	NA	NA	NA	NA	NA	Partial Correlation (partial-r) = -0.0088 [-0.0409,0.0233]	NA	NA	NA	NA
PPM011350	PGS002061	PSS009324	PGP000263	Asthma	sex, age, birth date, deprivation index, 16 PCs	NA	34995502	10.1016/j.ajhg.2021.11.008	NA	NA	NA	NA	NA	NA	NA	NA	NA	Partial Correlation (partial-r) = 0.1184 [0.1045,0.1322]	NA	NA	NA	NA
PPM011351	PGS002061	PSS009098	PGP000263	Asthma	sex, age, birth date, deprivation index, 16 PCs	NA	34995502	10.1016/j.ajhg.2021.11.008	NA	NA	NA	NA	NA	NA	NA	NA	NA	Partial Correlation (partial-r) = 0.0394 [0.0087,0.0701]	NA	NA	NA	NA
PPM011352	PGS002061	PSS008652	PGP000263	Asthma	sex, age, birth date, deprivation index, 16 PCs	NA	34995502	10.1016/j.ajhg.2021.11.008	NA	NA	NA	NA	NA	NA	NA	NA	NA	Partial Correlation (partial-r) = 0.0945 [0.0704,0.1185]	NA	NA	NA	NA
PPM011353	PGS002061	PSS008426	PGP000263	Asthma	sex, age, birth date, deprivation index, 16 PCs	NA	34995502	10.1016/j.ajhg.2021.11.008	NA	NA	NA	NA	NA	NA	NA	NA	NA	Partial Correlation (partial-r) = 0.079 [0.0216,0.1359]	NA	NA	NA	NA
PPM011354	PGS002061	PSS008206	PGP000263	Asthma	sex, age, birth date, deprivation index, 16 PCs	NA	34995502	10.1016/j.ajhg.2021.11.008	NA	NA	NA	NA	NA	NA	NA	NA	NA	Partial Correlation (partial-r) = 0.097 [0.0723,0.1215]	NA	NA	NA	NA
PPM011355	PGS002061	PSS007988	PGP000263	Asthma	sex, age, birth date, deprivation index, 16 PCs	NA	34995502	10.1016/j.ajhg.2021.11.008	NA	NA	NA	NA	NA	NA	NA	NA	NA	Partial Correlation (partial-r) = 0.0355 [-0.0109,0.0818]	NA	NA	NA	NA
PPM011356	PGS002061	PSS007771	PGP000263	Asthma	sex, age, birth date, deprivation index, 16 PCs	NA	34995502	10.1016/j.ajhg.2021.11.008	NA	NA	NA	NA	NA	NA	NA	NA	NA	Partial Correlation (partial-r) = 0.0521 [0.0125,0.0916]	NA	NA	NA	NA
PPM011357	PGS002061	PSS008875	PGP000263	Asthma	sex, age, birth date, deprivation index, 16 PCs	NA	34995502	10.1016/j.ajhg.2021.11.008	NA	NA	NA	NA	NA	NA	NA	NA	NA	Partial Correlation (partial-r) = 0.0221 [-0.0094,0.0536]	NA	NA	NA	NA
PPM011358	PGS002062	PSS009325	PGP000263	Chronic airway obstruction	sex, age, birth date, deprivation index, 16 PCs	NA	34995502	10.1016/j.ajhg.2021.11.008	NA	NA	NA	NA	NA	NA	NA	NA	NA	Partial Correlation (partial-r) = 0.047 [0.0327,0.0613]	NA	NA	NA	NA
PPM011359	PGS002062	PSS009099	PGP000263	Chronic airway obstruction	sex, age, birth date, deprivation index, 16 PCs	NA	34995502	10.1016/j.ajhg.2021.11.008	NA	NA	NA	NA	NA	NA	NA	NA	NA	Partial Correlation (partial-r) = 0.0118 [-0.0194,0.043]	NA	NA	NA	NA
PPM011360	PGS002062	PSS008653	PGP000263	Chronic airway obstruction	sex, age, birth date, deprivation index, 16 PCs	NA	34995502	10.1016/j.ajhg.2021.11.008	NA	NA	NA	NA	NA	NA	NA	NA	NA	Partial Correlation (partial-r) = 0.0499 [0.0252,0.0745]	NA	NA	NA	NA
PPM011361	PGS002062	PSS008427	PGP000263	Chronic airway obstruction	sex, age, birth date, deprivation index, 16 PCs	NA	34995502	10.1016/j.ajhg.2021.11.008	NA	NA	NA	NA	NA	NA	NA	NA	NA	Partial Correlation (partial-r) = 0.0345 [-0.0246,0.0933]	NA	NA	NA	NA
PPM011362	PGS002062	PSS008207	PGP000263	Chronic airway obstruction	sex, age, birth date, deprivation index, 16 PCs	NA	34995502	10.1016/j.ajhg.2021.11.008	NA	NA	NA	NA	NA	NA	NA	NA	NA	Partial Correlation (partial-r) = 0.0272 [0.0013,0.053]	NA	NA	NA	NA
PPM011363	PGS002062	PSS007989	PGP000263	Chronic airway obstruction	sex, age, birth date, deprivation index, 16 PCs	NA	34995502	10.1016/j.ajhg.2021.11.008	NA	NA	NA	NA	NA	NA	NA	NA	NA	Partial Correlation (partial-r) = -0.0227 [-0.07,0.0248]	NA	NA	NA	NA
PPM011364	PGS002062	PSS007772	PGP000263	Chronic airway obstruction	sex, age, birth date, deprivation index, 16 PCs	NA	34995502	10.1016/j.ajhg.2021.11.008	NA	NA	NA	NA	NA	NA	NA	NA	NA	Partial Correlation (partial-r) = 0.0422	NA	NA	NA	NA
PPM011365	PGS002062	PSS008876	PGP000263	Chronic airway obstruction	sex, age, birth date, deprivation index, 16 PCs	NA	34995502	10.1016/j.ajhg.2021.11.008	NA	NA	NA	NA	NA	NA	NA	NA	NA	Partial Correlation (partial-r) = -0.0266 [-0.0591,0.0059]	NA	NA	NA	NA
PPM011366	PGS002063	PSS009326	PGP000263	Esophagitis, GERD and related diseases	sex, age, birth date, deprivation index, 16 PCs	NA	34995502	10.1016/j.ajhg.2021.11.008	NA	NA	NA	NA	NA	NA	NA	NA	NA	Partial Correlation (partial-r) = 0.0644 [0.0504,0.0783]	NA	NA	NA	NA
PPM011367	PGS002063	PSS009100	PGP000263	Esophagitis, GERD and related diseases	sex, age, birth date, deprivation index, 16 PCs	NA	34995502	10.1016/j.ajhg.2021.11.008	NA	NA	NA	NA	NA	NA	NA	NA	NA	Partial Correlation (partial-r) = 0.0532 [0.0223,0.084]	NA	NA	NA	NA
PPM011368	PGS002063	PSS008654	PGP000263	Esophagitis, GERD and related diseases	sex, age, birth date, deprivation index, 16 PCs	NA	34995502	10.1016/j.ajhg.2021.11.008	NA	NA	NA	NA	NA	NA	NA	NA	NA	Partial Correlation (partial-r) = 0.0447 [0.0204,0.0689]	NA	NA	NA	NA
PPM011369	PGS002063	PSS008428	PGP000263	Esophagitis, GERD and related diseases	sex, age, birth date, deprivation index, 16 PCs	NA	34995502	10.1016/j.ajhg.2021.11.008	NA	NA	NA	NA	NA	NA	NA	NA	NA	Partial Correlation (partial-r) = 0.0342 [-0.0238,0.092]	NA	NA	NA	NA
PPM011370	PGS002063	PSS008208	PGP000263	Esophagitis, GERD and related diseases	sex, age, birth date, deprivation index, 16 PCs	NA	34995502	10.1016/j.ajhg.2021.11.008	NA	NA	NA	NA	NA	NA	NA	NA	NA	Partial Correlation (partial-r) = 0.0522 [0.0273,0.0771]	NA	NA	NA	NA
PPM011371	PGS002063	PSS007990	PGP000263	Esophagitis, GERD and related diseases	sex, age, birth date, deprivation index, 16 PCs	NA	34995502	10.1016/j.ajhg.2021.11.008	NA	NA	NA	NA	NA	NA	NA	NA	NA	Partial Correlation (partial-r) = 0.0273 [-0.0196,0.074]	NA	NA	NA	NA
PPM011372	PGS002063	PSS007773	PGP000263	Esophagitis, GERD and related diseases	sex, age, birth date, deprivation index, 16 PCs	NA	34995502	10.1016/j.ajhg.2021.11.008	NA	NA	NA	NA	NA	NA	NA	NA	NA	Partial Correlation (partial-r) = 0.034 [-0.0059,0.0737]	NA	NA	NA	NA
PPM011373	PGS002063	PSS008877	PGP000263	Esophagitis, GERD and related diseases	sex, age, birth date, deprivation index, 16 PCs	NA	34995502	10.1016/j.ajhg.2021.11.008	NA	NA	NA	NA	NA	NA	NA	NA	NA	Partial Correlation (partial-r) = 0.0136 [-0.0181,0.0454]	NA	NA	NA	NA
PPM011374	PGS002064	PSS009328	PGP000263	Appendiceal conditions	sex, age, birth date, deprivation index, 16 PCs	NA	34995502	10.1016/j.ajhg.2021.11.008	NA	NA	NA	NA	NA	NA	NA	NA	NA	Partial Correlation (partial-r) = 0.0149 [0.0011,0.0288]	NA	NA	NA	NA
PPM011375	PGS002064	PSS009102	PGP000263	Appendiceal conditions	sex, age, birth date, deprivation index, 16 PCs	NA	34995502	10.1016/j.ajhg.2021.11.008	NA	NA	NA	NA	NA	NA	NA	NA	NA	Partial Correlation (partial-r) = -0.0011 [-0.0317,0.0294]	NA	NA	NA	NA
PPM011376	PGS002064	PSS008656	PGP000263	Appendiceal conditions	sex, age, birth date, deprivation index, 16 PCs	NA	34995502	10.1016/j.ajhg.2021.11.008	NA	NA	NA	NA	NA	NA	NA	NA	NA	Partial Correlation (partial-r) = 0.0284 [0.0043,0.0524]	NA	NA	NA	NA
PPM011377	PGS002064	PSS008430	PGP000263	Appendiceal conditions	sex, age, birth date, deprivation index, 16 PCs	NA	34995502	10.1016/j.ajhg.2021.11.008	NA	NA	NA	NA	NA	NA	NA	NA	NA	Partial Correlation (partial-r) = -0.0502 [-0.1069,0.0069]	NA	NA	NA	NA
PPM011378	PGS002064	PSS008210	PGP000263	Appendiceal conditions	sex, age, birth date, deprivation index, 16 PCs	NA	34995502	10.1016/j.ajhg.2021.11.008	NA	NA	NA	NA	NA	NA	NA	NA	NA	Partial Correlation (partial-r) = 0.0161 [-0.0085,0.0408]	NA	NA	NA	NA
PPM011379	PGS002064	PSS007992	PGP000263	Appendiceal conditions	sex, age, birth date, deprivation index, 16 PCs	NA	34995502	10.1016/j.ajhg.2021.11.008	NA	NA	NA	NA	NA	NA	NA	NA	NA	Partial Correlation (partial-r) = 0.0333 [-0.0131,0.0795]	NA	NA	NA	NA
PPM011380	PGS002064	PSS007775	PGP000263	Appendiceal conditions	sex, age, birth date, deprivation index, 16 PCs	NA	34995502	10.1016/j.ajhg.2021.11.008	NA	NA	NA	NA	NA	NA	NA	NA	NA	Partial Correlation (partial-r) = -0.0115 [-0.051,0.028]	NA	NA	NA	NA
PPM011381	PGS002064	PSS008879	PGP000263	Appendiceal conditions	sex, age, birth date, deprivation index, 16 PCs	NA	34995502	10.1016/j.ajhg.2021.11.008	NA	NA	NA	NA	NA	NA	NA	NA	NA	Partial Correlation (partial-r) = 0.0213 [-0.0101,0.0526]	NA	NA	NA	NA
PPM011382	PGS002065	PSS009329	PGP000263	Inguinal hernia	sex, age, birth date, deprivation index, 16 PCs	NA	34995502	10.1016/j.ajhg.2021.11.008	NA	NA	NA	NA	NA	NA	NA	NA	NA	Partial Correlation (partial-r) = 0.072 [0.0575,0.0865]	NA	NA	NA	NA
PPM011383	PGS002065	PSS009103	PGP000263	Inguinal hernia	sex, age, birth date, deprivation index, 16 PCs	NA	34995502	10.1016/j.ajhg.2021.11.008	NA	NA	NA	NA	NA	NA	NA	NA	NA	Partial Correlation (partial-r) = 0.0516 [0.02,0.0832]	NA	NA	NA	NA
PPM011384	PGS002065	PSS008657	PGP000263	Inguinal hernia	sex, age, birth date, deprivation index, 16 PCs	NA	34995502	10.1016/j.ajhg.2021.11.008	NA	NA	NA	NA	NA	NA	NA	NA	NA	Partial Correlation (partial-r) = 0.0791 [0.0541,0.1039]	NA	NA	NA	NA
PPM011385	PGS002065	PSS008431	PGP000263	Inguinal hernia	sex, age, birth date, deprivation index, 16 PCs	NA	34995502	10.1016/j.ajhg.2021.11.008	NA	NA	NA	NA	NA	NA	NA	NA	NA	Partial Correlation (partial-r) = 0.1064 [0.047,0.165]	NA	NA	NA	NA
PPM011386	PGS002065	PSS008211	PGP000263	Inguinal hernia	sex, age, birth date, deprivation index, 16 PCs	NA	34995502	10.1016/j.ajhg.2021.11.008	NA	NA	NA	NA	NA	NA	NA	NA	NA	Partial Correlation (partial-r) = 0.0442 [0.0184,0.0699]	NA	NA	NA	NA
PPM011387	PGS002065	PSS007993	PGP000263	Inguinal hernia	sex, age, birth date, deprivation index, 16 PCs	NA	34995502	10.1016/j.ajhg.2021.11.008	NA	NA	NA	NA	NA	NA	NA	NA	NA	Partial Correlation (partial-r) = 0.0374 [-0.0099,0.0845]	NA	NA	NA	NA
PPM011388	PGS002065	PSS007776	PGP000263	Inguinal hernia	sex, age, birth date, deprivation index, 16 PCs	NA	34995502	10.1016/j.ajhg.2021.11.008	NA	NA	NA	NA	NA	NA	NA	NA	NA	Partial Correlation (partial-r) = 0.0275 [-0.0135,0.0685]	NA	NA	NA	NA
PPM011389	PGS002065	PSS008880	PGP000263	Inguinal hernia	sex, age, birth date, deprivation index, 16 PCs	NA	34995502	10.1016/j.ajhg.2021.11.008	NA	NA	NA	NA	NA	NA	NA	NA	NA	Partial Correlation (partial-r) = 0.025 [-0.0074,0.0574]	NA	NA	NA	NA
PPM011390	PGS002066	PSS009330	PGP000263	Ulcerative colitis	sex, age, birth date, deprivation index, 16 PCs	NA	34995502	10.1016/j.ajhg.2021.11.008	NA	NA	NA	NA	NA	NA	NA	NA	NA	Partial Correlation (partial-r) = 0.0641 [0.0487,0.0794]	NA	NA	NA	NA
PPM011391	PGS002066	PSS009104	PGP000263	Ulcerative colitis	sex, age, birth date, deprivation index, 16 PCs	NA	34995502	10.1016/j.ajhg.2021.11.008	NA	NA	NA	NA	NA	NA	NA	NA	NA	Partial Correlation (partial-r) = 0.0466 [0.0135,0.0796]	NA	NA	NA	NA
PPM011392	PGS002066	PSS008658	PGP000263	Ulcerative colitis	sex, age, birth date, deprivation index, 16 PCs	NA	34995502	10.1016/j.ajhg.2021.11.008	NA	NA	NA	NA	NA	NA	NA	NA	NA	Partial Correlation (partial-r) = 0.0426 [0.0161,0.0691]	NA	NA	NA	NA
PPM011393	PGS002066	PSS008432	PGP000263	Ulcerative colitis	sex, age, birth date, deprivation index, 16 PCs	NA	34995502	10.1016/j.ajhg.2021.11.008	NA	NA	NA	NA	NA	NA	NA	NA	NA	Partial Correlation (partial-r) = 0.0056 [-0.0568,0.068]	NA	NA	NA	NA
PPM011394	PGS002066	PSS008212	PGP000263	Ulcerative colitis	sex, age, birth date, deprivation index, 16 PCs	NA	34995502	10.1016/j.ajhg.2021.11.008	NA	NA	NA	NA	NA	NA	NA	NA	NA	Partial Correlation (partial-r) = 0.0388 [0.0119,0.0656]	NA	NA	NA	NA
PPM011395	PGS002066	PSS007994	PGP000263	Ulcerative colitis	sex, age, birth date, deprivation index, 16 PCs	NA	34995502	10.1016/j.ajhg.2021.11.008	NA	NA	NA	NA	NA	NA	NA	NA	NA	Partial Correlation (partial-r) = 0.0398 [-0.009,0.0885]	NA	NA	NA	NA
PPM011396	PGS002066	PSS007777	PGP000263	Ulcerative colitis	sex, age, birth date, deprivation index, 16 PCs	NA	34995502	10.1016/j.ajhg.2021.11.008	NA	NA	NA	NA	NA	NA	NA	NA	NA	Partial Correlation (partial-r) = 0.0272 [-0.0157,0.0701]	NA	NA	NA	NA
PPM011397	PGS002066	PSS008881	PGP000263	Ulcerative colitis	sex, age, birth date, deprivation index, 16 PCs	NA	34995502	10.1016/j.ajhg.2021.11.008	NA	NA	NA	NA	NA	NA	NA	NA	NA	Partial Correlation (partial-r) = 0.0058 [-0.0276,0.0392]	NA	NA	NA	NA
PPM011398	PGS002067	PSS009331	PGP000263	Celiac disease	sex, age, birth date, deprivation index, 16 PCs	NA	34995502	10.1016/j.ajhg.2021.11.008	NA	NA	NA	NA	NA	NA	NA	NA	NA	Partial Correlation (partial-r) = 0.1241 [0.1088,0.1393]	NA	NA	NA	NA
PPM011399	PGS002067	PSS009105	PGP000263	Celiac disease	sex, age, birth date, deprivation index, 16 PCs	NA	34995502	10.1016/j.ajhg.2021.11.008	NA	NA	NA	NA	NA	NA	NA	NA	NA	Partial Correlation (partial-r) = 0.0695 [0.0364,0.1024]	NA	NA	NA	NA
PPM011400	PGS002067	PSS008659	PGP000263	Celiac disease	sex, age, birth date, deprivation index, 16 PCs	NA	34995502	10.1016/j.ajhg.2021.11.008	NA	NA	NA	NA	NA	NA	NA	NA	NA	Partial Correlation (partial-r) = 0.0979 [0.0714,0.1242]	NA	NA	NA	NA
PPM011401	PGS002067	PSS008433	PGP000263	Celiac disease	sex, age, birth date, deprivation index, 16 PCs	NA	34995502	10.1016/j.ajhg.2021.11.008	NA	NA	NA	NA	NA	NA	NA	NA	NA	Partial Correlation (partial-r) = 0.0718 [0.0092,0.1339]	NA	NA	NA	NA
PPM011402	PGS002067	PSS008213	PGP000263	Celiac disease	sex, age, birth date, deprivation index, 16 PCs	NA	34995502	10.1016/j.ajhg.2021.11.008	NA	NA	NA	NA	NA	NA	NA	NA	NA	Partial Correlation (partial-r) = 0.0512 [0.0242,0.0781]	NA	NA	NA	NA
PPM011403	PGS002067	PSS007778	PGP000263	Celiac disease	sex, age, birth date, deprivation index, 16 PCs	NA	34995502	10.1016/j.ajhg.2021.11.008	NA	NA	NA	NA	NA	NA	NA	NA	NA	Partial Correlation (partial-r) = 0.0094 [-0.0337,0.0525]	NA	NA	NA	NA
PPM011404	PGS002067	PSS008882	PGP000263	Celiac disease	sex, age, birth date, deprivation index, 16 PCs	NA	34995502	10.1016/j.ajhg.2021.11.008	NA	NA	NA	NA	NA	NA	NA	NA	NA	Partial Correlation (partial-r) = 0.0241 [-0.0093,0.0575]	NA	NA	NA	NA
PPM011405	PGS002068	PSS009332	PGP000263	Diverticulosis	sex, age, birth date, deprivation index, 16 PCs	NA	34995502	10.1016/j.ajhg.2021.11.008	NA	NA	NA	NA	NA	NA	NA	NA	NA	Partial Correlation (partial-r) = 0.1006 [0.0859,0.1152]	NA	NA	NA	NA
PPM011406	PGS002068	PSS009106	PGP000263	Diverticulosis	sex, age, birth date, deprivation index, 16 PCs	NA	34995502	10.1016/j.ajhg.2021.11.008	NA	NA	NA	NA	NA	NA	NA	NA	NA	Partial Correlation (partial-r) = 0.1198 [0.0879,0.1514]	NA	NA	NA	NA
PPM011407	PGS002068	PSS008660	PGP000263	Diverticulosis	sex, age, birth date, deprivation index, 16 PCs	NA	34995502	10.1016/j.ajhg.2021.11.008	NA	NA	NA	NA	NA	NA	NA	NA	NA	Partial Correlation (partial-r) = 0.0853 [0.0598,0.1108]	NA	NA	NA	NA
PPM011408	PGS002068	PSS008434	PGP000263	Diverticulosis	sex, age, birth date, deprivation index, 16 PCs	NA	34995502	10.1016/j.ajhg.2021.11.008	NA	NA	NA	NA	NA	NA	NA	NA	NA	Partial Correlation (partial-r) = 0.1177 [0.0572,0.1773]	NA	NA	NA	NA
PPM011409	PGS002068	PSS008214	PGP000263	Diverticulosis	sex, age, birth date, deprivation index, 16 PCs	NA	34995502	10.1016/j.ajhg.2021.11.008	NA	NA	NA	NA	NA	NA	NA	NA	NA	Partial Correlation (partial-r) = 0.0814 [0.055,0.1076]	NA	NA	NA	NA
PPM011410	PGS002068	PSS007995	PGP000263	Diverticulosis	sex, age, birth date, deprivation index, 16 PCs	NA	34995502	10.1016/j.ajhg.2021.11.008	NA	NA	NA	NA	NA	NA	NA	NA	NA	Partial Correlation (partial-r) = -0.0042 [-0.0529,0.0445]	NA	NA	NA	NA
PPM011411	PGS002068	PSS007779	PGP000263	Diverticulosis	sex, age, birth date, deprivation index, 16 PCs	NA	34995502	10.1016/j.ajhg.2021.11.008	NA	NA	NA	NA	NA	NA	NA	NA	NA	Partial Correlation (partial-r) = 0.0636 [0.0217,0.1052]	NA	NA	NA	NA
PPM011412	PGS002068	PSS008883	PGP000263	Diverticulosis	sex, age, birth date, deprivation index, 16 PCs	NA	34995502	10.1016/j.ajhg.2021.11.008	NA	NA	NA	NA	NA	NA	NA	NA	NA	Partial Correlation (partial-r) = 0.0582 [0.0255,0.0907]	NA	NA	NA	NA
PPM011413	PGS002069	PSS009333	PGP000263	Functional digestive disorders	sex, age, birth date, deprivation index, 16 PCs	NA	34995502	10.1016/j.ajhg.2021.11.008	NA	NA	NA	NA	NA	NA	NA	NA	NA	Partial Correlation (partial-r) = 0.0432 [0.0283,0.0581]	NA	NA	NA	NA
PPM011414	PGS002069	PSS009107	PGP000263	Functional digestive disorders	sex, age, birth date, deprivation index, 16 PCs	NA	34995502	10.1016/j.ajhg.2021.11.008	NA	NA	NA	NA	NA	NA	NA	NA	NA	Partial Correlation (partial-r) = 0.0616 [0.0295,0.0936]	NA	NA	NA	NA
PPM011415	PGS002069	PSS008661	PGP000263	Functional digestive disorders	sex, age, birth date, deprivation index, 16 PCs	NA	34995502	10.1016/j.ajhg.2021.11.008	NA	NA	NA	NA	NA	NA	NA	NA	NA	Partial Correlation (partial-r) = 0.0273 [0.0017,0.0529]	NA	NA	NA	NA
PPM011416	PGS002069	PSS008435	PGP000263	Functional digestive disorders	sex, age, birth date, deprivation index, 16 PCs	NA	34995502	10.1016/j.ajhg.2021.11.008	NA	NA	NA	NA	NA	NA	NA	NA	NA	Partial Correlation (partial-r) = -0.0128 [-0.0733,0.0477]	NA	NA	NA	NA
PPM011417	PGS002069	PSS008215	PGP000263	Functional digestive disorders	sex, age, birth date, deprivation index, 16 PCs	NA	34995502	10.1016/j.ajhg.2021.11.008	NA	NA	NA	NA	NA	NA	NA	NA	NA	Partial Correlation (partial-r) = 0.0375 [0.0114,0.0637]	NA	NA	NA	NA
PPM011418	PGS002069	PSS007996	PGP000263	Functional digestive disorders	sex, age, birth date, deprivation index, 16 PCs	NA	34995502	10.1016/j.ajhg.2021.11.008	NA	NA	NA	NA	NA	NA	NA	NA	NA	Partial Correlation (partial-r) = 0.039 [-0.009,0.0867]	NA	NA	NA	NA
PPM011419	PGS002069	PSS007780	PGP000263	Functional digestive disorders	sex, age, birth date, deprivation index, 16 PCs	NA	34995502	10.1016/j.ajhg.2021.11.008	NA	NA	NA	NA	NA	NA	NA	NA	NA	Partial Correlation (partial-r) = 0.0063 [-0.0354,0.048]	NA	NA	NA	NA
PPM011420	PGS002069	PSS008884	PGP000263	Functional digestive disorders	sex, age, birth date, deprivation index, 16 PCs	NA	34995502	10.1016/j.ajhg.2021.11.008	NA	NA	NA	NA	NA	NA	NA	NA	NA	Partial Correlation (partial-r) = 0.0257 [-0.0069,0.0583]	NA	NA	NA	NA
PPM011421	PGS002070	PSS009334	PGP000263	Anal and rectal polyp	sex, age, birth date, deprivation index, 16 PCs	NA	34995502	10.1016/j.ajhg.2021.11.008	NA	NA	NA	NA	NA	NA	NA	NA	NA	Partial Correlation (partial-r) = 0.0342 [0.02,0.0483]	NA	NA	NA	NA
PPM011422	PGS002070	PSS009108	PGP000263	Anal and rectal polyp	sex, age, birth date, deprivation index, 16 PCs	NA	34995502	10.1016/j.ajhg.2021.11.008	NA	NA	NA	NA	NA	NA	NA	NA	NA	Partial Correlation (partial-r) = 0.0435 [0.0125,0.0745]	NA	NA	NA	NA
PPM011423	PGS002070	PSS008662	PGP000263	Anal and rectal polyp	sex, age, birth date, deprivation index, 16 PCs	NA	34995502	10.1016/j.ajhg.2021.11.008	NA	NA	NA	NA	NA	NA	NA	NA	NA	Partial Correlation (partial-r) = 0.0224 [-0.0022,0.047]	NA	NA	NA	NA
PPM011424	PGS002070	PSS008436	PGP000263	Anal and rectal polyp	sex, age, birth date, deprivation index, 16 PCs	NA	34995502	10.1016/j.ajhg.2021.11.008	NA	NA	NA	NA	NA	NA	NA	NA	NA	Partial Correlation (partial-r) = 0.0438 [-0.015,0.1022]	NA	NA	NA	NA
PPM011425	PGS002070	PSS008216	PGP000263	Anal and rectal polyp	sex, age, birth date, deprivation index, 16 PCs	NA	34995502	10.1016/j.ajhg.2021.11.008	NA	NA	NA	NA	NA	NA	NA	NA	NA	Partial Correlation (partial-r) = 0.0084 [-0.017,0.0338]	NA	NA	NA	NA
PPM011426	PGS002070	PSS007997	PGP000263	Anal and rectal polyp	sex, age, birth date, deprivation index, 16 PCs	NA	34995502	10.1016/j.ajhg.2021.11.008	NA	NA	NA	NA	NA	NA	NA	NA	NA	Partial Correlation (partial-r) = 0.0501 [0.0032,0.0967]	NA	NA	NA	NA
PPM011427	PGS002070	PSS007781	PGP000263	Anal and rectal polyp	sex, age, birth date, deprivation index, 16 PCs	NA	34995502	10.1016/j.ajhg.2021.11.008	NA	NA	NA	NA	NA	NA	NA	NA	NA	Partial Correlation (partial-r) = 0.0457 [0.0052,0.086]	NA	NA	NA	NA
PPM011428	PGS002070	PSS008885	PGP000263	Anal and rectal polyp	sex, age, birth date, deprivation index, 16 PCs	NA	34995502	10.1016/j.ajhg.2021.11.008	NA	NA	NA	NA	NA	NA	NA	NA	NA	Partial Correlation (partial-r) = -0.0102 [-0.0422,0.0219]	NA	NA	NA	NA
PPM011429	PGS002071	PSS009335	PGP000263	Other chronic nonalcoholic liver disease	sex, age, birth date, deprivation index, 16 PCs	NA	34995502	10.1016/j.ajhg.2021.11.008	NA	NA	NA	NA	NA	NA	NA	NA	NA	Partial Correlation (partial-r) = 0.0415 [0.0275,0.0555]	NA	NA	NA	NA
PPM011430	PGS002071	PSS009109	PGP000263	Other chronic nonalcoholic liver disease	sex, age, birth date, deprivation index, 16 PCs	NA	34995502	10.1016/j.ajhg.2021.11.008	NA	NA	NA	NA	NA	NA	NA	NA	NA	Partial Correlation (partial-r) = 0.029 [-0.0018,0.0598]	NA	NA	NA	NA
PPM011431	PGS002071	PSS008663	PGP000263	Other chronic nonalcoholic liver disease	sex, age, birth date, deprivation index, 16 PCs	NA	34995502	10.1016/j.ajhg.2021.11.008	NA	NA	NA	NA	NA	NA	NA	NA	NA	Partial Correlation (partial-r) = 0.0289 [0.0047,0.0532]	NA	NA	NA	NA
PPM011432	PGS002071	PSS008437	PGP000263	Other chronic nonalcoholic liver disease	sex, age, birth date, deprivation index, 16 PCs	NA	34995502	10.1016/j.ajhg.2021.11.008	NA	NA	NA	NA	NA	NA	NA	NA	NA	Partial Correlation (partial-r) = 0.0227 [-0.0348,0.08]	NA	NA	NA	NA
PPM011433	PGS002071	PSS008217	PGP000263	Other chronic nonalcoholic liver disease	sex, age, birth date, deprivation index, 16 PCs	NA	34995502	10.1016/j.ajhg.2021.11.008	NA	NA	NA	NA	NA	NA	NA	NA	NA	Partial Correlation (partial-r) = 0.0224 [-0.0025,0.0473]	NA	NA	NA	NA
PPM011434	PGS002071	PSS007998	PGP000263	Other chronic nonalcoholic liver disease	sex, age, birth date, deprivation index, 16 PCs	NA	34995502	10.1016/j.ajhg.2021.11.008	NA	NA	NA	NA	NA	NA	NA	NA	NA	Partial Correlation (partial-r) = 0.043 [-0.0037,0.0895]	NA	NA	NA	NA
PPM011435	PGS002071	PSS007782	PGP000263	Other chronic nonalcoholic liver disease	sex, age, birth date, deprivation index, 16 PCs	NA	34995502	10.1016/j.ajhg.2021.11.008	NA	NA	NA	NA	NA	NA	NA	NA	NA	Partial Correlation (partial-r) = -0.0077 [-0.0476,0.0323]	NA	NA	NA	NA
PPM011436	PGS002071	PSS008886	PGP000263	Other chronic nonalcoholic liver disease	sex, age, birth date, deprivation index, 16 PCs	NA	34995502	10.1016/j.ajhg.2021.11.008	NA	NA	NA	NA	NA	NA	NA	NA	NA	Partial Correlation (partial-r) = -0.0167 [-0.0484,0.015]	NA	NA	NA	NA
PPM011437	PGS002072	PSS009336	PGP000263	Cholelithiasis and cholecystitis	sex, age, birth date, deprivation index, 16 PCs	NA	34995502	10.1016/j.ajhg.2021.11.008	NA	NA	NA	NA	NA	NA	NA	NA	NA	Partial Correlation (partial-r) = 0.098 [0.0842,0.1117]	NA	NA	NA	NA
PPM011438	PGS002072	PSS009110	PGP000263	Cholelithiasis and cholecystitis	sex, age, birth date, deprivation index, 16 PCs	NA	34995502	10.1016/j.ajhg.2021.11.008	NA	NA	NA	NA	NA	NA	NA	NA	NA	Partial Correlation (partial-r) = 0.0792 [0.0487,0.1096]	NA	NA	NA	NA
PPM011439	PGS002072	PSS008664	PGP000263	Cholelithiasis and cholecystitis	sex, age, birth date, deprivation index, 16 PCs	NA	34995502	10.1016/j.ajhg.2021.11.008	NA	NA	NA	NA	NA	NA	NA	NA	NA	Partial Correlation (partial-r) = 0.0805 [0.0565,0.1044]	NA	NA	NA	NA
PPM011440	PGS002072	PSS008438	PGP000263	Cholelithiasis and cholecystitis	sex, age, birth date, deprivation index, 16 PCs	NA	34995502	10.1016/j.ajhg.2021.11.008	NA	NA	NA	NA	NA	NA	NA	NA	NA	Partial Correlation (partial-r) = 0.0663 [0.0092,0.123]	NA	NA	NA	NA
PPM011441	PGS002072	PSS008218	PGP000263	Cholelithiasis and cholecystitis	sex, age, birth date, deprivation index, 16 PCs	NA	34995502	10.1016/j.ajhg.2021.11.008	NA	NA	NA	NA	NA	NA	NA	NA	NA	Partial Correlation (partial-r) = 0.0503 [0.0256,0.0749]	NA	NA	NA	NA
PPM011442	PGS002072	PSS007999	PGP000263	Cholelithiasis and cholecystitis	sex, age, birth date, deprivation index, 16 PCs	NA	34995502	10.1016/j.ajhg.2021.11.008	NA	NA	NA	NA	NA	NA	NA	NA	NA	Partial Correlation (partial-r) = 0.0441 [-0.0023,0.0903]	NA	NA	NA	NA
PPM011443	PGS002072	PSS007783	PGP000263	Cholelithiasis and cholecystitis	sex, age, birth date, deprivation index, 16 PCs	NA	34995502	10.1016/j.ajhg.2021.11.008	NA	NA	NA	NA	NA	NA	NA	NA	NA	Partial Correlation (partial-r) = 0.0336 [-0.0059,0.0731]	NA	NA	NA	NA
PPM011444	PGS002072	PSS008887	PGP000263	Cholelithiasis and cholecystitis	sex, age, birth date, deprivation index, 16 PCs	NA	34995502	10.1016/j.ajhg.2021.11.008	NA	NA	NA	NA	NA	NA	NA	NA	NA	Partial Correlation (partial-r) = 0.033 [0.0016,0.0643]	NA	NA	NA	NA
PPM011445	PGS002073	PSS009337	PGP000263	Other biliary tract disease	sex, age, birth date, deprivation index, 16 PCs	NA	34995502	10.1016/j.ajhg.2021.11.008	NA	NA	NA	NA	NA	NA	NA	NA	NA	Partial Correlation (partial-r) = 0.0215 [0.0074,0.0356]	NA	NA	NA	NA
PPM011446	PGS002073	PSS009111	PGP000263	Other biliary tract disease	sex, age, birth date, deprivation index, 16 PCs	NA	34995502	10.1016/j.ajhg.2021.11.008	NA	NA	NA	NA	NA	NA	NA	NA	NA	Partial Correlation (partial-r) = 0.0453 [0.0142,0.0762]	NA	NA	NA	NA
PPM011447	PGS002073	PSS008665	PGP000263	Other biliary tract disease	sex, age, birth date, deprivation index, 16 PCs	NA	34995502	10.1016/j.ajhg.2021.11.008	NA	NA	NA	NA	NA	NA	NA	NA	NA	Partial Correlation (partial-r) = -0.0067 [-0.0311,0.0178]	NA	NA	NA	NA
PPM011448	PGS002073	PSS008439	PGP000263	Other biliary tract disease	sex, age, birth date, deprivation index, 16 PCs	NA	34995502	10.1016/j.ajhg.2021.11.008	NA	NA	NA	NA	NA	NA	NA	NA	NA	Partial Correlation (partial-r) = -0.0075 [-0.0653,0.0503]	NA	NA	NA	NA
PPM011449	PGS002073	PSS008219	PGP000263	Other biliary tract disease	sex, age, birth date, deprivation index, 16 PCs	NA	34995502	10.1016/j.ajhg.2021.11.008	NA	NA	NA	NA	NA	NA	NA	NA	NA	Partial Correlation (partial-r) = 0.029 [0.004,0.054]	NA	NA	NA	NA
PPM011450	PGS002073	PSS008000	PGP000263	Other biliary tract disease	sex, age, birth date, deprivation index, 16 PCs	NA	34995502	10.1016/j.ajhg.2021.11.008	NA	NA	NA	NA	NA	NA	NA	NA	NA	Partial Correlation (partial-r) = 0.053 [0.0062,0.0995]	NA	NA	NA	NA
PPM011451	PGS002073	PSS007784	PGP000263	Other biliary tract disease	sex, age, birth date, deprivation index, 16 PCs	NA	34995502	10.1016/j.ajhg.2021.11.008	NA	NA	NA	NA	NA	NA	NA	NA	NA	Partial Correlation (partial-r) = 0.0039 [-0.036,0.0438]	NA	NA	NA	NA
PPM011452	PGS002073	PSS008888	PGP000263	Other biliary tract disease	sex, age, birth date, deprivation index, 16 PCs	NA	34995502	10.1016/j.ajhg.2021.11.008	NA	NA	NA	NA	NA	NA	NA	NA	NA	Partial Correlation (partial-r) = 0.0035 [-0.0281,0.0352]	NA	NA	NA	NA
PPM011453	PGS002074	PSS009338	PGP000263	Hematuria	sex, age, birth date, deprivation index, 16 PCs	NA	34995502	10.1016/j.ajhg.2021.11.008	NA	NA	NA	NA	NA	NA	NA	NA	NA	Partial Correlation (partial-r) = 0.033 [0.0189,0.0471]	NA	NA	NA	NA
PPM011454	PGS002074	PSS009112	PGP000263	Hematuria	sex, age, birth date, deprivation index, 16 PCs	NA	34995502	10.1016/j.ajhg.2021.11.008	NA	NA	NA	NA	NA	NA	NA	NA	NA	Partial Correlation (partial-r) = 0.0196 [-0.0114,0.0506]	NA	NA	NA	NA
PPM011455	PGS002074	PSS008666	PGP000263	Hematuria	sex, age, birth date, deprivation index, 16 PCs	NA	34995502	10.1016/j.ajhg.2021.11.008	NA	NA	NA	NA	NA	NA	NA	NA	NA	Partial Correlation (partial-r) = 0.0418 [0.0173,0.0663]	NA	NA	NA	NA
PPM011456	PGS002074	PSS008440	PGP000263	Hematuria	sex, age, birth date, deprivation index, 16 PCs	NA	34995502	10.1016/j.ajhg.2021.11.008	NA	NA	NA	NA	NA	NA	NA	NA	NA	Partial Correlation (partial-r) = -0.0051 [-0.0632,0.053]	NA	NA	NA	NA
PPM011457	PGS002074	PSS008220	PGP000263	Hematuria	sex, age, birth date, deprivation index, 16 PCs	NA	34995502	10.1016/j.ajhg.2021.11.008	NA	NA	NA	NA	NA	NA	NA	NA	NA	Partial Correlation (partial-r) = 0.028 [0.0028,0.0532]	NA	NA	NA	NA
PPM011458	PGS002074	PSS008001	PGP000263	Hematuria	sex, age, birth date, deprivation index, 16 PCs	NA	34995502	10.1016/j.ajhg.2021.11.008	NA	NA	NA	NA	NA	NA	NA	NA	NA	Partial Correlation (partial-r) = 0.028 [-0.019,0.0748]	NA	NA	NA	NA
PPM011459	PGS002074	PSS007785	PGP000263	Hematuria	sex, age, birth date, deprivation index, 16 PCs	NA	34995502	10.1016/j.ajhg.2021.11.008	NA	NA	NA	NA	NA	NA	NA	NA	NA	Partial Correlation (partial-r) = 0.0395	NA	NA	NA	NA
PPM011460	PGS002074	PSS008889	PGP000263	Hematuria	sex, age, birth date, deprivation index, 16 PCs	NA	34995502	10.1016/j.ajhg.2021.11.008	NA	NA	NA	NA	NA	NA	NA	NA	NA	Partial Correlation (partial-r) = 0.0273 [-0.0047,0.0593]	NA	NA	NA	NA
PPM011461	PGS002075	PSS009339	PGP000263	Urinary calculus	sex, age, birth date, deprivation index, 16 PCs	NA	34995502	10.1016/j.ajhg.2021.11.008	NA	NA	NA	NA	NA	NA	NA	NA	NA	Partial Correlation (partial-r) = 0.0385 [0.0246,0.0524]	NA	NA	NA	NA
PPM011462	PGS002075	PSS009113	PGP000263	Urinary calculus	sex, age, birth date, deprivation index, 16 PCs	NA	34995502	10.1016/j.ajhg.2021.11.008	NA	NA	NA	NA	NA	NA	NA	NA	NA	Partial Correlation (partial-r) = 0.0419 [0.0113,0.0724]	NA	NA	NA	NA
PPM011463	PGS002075	PSS008667	PGP000263	Urinary calculus	sex, age, birth date, deprivation index, 16 PCs	NA	34995502	10.1016/j.ajhg.2021.11.008	NA	NA	NA	NA	NA	NA	NA	NA	NA	Partial Correlation (partial-r) = 0.0543 [0.0303,0.0783]	NA	NA	NA	NA
PPM011464	PGS002075	PSS008441	PGP000263	Urinary calculus	sex, age, birth date, deprivation index, 16 PCs	NA	34995502	10.1016/j.ajhg.2021.11.008	NA	NA	NA	NA	NA	NA	NA	NA	NA	Partial Correlation (partial-r) = 0.0156 [-0.0417,0.0728]	NA	NA	NA	NA
PPM011465	PGS002075	PSS008221	PGP000263	Urinary calculus	sex, age, birth date, deprivation index, 16 PCs	NA	34995502	10.1016/j.ajhg.2021.11.008	NA	NA	NA	NA	NA	NA	NA	NA	NA	Partial Correlation (partial-r) = 0.0401 [0.0154,0.0648]	NA	NA	NA	NA
PPM011466	PGS002075	PSS008002	PGP000263	Urinary calculus	sex, age, birth date, deprivation index, 16 PCs	NA	34995502	10.1016/j.ajhg.2021.11.008	NA	NA	NA	NA	NA	NA	NA	NA	NA	Partial Correlation (partial-r) = 0.0058 [-0.0406,0.0522]	NA	NA	NA	NA
PPM011467	PGS002075	PSS007786	PGP000263	Urinary calculus	sex, age, birth date, deprivation index, 16 PCs	NA	34995502	10.1016/j.ajhg.2021.11.008	NA	NA	NA	NA	NA	NA	NA	NA	NA	Partial Correlation (partial-r) = 0.0047 [-0.0349,0.0442]	NA	NA	NA	NA
PPM011468	PGS002075	PSS008890	PGP000263	Urinary calculus	sex, age, birth date, deprivation index, 16 PCs	NA	34995502	10.1016/j.ajhg.2021.11.008	NA	NA	NA	NA	NA	NA	NA	NA	NA	Partial Correlation (partial-r) = 0.0125 [-0.0189,0.0439]	NA	NA	NA	NA
PPM011469	PGS002076	PSS009340	PGP000263	Hyperplasia of prostate	sex, age, birth date, deprivation index, 16 PCs	NA	34995502	10.1016/j.ajhg.2021.11.008	NA	NA	NA	NA	NA	NA	NA	NA	NA	Partial Correlation (partial-r) = 0.0856 [0.0647,0.1065]	NA	NA	NA	NA
PPM011470	PGS002076	PSS009114	PGP000263	Hyperplasia of prostate	sex, age, birth date, deprivation index, 16 PCs	NA	34995502	10.1016/j.ajhg.2021.11.008	NA	NA	NA	NA	NA	NA	NA	NA	NA	Partial Correlation (partial-r) = 0.1369 [0.0864,0.1866]	NA	NA	NA	NA
PPM011471	PGS002076	PSS008668	PGP000263	Hyperplasia of prostate	sex, age, birth date, deprivation index, 16 PCs	NA	34995502	10.1016/j.ajhg.2021.11.008	NA	NA	NA	NA	NA	NA	NA	NA	NA	Partial Correlation (partial-r) = 0.1059 [0.0694,0.1421]	NA	NA	NA	NA
PPM011472	PGS002076	PSS008442	PGP000263	Hyperplasia of prostate	sex, age, birth date, deprivation index, 16 PCs	NA	34995502	10.1016/j.ajhg.2021.11.008	NA	NA	NA	NA	NA	NA	NA	NA	NA	Partial Correlation (partial-r) = 0.0928 [0.0175,0.1669]	NA	NA	NA	NA
PPM011473	PGS002076	PSS008222	PGP000263	Hyperplasia of prostate	sex, age, birth date, deprivation index, 16 PCs	NA	34995502	10.1016/j.ajhg.2021.11.008	NA	NA	NA	NA	NA	NA	NA	NA	NA	Partial Correlation (partial-r) = 0.0415 [0.0075,0.0754]	NA	NA	NA	NA
PPM011474	PGS002076	PSS008003	PGP000263	Hyperplasia of prostate	sex, age, birth date, deprivation index, 16 PCs	NA	34995502	10.1016/j.ajhg.2021.11.008	NA	NA	NA	NA	NA	NA	NA	NA	NA	Partial Correlation (partial-r) = 0.071 [-0.0114,0.1525]	NA	NA	NA	NA
PPM011475	PGS002076	PSS007787	PGP000263	Hyperplasia of prostate	sex, age, birth date, deprivation index, 16 PCs	NA	34995502	10.1016/j.ajhg.2021.11.008	NA	NA	NA	NA	NA	NA	NA	NA	NA	Partial Correlation (partial-r) = 0.1389 [0.0706,0.2059]	NA	NA	NA	NA
PPM011476	PGS002076	PSS008891	PGP000263	Hyperplasia of prostate	sex, age, birth date, deprivation index, 16 PCs	NA	34995502	10.1016/j.ajhg.2021.11.008	NA	NA	NA	NA	NA	NA	NA	NA	NA	Partial Correlation (partial-r) = 0.0775 [0.0299,0.1248]	NA	NA	NA	NA
PPM011477	PGS002077	PSS009341	PGP000263	Endometriosis	sex, age, birth date, deprivation index, 16 PCs	NA	34995502	10.1016/j.ajhg.2021.11.008	NA	NA	NA	NA	NA	NA	NA	NA	NA	Partial Correlation (partial-r) = 0.0252 [0.0061,0.0442]	NA	NA	NA	NA
PPM011478	PGS002077	PSS009115	PGP000263	Endometriosis	sex, age, birth date, deprivation index, 16 PCs	NA	34995502	10.1016/j.ajhg.2021.11.008	NA	NA	NA	NA	NA	NA	NA	NA	NA	Partial Correlation (partial-r) = 0.0048 [-0.0345,0.044]	NA	NA	NA	NA
PPM011479	PGS002077	PSS008669	PGP000263	Endometriosis	sex, age, birth date, deprivation index, 16 PCs	NA	34995502	10.1016/j.ajhg.2021.11.008	NA	NA	NA	NA	NA	NA	NA	NA	NA	Partial Correlation (partial-r) = 0.0127 [-0.0201,0.0455]	NA	NA	NA	NA
PPM011480	PGS002077	PSS008443	PGP000263	Endometriosis	sex, age, birth date, deprivation index, 16 PCs	NA	34995502	10.1016/j.ajhg.2021.11.008	NA	NA	NA	NA	NA	NA	NA	NA	NA	Partial Correlation (partial-r) = 0.0933	NA	NA	NA	NA
PPM011481	PGS002077	PSS008223	PGP000263	Endometriosis	sex, age, birth date, deprivation index, 16 PCs	NA	34995502	10.1016/j.ajhg.2021.11.008	NA	NA	NA	NA	NA	NA	NA	NA	NA	Partial Correlation (partial-r) = 0.0077 [-0.0293,0.0447]	NA	NA	NA	NA
PPM011482	PGS002077	PSS008004	PGP000263	Endometriosis	sex, age, birth date, deprivation index, 16 PCs	NA	34995502	10.1016/j.ajhg.2021.11.008	NA	NA	NA	NA	NA	NA	NA	NA	NA	Partial Correlation (partial-r) = -0.0422 [-0.0996,0.0155]	NA	NA	NA	NA
PPM011483	PGS002077	PSS007788	PGP000263	Endometriosis	sex, age, birth date, deprivation index, 16 PCs	NA	34995502	10.1016/j.ajhg.2021.11.008	NA	NA	NA	NA	NA	NA	NA	NA	NA	Partial Correlation (partial-r) = -0.0013 [-0.052,0.0494]	NA	NA	NA	NA
PPM011484	PGS002077	PSS008892	PGP000263	Endometriosis	sex, age, birth date, deprivation index, 16 PCs	NA	34995502	10.1016/j.ajhg.2021.11.008	NA	NA	NA	NA	NA	NA	NA	NA	NA	Partial Correlation (partial-r) = 0.002 [-0.0418,0.0458]	NA	NA	NA	NA
PPM011485	PGS002078	PSS009342	PGP000263	Genital prolapse	sex, age, birth date, deprivation index, 16 PCs	NA	34995502	10.1016/j.ajhg.2021.11.008	NA	NA	NA	NA	NA	NA	NA	NA	NA	Partial Correlation (partial-r) = 0.0672 [0.0484,0.086]	NA	NA	NA	NA
PPM011486	PGS002078	PSS009116	PGP000263	Genital prolapse	sex, age, birth date, deprivation index, 16 PCs	NA	34995502	10.1016/j.ajhg.2021.11.008	NA	NA	NA	NA	NA	NA	NA	NA	NA	Partial Correlation (partial-r) = 0.0581 [0.0193,0.0966]	NA	NA	NA	NA
PPM011487	PGS002078	PSS008670	PGP000263	Genital prolapse	sex, age, birth date, deprivation index, 16 PCs	NA	34995502	10.1016/j.ajhg.2021.11.008	NA	NA	NA	NA	NA	NA	NA	NA	NA	Partial Correlation (partial-r) = 0.0568 [0.0244,0.089]	NA	NA	NA	NA
PPM011488	PGS002078	PSS008444	PGP000263	Genital prolapse	sex, age, birth date, deprivation index, 16 PCs	NA	34995502	10.1016/j.ajhg.2021.11.008	NA	NA	NA	NA	NA	NA	NA	NA	NA	Partial Correlation (partial-r) = 0.0251 [-0.0661,0.1158]	NA	NA	NA	NA
PPM011489	PGS002078	PSS008224	PGP000263	Genital prolapse	sex, age, birth date, deprivation index, 16 PCs	NA	34995502	10.1016/j.ajhg.2021.11.008	NA	NA	NA	NA	NA	NA	NA	NA	NA	Partial Correlation (partial-r) = 0.0422 [0.0057,0.0786]	NA	NA	NA	NA
PPM011490	PGS002078	PSS008005	PGP000263	Genital prolapse	sex, age, birth date, deprivation index, 16 PCs	NA	34995502	10.1016/j.ajhg.2021.11.008	NA	NA	NA	NA	NA	NA	NA	NA	NA	Partial Correlation (partial-r) = 0.0112 [-0.0457,0.0681]	NA	NA	NA	NA
PPM011491	PGS002078	PSS007789	PGP000263	Genital prolapse	sex, age, birth date, deprivation index, 16 PCs	NA	34995502	10.1016/j.ajhg.2021.11.008	NA	NA	NA	NA	NA	NA	NA	NA	NA	Partial Correlation (partial-r) = 0.0278 [-0.0218,0.0772]	NA	NA	NA	NA
PPM011492	PGS002078	PSS008893	PGP000263	Genital prolapse	sex, age, birth date, deprivation index, 16 PCs	NA	34995502	10.1016/j.ajhg.2021.11.008	NA	NA	NA	NA	NA	NA	NA	NA	NA	Partial Correlation (partial-r) = 0.0403 [-0.0025,0.083]	NA	NA	NA	NA
PPM011493	PGS002079	PSS009343	PGP000263	Irregular menstrual cycle/bleeding	sex, age, birth date, deprivation index, 16 PCs	NA	34995502	10.1016/j.ajhg.2021.11.008	NA	NA	NA	NA	NA	NA	NA	NA	NA	Partial Correlation (partial-r) = 0.0369 [0.0173,0.0564]	NA	NA	NA	NA
PPM011494	PGS002079	PSS009117	PGP000263	Irregular menstrual cycle/bleeding	sex, age, birth date, deprivation index, 16 PCs	NA	34995502	10.1016/j.ajhg.2021.11.008	NA	NA	NA	NA	NA	NA	NA	NA	NA	Partial Correlation (partial-r) = 0.0467 [0.0064,0.0869]	NA	NA	NA	NA
PPM011495	PGS002079	PSS008671	PGP000263	Irregular menstrual cycle/bleeding	sex, age, birth date, deprivation index, 16 PCs	NA	34995502	10.1016/j.ajhg.2021.11.008	NA	NA	NA	NA	NA	NA	NA	NA	NA	Partial Correlation (partial-r) = 0.0311 [-0.0027,0.0647]	NA	NA	NA	NA
PPM011496	PGS002079	PSS008445	PGP000263	Irregular menstrual cycle/bleeding	sex, age, birth date, deprivation index, 16 PCs	NA	34995502	10.1016/j.ajhg.2021.11.008	NA	NA	NA	NA	NA	NA	NA	NA	NA	Partial Correlation (partial-r) = 0.0755 [-0.0201,0.1697]	NA	NA	NA	NA
PPM011497	PGS002079	PSS008225	PGP000263	Irregular menstrual cycle/bleeding	sex, age, birth date, deprivation index, 16 PCs	NA	34995502	10.1016/j.ajhg.2021.11.008	NA	NA	NA	NA	NA	NA	NA	NA	NA	Partial Correlation (partial-r) = 0.0716 [0.0337,0.1092]	NA	NA	NA	NA
PPM011498	PGS002079	PSS008006	PGP000263	Irregular menstrual cycle/bleeding	sex, age, birth date, deprivation index, 16 PCs	NA	34995502	10.1016/j.ajhg.2021.11.008	NA	NA	NA	NA	NA	NA	NA	NA	NA	Partial Correlation (partial-r) = -0.0068 [-0.066,0.0525]	NA	NA	NA	NA
PPM011499	PGS002079	PSS007790	PGP000263	Irregular menstrual cycle/bleeding	sex, age, birth date, deprivation index, 16 PCs	NA	34995502	10.1016/j.ajhg.2021.11.008	NA	NA	NA	NA	NA	NA	NA	NA	NA	Partial Correlation (partial-r) = -0.0312 [-0.0825,0.0202]	NA	NA	NA	NA
PPM011500	PGS002079	PSS008894	PGP000263	Irregular menstrual cycle/bleeding	sex, age, birth date, deprivation index, 16 PCs	NA	34995502	10.1016/j.ajhg.2021.11.008	NA	NA	NA	NA	NA	NA	NA	NA	NA	Partial Correlation (partial-r) = 0.0036 [-0.0408,0.0479]	NA	NA	NA	NA
PPM011501	PGS002080	PSS009344	PGP000263	Rhesus isoimmunization in pregnancy	sex, age, birth date, deprivation index, 16 PCs	NA	34995502	10.1016/j.ajhg.2021.11.008	NA	NA	NA	NA	NA	NA	NA	NA	NA	Partial Correlation (partial-r) = 0.0529 [0.034,0.0718]	NA	NA	NA	NA
PPM011502	PGS002080	PSS009118	PGP000263	Rhesus isoimmunization in pregnancy	sex, age, birth date, deprivation index, 16 PCs	NA	34995502	10.1016/j.ajhg.2021.11.008	NA	NA	NA	NA	NA	NA	NA	NA	NA	Partial Correlation (partial-r) = 0.0603 [0.0213,0.0991]	NA	NA	NA	NA
PPM011503	PGS002080	PSS008672	PGP000263	Rhesus isoimmunization in pregnancy	sex, age, birth date, deprivation index, 16 PCs	NA	34995502	10.1016/j.ajhg.2021.11.008	NA	NA	NA	NA	NA	NA	NA	NA	NA	Partial Correlation (partial-r) = 0.0698 [0.0371,0.1023]	NA	NA	NA	NA
PPM011504	PGS002080	PSS008446	PGP000263	Rhesus isoimmunization in pregnancy	sex, age, birth date, deprivation index, 16 PCs	NA	34995502	10.1016/j.ajhg.2021.11.008	NA	NA	NA	NA	NA	NA	NA	NA	NA	Partial Correlation (partial-r) = 0.0432 [-0.0494,0.135]	NA	NA	NA	NA
PPM011505	PGS002080	PSS008226	PGP000263	Rhesus isoimmunization in pregnancy	sex, age, birth date, deprivation index, 16 PCs	NA	34995502	10.1016/j.ajhg.2021.11.008	NA	NA	NA	NA	NA	NA	NA	NA	NA	Partial Correlation (partial-r) = 0.0674 [0.0305,0.1043]	NA	NA	NA	NA
PPM011506	PGS002080	PSS008007	PGP000263	Rhesus isoimmunization in pregnancy	sex, age, birth date, deprivation index, 16 PCs	NA	34995502	10.1016/j.ajhg.2021.11.008	NA	NA	NA	NA	NA	NA	NA	NA	NA	Partial Correlation (partial-r) = 0.0096 [-0.0482,0.0672]	NA	NA	NA	NA
PPM011507	PGS002080	PSS007791	PGP000263	Rhesus isoimmunization in pregnancy	sex, age, birth date, deprivation index, 16 PCs	NA	34995502	10.1016/j.ajhg.2021.11.008	NA	NA	NA	NA	NA	NA	NA	NA	NA	Partial Correlation (partial-r) = -0.0192 [-0.0692,0.031]	NA	NA	NA	NA
PPM011508	PGS002080	PSS008895	PGP000263	Rhesus isoimmunization in pregnancy	sex, age, birth date, deprivation index, 16 PCs	NA	34995502	10.1016/j.ajhg.2021.11.008	NA	NA	NA	NA	NA	NA	NA	NA	NA	Partial Correlation (partial-r) = 0.0234 [-0.0199,0.0666]	NA	NA	NA	NA
PPM011509	PGS002081	PSS009345	PGP000263	Superficial cellulitis and abscess	sex, age, birth date, deprivation index, 16 PCs	NA	34995502	10.1016/j.ajhg.2021.11.008	NA	NA	NA	NA	NA	NA	NA	NA	NA	Partial Correlation (partial-r) = 0.0247 [0.0108,0.0386]	NA	NA	NA	NA
PPM011510	PGS002081	PSS009119	PGP000263	Superficial cellulitis and abscess	sex, age, birth date, deprivation index, 16 PCs	NA	34995502	10.1016/j.ajhg.2021.11.008	NA	NA	NA	NA	NA	NA	NA	NA	NA	Partial Correlation (partial-r) = 0.0189 [-0.0118,0.0496]	NA	NA	NA	NA
PPM011511	PGS002081	PSS008673	PGP000263	Superficial cellulitis and abscess	sex, age, birth date, deprivation index, 16 PCs	NA	34995502	10.1016/j.ajhg.2021.11.008	NA	NA	NA	NA	NA	NA	NA	NA	NA	Partial Correlation (partial-r) = 0.009 [-0.0152,0.0332]	NA	NA	NA	NA
PPM011512	PGS002081	PSS008447	PGP000263	Superficial cellulitis and abscess	sex, age, birth date, deprivation index, 16 PCs	NA	34995502	10.1016/j.ajhg.2021.11.008	NA	NA	NA	NA	NA	NA	NA	NA	NA	Partial Correlation (partial-r) = 0.021 [-0.0364,0.0782]	NA	NA	NA	NA
PPM011513	PGS002081	PSS008227	PGP000263	Superficial cellulitis and abscess	sex, age, birth date, deprivation index, 16 PCs	NA	34995502	10.1016/j.ajhg.2021.11.008	NA	NA	NA	NA	NA	NA	NA	NA	NA	Partial Correlation (partial-r) = 0.0082 [-0.0167,0.0331]	NA	NA	NA	NA
PPM011514	PGS002081	PSS008008	PGP000263	Superficial cellulitis and abscess	sex, age, birth date, deprivation index, 16 PCs	NA	34995502	10.1016/j.ajhg.2021.11.008	NA	NA	NA	NA	NA	NA	NA	NA	NA	Partial Correlation (partial-r) = -0.0251 [-0.0715,0.0213]	NA	NA	NA	NA
PPM011515	PGS002081	PSS007792	PGP000263	Superficial cellulitis and abscess	sex, age, birth date, deprivation index, 16 PCs	NA	34995502	10.1016/j.ajhg.2021.11.008	NA	NA	NA	NA	NA	NA	NA	NA	NA	Partial Correlation (partial-r) = -0.0119 [-0.0518,0.0279]	NA	NA	NA	NA
PPM011516	PGS002081	PSS008896	PGP000263	Superficial cellulitis and abscess	sex, age, birth date, deprivation index, 16 PCs	NA	34995502	10.1016/j.ajhg.2021.11.008	NA	NA	NA	NA	NA	NA	NA	NA	NA	Partial Correlation (partial-r) = -0.0005 [-0.0321,0.0312]	NA	NA	NA	NA
PPM011517	PGS002082	PSS009346	PGP000263	Lupus (localized and systemic)	sex, age, birth date, deprivation index, 16 PCs	NA	34995502	10.1016/j.ajhg.2021.11.008	NA	NA	NA	NA	NA	NA	NA	NA	NA	Partial Correlation (partial-r) = 0.0212 [0.0072,0.0352]	NA	NA	NA	NA
PPM011518	PGS002082	PSS009120	PGP000263	Lupus (localized and systemic)	sex, age, birth date, deprivation index, 16 PCs	NA	34995502	10.1016/j.ajhg.2021.11.008	NA	NA	NA	NA	NA	NA	NA	NA	NA	Partial Correlation (partial-r) = 0.0268 [-0.0041,0.0577]	NA	NA	NA	NA
PPM011519	PGS002082	PSS008674	PGP000263	Lupus (localized and systemic)	sex, age, birth date, deprivation index, 16 PCs	NA	34995502	10.1016/j.ajhg.2021.11.008	NA	NA	NA	NA	NA	NA	NA	NA	NA	Partial Correlation (partial-r) = -0.0096 [-0.0338,0.0147]	NA	NA	NA	NA
PPM011520	PGS002082	PSS008448	PGP000263	Lupus (localized and systemic)	sex, age, birth date, deprivation index, 16 PCs	NA	34995502	10.1016/j.ajhg.2021.11.008	NA	NA	NA	NA	NA	NA	NA	NA	NA	Partial Correlation (partial-r) = -0.0045 [-0.0619,0.053]	NA	NA	NA	NA
PPM011521	PGS002082	PSS008228	PGP000263	Lupus (localized and systemic)	sex, age, birth date, deprivation index, 16 PCs	NA	34995502	10.1016/j.ajhg.2021.11.008	NA	NA	NA	NA	NA	NA	NA	NA	NA	Partial Correlation (partial-r) = 0.005 [-0.0199,0.03]	NA	NA	NA	NA
PPM011522	PGS002082	PSS008009	PGP000263	Lupus (localized and systemic)	sex, age, birth date, deprivation index, 16 PCs	NA	34995502	10.1016/j.ajhg.2021.11.008	NA	NA	NA	NA	NA	NA	NA	NA	NA	Partial Correlation (partial-r) = 0.0076 [-0.0391,0.0543]	NA	NA	NA	NA
PPM011523	PGS002082	PSS007793	PGP000263	Lupus (localized and systemic)	sex, age, birth date, deprivation index, 16 PCs	NA	34995502	10.1016/j.ajhg.2021.11.008	NA	NA	NA	NA	NA	NA	NA	NA	NA	Partial Correlation (partial-r) = -0.0113 [-0.0512,0.0287]	NA	NA	NA	NA
PPM011524	PGS002082	PSS008897	PGP000263	Lupus (localized and systemic)	sex, age, birth date, deprivation index, 16 PCs	NA	34995502	10.1016/j.ajhg.2021.11.008	NA	NA	NA	NA	NA	NA	NA	NA	NA	Partial Correlation (partial-r) = -0.0062 [-0.0378,0.0254]	NA	NA	NA	NA
PPM011525	PGS002083	PSS009347	PGP000263	Psoriasis	sex, age, birth date, deprivation index, 16 PCs	NA	34995502	10.1016/j.ajhg.2021.11.008	NA	NA	NA	NA	NA	NA	NA	NA	NA	Partial Correlation (partial-r) = 0.0632 [0.0493,0.0771]	NA	NA	NA	NA
PPM011526	PGS002083	PSS009121	PGP000263	Psoriasis	sex, age, birth date, deprivation index, 16 PCs	NA	34995502	10.1016/j.ajhg.2021.11.008	NA	NA	NA	NA	NA	NA	NA	NA	NA	Partial Correlation (partial-r) = 0.1153 [0.0847,0.1456]	NA	NA	NA	NA
PPM011527	PGS002083	PSS008675	PGP000263	Psoriasis	sex, age, birth date, deprivation index, 16 PCs	NA	34995502	10.1016/j.ajhg.2021.11.008	NA	NA	NA	NA	NA	NA	NA	NA	NA	Partial Correlation (partial-r) = 0.041 [0.0168,0.0652]	NA	NA	NA	NA
PPM011528	PGS002083	PSS008449	PGP000263	Psoriasis	sex, age, birth date, deprivation index, 16 PCs	NA	34995502	10.1016/j.ajhg.2021.11.008	NA	NA	NA	NA	NA	NA	NA	NA	NA	Partial Correlation (partial-r) = 0.0458 [-0.0117,0.1031]	NA	NA	NA	NA
PPM011529	PGS002083	PSS008229	PGP000263	Psoriasis	sex, age, birth date, deprivation index, 16 PCs	NA	34995502	10.1016/j.ajhg.2021.11.008	NA	NA	NA	NA	NA	NA	NA	NA	NA	Partial Correlation (partial-r) = 0.03 [0.005,0.055]	NA	NA	NA	NA
PPM011530	PGS002083	PSS008010	PGP000263	Psoriasis	sex, age, birth date, deprivation index, 16 PCs	NA	34995502	10.1016/j.ajhg.2021.11.008	NA	NA	NA	NA	NA	NA	NA	NA	NA	Partial Correlation (partial-r) = 0.0119 [-0.0348,0.0585]	NA	NA	NA	NA
PPM011531	PGS002083	PSS007794	PGP000263	Psoriasis	sex, age, birth date, deprivation index, 16 PCs	NA	34995502	10.1016/j.ajhg.2021.11.008	NA	NA	NA	NA	NA	NA	NA	NA	NA	Partial Correlation (partial-r) = 0.0375 [-0.0027,0.0776]	NA	NA	NA	NA
PPM011532	PGS002083	PSS008898	PGP000263	Psoriasis	sex, age, birth date, deprivation index, 16 PCs	NA	34995502	10.1016/j.ajhg.2021.11.008	NA	NA	NA	NA	NA	NA	NA	NA	NA	Partial Correlation (partial-r) = -0.0166 [-0.0483,0.0152]	NA	NA	NA	NA
PPM011533	PGS002084	PSS009348	PGP000263	Sarcoidosis	sex, age, birth date, deprivation index, 16 PCs	NA	34995502	10.1016/j.ajhg.2021.11.008	NA	NA	NA	NA	NA	NA	NA	NA	NA	Partial Correlation (partial-r) = 0.0184 [0.0044,0.0324]	NA	NA	NA	NA
PPM011534	PGS002084	PSS009122	PGP000263	Sarcoidosis	sex, age, birth date, deprivation index, 16 PCs	NA	34995502	10.1016/j.ajhg.2021.11.008	NA	NA	NA	NA	NA	NA	NA	NA	NA	Partial Correlation (partial-r) = 0.0038 [-0.0271,0.0346]	NA	NA	NA	NA
PPM011535	PGS002084	PSS008676	PGP000263	Sarcoidosis	sex, age, birth date, deprivation index, 16 PCs	NA	34995502	10.1016/j.ajhg.2021.11.008	NA	NA	NA	NA	NA	NA	NA	NA	NA	Partial Correlation (partial-r) = 0.0103 [-0.0139,0.0345]	NA	NA	NA	NA
PPM011536	PGS002084	PSS008450	PGP000263	Sarcoidosis	sex, age, birth date, deprivation index, 16 PCs	NA	34995502	10.1016/j.ajhg.2021.11.008	NA	NA	NA	NA	NA	NA	NA	NA	NA	Partial Correlation (partial-r) = 0.0603 [0.0029,0.1173]	NA	NA	NA	NA
PPM011537	PGS002084	PSS008230	PGP000263	Sarcoidosis	sex, age, birth date, deprivation index, 16 PCs	NA	34995502	10.1016/j.ajhg.2021.11.008	NA	NA	NA	NA	NA	NA	NA	NA	NA	Partial Correlation (partial-r) = 0.0182 [-0.0067,0.0432]	NA	NA	NA	NA
PPM011538	PGS002084	PSS007795	PGP000263	Sarcoidosis	sex, age, birth date, deprivation index, 16 PCs	NA	34995502	10.1016/j.ajhg.2021.11.008	NA	NA	NA	NA	NA	NA	NA	NA	NA	Partial Correlation (partial-r) = 0.0131 [-0.0268,0.0529]	NA	NA	NA	NA
PPM011539	PGS002084	PSS008899	PGP000263	Sarcoidosis	sex, age, birth date, deprivation index, 16 PCs	NA	34995502	10.1016/j.ajhg.2021.11.008	NA	NA	NA	NA	NA	NA	NA	NA	NA	Partial Correlation (partial-r) = 0.0187 [-0.0128,0.0502]	NA	NA	NA	NA
PPM011540	PGS002085	PSS009349	PGP000263	Seborrheic keratosis	sex, age, birth date, deprivation index, 16 PCs	NA	34995502	10.1016/j.ajhg.2021.11.008	NA	NA	NA	NA	NA	NA	NA	NA	NA	Partial Correlation (partial-r) = 0.0237 [0.0098,0.0376]	NA	NA	NA	NA
PPM011541	PGS002085	PSS009123	PGP000263	Seborrheic keratosis	sex, age, birth date, deprivation index, 16 PCs	NA	34995502	10.1016/j.ajhg.2021.11.008	NA	NA	NA	NA	NA	NA	NA	NA	NA	Partial Correlation (partial-r) = 0.03	NA	NA	NA	NA
PPM011542	PGS002085	PSS008677	PGP000263	Seborrheic keratosis	sex, age, birth date, deprivation index, 16 PCs	NA	34995502	10.1016/j.ajhg.2021.11.008	NA	NA	NA	NA	NA	NA	NA	NA	NA	Partial Correlation (partial-r) = 0.0128 [-0.0113,0.0369]	NA	NA	NA	NA
PPM011543	PGS002085	PSS008451	PGP000263	Seborrheic keratosis	sex, age, birth date, deprivation index, 16 PCs	NA	34995502	10.1016/j.ajhg.2021.11.008	NA	NA	NA	NA	NA	NA	NA	NA	NA	Partial Correlation (partial-r) = 0.0512 [-0.006,0.108]	NA	NA	NA	NA
PPM011544	PGS002085	PSS008231	PGP000263	Seborrheic keratosis	sex, age, birth date, deprivation index, 16 PCs	NA	34995502	10.1016/j.ajhg.2021.11.008	NA	NA	NA	NA	NA	NA	NA	NA	NA	Partial Correlation (partial-r) = -0.0097 [-0.0344,0.015]	NA	NA	NA	NA
PPM011545	PGS002085	PSS008011	PGP000263	Seborrheic keratosis	sex, age, birth date, deprivation index, 16 PCs	NA	34995502	10.1016/j.ajhg.2021.11.008	NA	NA	NA	NA	NA	NA	NA	NA	NA	Partial Correlation (partial-r) = -0.0149 [-0.0612,0.0315]	NA	NA	NA	NA
PPM011546	PGS002085	PSS007796	PGP000263	Seborrheic keratosis	sex, age, birth date, deprivation index, 16 PCs	NA	34995502	10.1016/j.ajhg.2021.11.008	NA	NA	NA	NA	NA	NA	NA	NA	NA	Partial Correlation (partial-r) = 0.0158 [-0.0237,0.0553]	NA	NA	NA	NA
PPM011547	PGS002085	PSS008900	PGP000263	Seborrheic keratosis	sex, age, birth date, deprivation index, 16 PCs	NA	34995502	10.1016/j.ajhg.2021.11.008	NA	NA	NA	NA	NA	NA	NA	NA	NA	Partial Correlation (partial-r) = -0.0283 [-0.0596,0.0031]	NA	NA	NA	NA
PPM011548	PGS002086	PSS009350	PGP000263	Diseases of hair and hair follicles	sex, age, birth date, deprivation index, 16 PCs	NA	34995502	10.1016/j.ajhg.2021.11.008	NA	NA	NA	NA	NA	NA	NA	NA	NA	Partial Correlation (partial-r) = 0.0632 [0.0494,0.0771]	NA	NA	NA	NA
PPM011549	PGS002086	PSS009124	PGP000263	Diseases of hair and hair follicles	sex, age, birth date, deprivation index, 16 PCs	NA	34995502	10.1016/j.ajhg.2021.11.008	NA	NA	NA	NA	NA	NA	NA	NA	NA	Partial Correlation (partial-r) = 0.0931 [0.0627,0.1234]	NA	NA	NA	NA
PPM011550	PGS002086	PSS008678	PGP000263	Diseases of hair and hair follicles	sex, age, birth date, deprivation index, 16 PCs	NA	34995502	10.1016/j.ajhg.2021.11.008	NA	NA	NA	NA	NA	NA	NA	NA	NA	Partial Correlation (partial-r) = 0.0507 [0.0267,0.0747]	NA	NA	NA	NA
PPM011551	PGS002086	PSS008452	PGP000263	Diseases of hair and hair follicles	sex, age, birth date, deprivation index, 16 PCs	NA	34995502	10.1016/j.ajhg.2021.11.008	NA	NA	NA	NA	NA	NA	NA	NA	NA	Partial Correlation (partial-r) = 0.0436 [-0.0136,0.1005]	NA	NA	NA	NA
PPM011552	PGS002086	PSS008232	PGP000263	Diseases of hair and hair follicles	sex, age, birth date, deprivation index, 16 PCs	NA	34995502	10.1016/j.ajhg.2021.11.008	NA	NA	NA	NA	NA	NA	NA	NA	NA	Partial Correlation (partial-r) = 0.0386 [0.0139,0.0633]	NA	NA	NA	NA
PPM011553	PGS002086	PSS008012	PGP000263	Diseases of hair and hair follicles	sex, age, birth date, deprivation index, 16 PCs	NA	34995502	10.1016/j.ajhg.2021.11.008	NA	NA	NA	NA	NA	NA	NA	NA	NA	Partial Correlation (partial-r) = -0.0205 [-0.0668,0.0258]	NA	NA	NA	NA
PPM011554	PGS002086	PSS007797	PGP000263	Diseases of hair and hair follicles	sex, age, birth date, deprivation index, 16 PCs	NA	34995502	10.1016/j.ajhg.2021.11.008	NA	NA	NA	NA	NA	NA	NA	NA	NA	Partial Correlation (partial-r) = -0.0452 [-0.0846,-0.0057]	NA	NA	NA	NA
PPM011555	PGS002086	PSS008901	PGP000263	Diseases of hair and hair follicles	sex, age, birth date, deprivation index, 16 PCs	NA	34995502	10.1016/j.ajhg.2021.11.008	NA	NA	NA	NA	NA	NA	NA	NA	NA	Partial Correlation (partial-r) = 0.003 [-0.0284,0.0344]	NA	NA	NA	NA
PPM011556	PGS002087	PSS009351	PGP000263	Sebaceous cyst	sex, age, birth date, deprivation index, 16 PCs	NA	34995502	10.1016/j.ajhg.2021.11.008	NA	NA	NA	NA	NA	NA	NA	NA	NA	Partial Correlation (partial-r) = 0.0513 [0.0374,0.0651]	NA	NA	NA	NA
PPM011557	PGS002087	PSS009125	PGP000263	Sebaceous cyst	sex, age, birth date, deprivation index, 16 PCs	NA	34995502	10.1016/j.ajhg.2021.11.008	NA	NA	NA	NA	NA	NA	NA	NA	NA	Partial Correlation (partial-r) = 0.0734 [0.0429,0.1037]	NA	NA	NA	NA
PPM011558	PGS002087	PSS008679	PGP000263	Sebaceous cyst	sex, age, birth date, deprivation index, 16 PCs	NA	34995502	10.1016/j.ajhg.2021.11.008	NA	NA	NA	NA	NA	NA	NA	NA	NA	Partial Correlation (partial-r) = 0.0454 [0.0214,0.0694]	NA	NA	NA	NA
PPM011559	PGS002087	PSS008453	PGP000263	Sebaceous cyst	sex, age, birth date, deprivation index, 16 PCs	NA	34995502	10.1016/j.ajhg.2021.11.008	NA	NA	NA	NA	NA	NA	NA	NA	NA	Partial Correlation (partial-r) = 0.0444 [-0.0128,0.1014]	NA	NA	NA	NA
PPM011560	PGS002087	PSS008233	PGP000263	Sebaceous cyst	sex, age, birth date, deprivation index, 16 PCs	NA	34995502	10.1016/j.ajhg.2021.11.008	NA	NA	NA	NA	NA	NA	NA	NA	NA	Partial Correlation (partial-r) = 0.0351 [0.0103,0.0597]	NA	NA	NA	NA
PPM011561	PGS002087	PSS008013	PGP000263	Sebaceous cyst	sex, age, birth date, deprivation index, 16 PCs	NA	34995502	10.1016/j.ajhg.2021.11.008	NA	NA	NA	NA	NA	NA	NA	NA	NA	Partial Correlation (partial-r) = -0.0299 [-0.0762,0.0165]	NA	NA	NA	NA
PPM011562	PGS002087	PSS007798	PGP000263	Sebaceous cyst	sex, age, birth date, deprivation index, 16 PCs	NA	34995502	10.1016/j.ajhg.2021.11.008	NA	NA	NA	NA	NA	NA	NA	NA	NA	Partial Correlation (partial-r) = -0.0274 [-0.067,0.0122]	NA	NA	NA	NA
PPM011563	PGS002087	PSS008902	PGP000263	Sebaceous cyst	sex, age, birth date, deprivation index, 16 PCs	NA	34995502	10.1016/j.ajhg.2021.11.008	NA	NA	NA	NA	NA	NA	NA	NA	NA	Partial Correlation (partial-r) = 0.0023 [-0.0291,0.0338]	NA	NA	NA	NA
PPM011564	PGS002088	PSS009352	PGP000263	Rheumatoid arthritis	sex, age, birth date, deprivation index, 16 PCs	NA	34995502	10.1016/j.ajhg.2021.11.008	NA	NA	NA	NA	NA	NA	NA	NA	NA	Partial Correlation (partial-r) = 0.0434 [0.029,0.0578]	NA	NA	NA	NA
PPM011565	PGS002088	PSS009126	PGP000263	Rheumatoid arthritis	sex, age, birth date, deprivation index, 16 PCs	NA	34995502	10.1016/j.ajhg.2021.11.008	NA	NA	NA	NA	NA	NA	NA	NA	NA	Partial Correlation (partial-r) = 0.0532 [0.0217,0.0846]	NA	NA	NA	NA
PPM011566	PGS002088	PSS008680	PGP000263	Rheumatoid arthritis	sex, age, birth date, deprivation index, 16 PCs	NA	34995502	10.1016/j.ajhg.2021.11.008	NA	NA	NA	NA	NA	NA	NA	NA	NA	Partial Correlation (partial-r) = 0.0284 [0.0036,0.0532]	NA	NA	NA	NA
PPM011567	PGS002088	PSS008454	PGP000263	Rheumatoid arthritis	sex, age, birth date, deprivation index, 16 PCs	NA	34995502	10.1016/j.ajhg.2021.11.008	NA	NA	NA	NA	NA	NA	NA	NA	NA	Partial Correlation (partial-r) = 0.0403 [-0.0186,0.099]	NA	NA	NA	NA
PPM011568	PGS002088	PSS008234	PGP000263	Rheumatoid arthritis	sex, age, birth date, deprivation index, 16 PCs	NA	34995502	10.1016/j.ajhg.2021.11.008	NA	NA	NA	NA	NA	NA	NA	NA	NA	Partial Correlation (partial-r) = 0.0135 [-0.0125,0.0394]	NA	NA	NA	NA
PPM011569	PGS002088	PSS008014	PGP000263	Rheumatoid arthritis	sex, age, birth date, deprivation index, 16 PCs	NA	34995502	10.1016/j.ajhg.2021.11.008	NA	NA	NA	NA	NA	NA	NA	NA	NA	Partial Correlation (partial-r) = 0.0226 [-0.0245,0.0696]	NA	NA	NA	NA
PPM011570	PGS002088	PSS007799	PGP000263	Rheumatoid arthritis	sex, age, birth date, deprivation index, 16 PCs	NA	34995502	10.1016/j.ajhg.2021.11.008	NA	NA	NA	NA	NA	NA	NA	NA	NA	Partial Correlation (partial-r) = -0.0007 [-0.0419,0.0406]	NA	NA	NA	NA
PPM011571	PGS002088	PSS008903	PGP000263	Rheumatoid arthritis	sex, age, birth date, deprivation index, 16 PCs	NA	34995502	10.1016/j.ajhg.2021.11.008	NA	NA	NA	NA	NA	NA	NA	NA	NA	Partial Correlation (partial-r) = -0.0214 [-0.054,0.0112]	NA	NA	NA	NA
PPM011572	PGS002089	PSS009353	PGP000263	Ankylosing spondylitis	sex, age, birth date, deprivation index, 16 PCs	NA	34995502	10.1016/j.ajhg.2021.11.008	NA	NA	NA	NA	NA	NA	NA	NA	NA	Partial Correlation (partial-r) = 0.0919 [0.0775,0.1063]	NA	NA	NA	NA
PPM011573	PGS002089	PSS009127	PGP000263	Ankylosing spondylitis	sex, age, birth date, deprivation index, 16 PCs	NA	34995502	10.1016/j.ajhg.2021.11.008	NA	NA	NA	NA	NA	NA	NA	NA	NA	Partial Correlation (partial-r) = 0.0476 [0.016,0.0791]	NA	NA	NA	NA
PPM011574	PGS002089	PSS008681	PGP000263	Ankylosing spondylitis	sex, age, birth date, deprivation index, 16 PCs	NA	34995502	10.1016/j.ajhg.2021.11.008	NA	NA	NA	NA	NA	NA	NA	NA	NA	Partial Correlation (partial-r) = 0.0596 [0.0348,0.0844]	NA	NA	NA	NA
PPM011575	PGS002089	PSS008455	PGP000263	Ankylosing spondylitis	sex, age, birth date, deprivation index, 16 PCs	NA	34995502	10.1016/j.ajhg.2021.11.008	NA	NA	NA	NA	NA	NA	NA	NA	NA	Partial Correlation (partial-r) = 0.1631 [0.1051,0.22]	NA	NA	NA	NA
PPM011576	PGS002089	PSS008235	PGP000263	Ankylosing spondylitis	sex, age, birth date, deprivation index, 16 PCs	NA	34995502	10.1016/j.ajhg.2021.11.008	NA	NA	NA	NA	NA	NA	NA	NA	NA	Partial Correlation (partial-r) = 0.0424 [0.0163,0.0684]	NA	NA	NA	NA
PPM011577	PGS002090	PSS009354	PGP000263	Other arthropathies	sex, age, birth date, deprivation index, 16 PCs	NA	34995502	10.1016/j.ajhg.2021.11.008	NA	NA	NA	NA	NA	NA	NA	NA	NA	Partial Correlation (partial-r) = 0.0698 [0.0559,0.0836]	NA	NA	NA	NA
PPM011578	PGS002090	PSS009128	PGP000263	Other arthropathies	sex, age, birth date, deprivation index, 16 PCs	NA	34995502	10.1016/j.ajhg.2021.11.008	NA	NA	NA	NA	NA	NA	NA	NA	NA	Partial Correlation (partial-r) = 0.0524 [0.0217,0.0829]	NA	NA	NA	NA
PPM011579	PGS002090	PSS008682	PGP000263	Other arthropathies	sex, age, birth date, deprivation index, 16 PCs	NA	34995502	10.1016/j.ajhg.2021.11.008	NA	NA	NA	NA	NA	NA	NA	NA	NA	Partial Correlation (partial-r) = 0.0702 [0.0462,0.0942]	NA	NA	NA	NA
PPM011580	PGS002090	PSS008456	PGP000263	Other arthropathies	sex, age, birth date, deprivation index, 16 PCs	NA	34995502	10.1016/j.ajhg.2021.11.008	NA	NA	NA	NA	NA	NA	NA	NA	NA	Partial Correlation (partial-r) = 0.0373 [-0.0199,0.0943]	NA	NA	NA	NA
PPM011581	PGS002090	PSS008236	PGP000263	Other arthropathies	sex, age, birth date, deprivation index, 16 PCs	NA	34995502	10.1016/j.ajhg.2021.11.008	NA	NA	NA	NA	NA	NA	NA	NA	NA	Partial Correlation (partial-r) = 0.0588 [0.0341,0.0834]	NA	NA	NA	NA
PPM011582	PGS002090	PSS008015	PGP000263	Other arthropathies	sex, age, birth date, deprivation index, 16 PCs	NA	34995502	10.1016/j.ajhg.2021.11.008	NA	NA	NA	NA	NA	NA	NA	NA	NA	Partial Correlation (partial-r) = -0.0166 [-0.0629,0.0298]	NA	NA	NA	NA
PPM011583	PGS002090	PSS007800	PGP000263	Other arthropathies	sex, age, birth date, deprivation index, 16 PCs	NA	34995502	10.1016/j.ajhg.2021.11.008	NA	NA	NA	NA	NA	NA	NA	NA	NA	Partial Correlation (partial-r) = 0.0175 [-0.0221,0.0571]	NA	NA	NA	NA
PPM011584	PGS002090	PSS008904	PGP000263	Other arthropathies	sex, age, birth date, deprivation index, 16 PCs	NA	34995502	10.1016/j.ajhg.2021.11.008	NA	NA	NA	NA	NA	NA	NA	NA	NA	Partial Correlation (partial-r) = 0.0202 [-0.0113,0.0517]	NA	NA	NA	NA
PPM011585	PGS002091	PSS009355	PGP000263	Polymyalgia Rheumatica	sex, age, birth date, deprivation index, 16 PCs	NA	34995502	10.1016/j.ajhg.2021.11.008	NA	NA	NA	NA	NA	NA	NA	NA	NA	Partial Correlation (partial-r) = 0.0222 [0.0084,0.0361]	NA	NA	NA	NA
PPM011586	PGS002091	PSS009129	PGP000263	Polymyalgia Rheumatica	sex, age, birth date, deprivation index, 16 PCs	NA	34995502	10.1016/j.ajhg.2021.11.008	NA	NA	NA	NA	NA	NA	NA	NA	NA	Partial Correlation (partial-r) = 0.0201 [-0.0104,0.0506]	NA	NA	NA	NA
PPM011587	PGS002091	PSS008683	PGP000263	Polymyalgia Rheumatica	sex, age, birth date, deprivation index, 16 PCs	NA	34995502	10.1016/j.ajhg.2021.11.008	NA	NA	NA	NA	NA	NA	NA	NA	NA	Partial Correlation (partial-r) = 0.0127 [-0.0113,0.0368]	NA	NA	NA	NA
PPM011588	PGS002091	PSS008457	PGP000263	Polymyalgia Rheumatica	sex, age, birth date, deprivation index, 16 PCs	NA	34995502	10.1016/j.ajhg.2021.11.008	NA	NA	NA	NA	NA	NA	NA	NA	NA	Partial Correlation (partial-r) = 0.0089 [-0.0482,0.0659]	NA	NA	NA	NA
PPM011589	PGS002091	PSS008237	PGP000263	Polymyalgia Rheumatica	sex, age, birth date, deprivation index, 16 PCs	NA	34995502	10.1016/j.ajhg.2021.11.008	NA	NA	NA	NA	NA	NA	NA	NA	NA	Partial Correlation (partial-r) = 0.0224 [-0.0023,0.047]	NA	NA	NA	NA
PPM011590	PGS002091	PSS008016	PGP000263	Polymyalgia Rheumatica	sex, age, birth date, deprivation index, 16 PCs	NA	34995502	10.1016/j.ajhg.2021.11.008	NA	NA	NA	NA	NA	NA	NA	NA	NA	Partial Correlation (partial-r) = -0.0123 [-0.0586,0.0341]	NA	NA	NA	NA
PPM011591	PGS002091	PSS007801	PGP000263	Polymyalgia Rheumatica	sex, age, birth date, deprivation index, 16 PCs	NA	34995502	10.1016/j.ajhg.2021.11.008	NA	NA	NA	NA	NA	NA	NA	NA	NA	Partial Correlation (partial-r) = 0.0205 [-0.0191,0.0599]	NA	NA	NA	NA
PPM011592	PGS002091	PSS008905	PGP000263	Polymyalgia Rheumatica	sex, age, birth date, deprivation index, 16 PCs	NA	34995502	10.1016/j.ajhg.2021.11.008	NA	NA	NA	NA	NA	NA	NA	NA	NA	Partial Correlation (partial-r) = 0.0283 [-0.003,0.0596]	NA	NA	NA	NA
PPM011593	PGS002092	PSS009357	PGP000263	Contracture of palmar fascia [Dupuytren's disease]	sex, age, birth date, deprivation index, 16 PCs	NA	34995502	10.1016/j.ajhg.2021.11.008	NA	NA	NA	NA	NA	NA	NA	NA	NA	Partial Correlation (partial-r) = 0.0797 [0.0655,0.0938]	NA	NA	NA	NA
PPM011594	PGS002092	PSS009131	PGP000263	Contracture of palmar fascia [Dupuytren's disease]	sex, age, birth date, deprivation index, 16 PCs	NA	34995502	10.1016/j.ajhg.2021.11.008	NA	NA	NA	NA	NA	NA	NA	NA	NA	Partial Correlation (partial-r) = 0.1036 [0.0724,0.1346]	NA	NA	NA	NA
PPM011595	PGS002092	PSS008685	PGP000263	Contracture of palmar fascia [Dupuytren's disease]	sex, age, birth date, deprivation index, 16 PCs	NA	34995502	10.1016/j.ajhg.2021.11.008	NA	NA	NA	NA	NA	NA	NA	NA	NA	Partial Correlation (partial-r) = 0.0817 [0.0572,0.1061]	NA	NA	NA	NA
PPM011596	PGS002092	PSS008459	PGP000263	Contracture of palmar fascia [Dupuytren's disease]	sex, age, birth date, deprivation index, 16 PCs	NA	34995502	10.1016/j.ajhg.2021.11.008	NA	NA	NA	NA	NA	NA	NA	NA	NA	Partial Correlation (partial-r) = 0.045 [-0.0139,0.1035]	NA	NA	NA	NA
PPM011597	PGS002092	PSS008239	PGP000263	Contracture of palmar fascia [Dupuytren's disease]	sex, age, birth date, deprivation index, 16 PCs	NA	34995502	10.1016/j.ajhg.2021.11.008	NA	NA	NA	NA	NA	NA	NA	NA	NA	Partial Correlation (partial-r) = 0.0315 [0.0061,0.057]	NA	NA	NA	NA
PPM011598	PGS002092	PSS007803	PGP000263	Contracture of palmar fascia [Dupuytren's disease]	sex, age, birth date, deprivation index, 16 PCs	NA	34995502	10.1016/j.ajhg.2021.11.008	NA	NA	NA	NA	NA	NA	NA	NA	NA	Partial Correlation (partial-r) = -0.0255 [-0.0661,0.0153]	NA	NA	NA	NA
PPM011599	PGS002092	PSS008907	PGP000263	Contracture of palmar fascia [Dupuytren's disease]	sex, age, birth date, deprivation index, 16 PCs	NA	34995502	10.1016/j.ajhg.2021.11.008	NA	NA	NA	NA	NA	NA	NA	NA	NA	Partial Correlation (partial-r) = 0.0031 [-0.0291,0.0353]	NA	NA	NA	NA
PPM011600	PGS002093	PSS009358	PGP000263	Hallux valgus (Bunion)	sex, age, birth date, deprivation index, 16 PCs	NA	34995502	10.1016/j.ajhg.2021.11.008	NA	NA	NA	NA	NA	NA	NA	NA	NA	Partial Correlation (partial-r) = 0.0506 [0.0367,0.0645]	NA	NA	NA	NA
PPM011601	PGS002093	PSS009132	PGP000263	Hallux valgus (Bunion)	sex, age, birth date, deprivation index, 16 PCs	NA	34995502	10.1016/j.ajhg.2021.11.008	NA	NA	NA	NA	NA	NA	NA	NA	NA	Partial Correlation (partial-r) = 0.0316	NA	NA	NA	NA
PPM011602	PGS002093	PSS008686	PGP000263	Hallux valgus (Bunion)	sex, age, birth date, deprivation index, 16 PCs	NA	34995502	10.1016/j.ajhg.2021.11.008	NA	NA	NA	NA	NA	NA	NA	NA	NA	Partial Correlation (partial-r) = 0.031 [0.0069,0.0551]	NA	NA	NA	NA
PPM011603	PGS002093	PSS008460	PGP000263	Hallux valgus (Bunion)	sex, age, birth date, deprivation index, 16 PCs	NA	34995502	10.1016/j.ajhg.2021.11.008	NA	NA	NA	NA	NA	NA	NA	NA	NA	Partial Correlation (partial-r) = 0.0429 [-0.0146,0.1]	NA	NA	NA	NA
PPM011604	PGS002093	PSS008240	PGP000263	Hallux valgus (Bunion)	sex, age, birth date, deprivation index, 16 PCs	NA	34995502	10.1016/j.ajhg.2021.11.008	NA	NA	NA	NA	NA	NA	NA	NA	NA	Partial Correlation (partial-r) = 0.0363 [0.0115,0.0611]	NA	NA	NA	NA
PPM011605	PGS002093	PSS008018	PGP000263	Hallux valgus (Bunion)	sex, age, birth date, deprivation index, 16 PCs	NA	34995502	10.1016/j.ajhg.2021.11.008	NA	NA	NA	NA	NA	NA	NA	NA	NA	Partial Correlation (partial-r) = 0.0193 [-0.0271,0.0657]	NA	NA	NA	NA
PPM011606	PGS002093	PSS007804	PGP000263	Hallux valgus (Bunion)	sex, age, birth date, deprivation index, 16 PCs	NA	34995502	10.1016/j.ajhg.2021.11.008	NA	NA	NA	NA	NA	NA	NA	NA	NA	Partial Correlation (partial-r) = -0.0044 [-0.0441,0.0353]	NA	NA	NA	NA
PPM011607	PGS002093	PSS008908	PGP000263	Hallux valgus (Bunion)	sex, age, birth date, deprivation index, 16 PCs	NA	34995502	10.1016/j.ajhg.2021.11.008	NA	NA	NA	NA	NA	NA	NA	NA	NA	Partial Correlation (partial-r) = 0.0246 [-0.0068,0.056]	NA	NA	NA	NA
PPM011608	PGS002094	PSS009359	PGP000263	Osteoarthrosis	sex, age, birth date, deprivation index, 16 PCs	NA	34995502	10.1016/j.ajhg.2021.11.008	NA	NA	NA	NA	NA	NA	NA	NA	NA	Partial Correlation (partial-r) = 0.0535 [0.0397,0.0673]	NA	NA	NA	NA
PPM011609	PGS002094	PSS009133	PGP000263	Osteoarthrosis	sex, age, birth date, deprivation index, 16 PCs	NA	34995502	10.1016/j.ajhg.2021.11.008	NA	NA	NA	NA	NA	NA	NA	NA	NA	Partial Correlation (partial-r) = 0.0612 [0.0307,0.0916]	NA	NA	NA	NA
PPM011610	PGS002094	PSS008687	PGP000263	Osteoarthrosis	sex, age, birth date, deprivation index, 16 PCs	NA	34995502	10.1016/j.ajhg.2021.11.008	NA	NA	NA	NA	NA	NA	NA	NA	NA	Partial Correlation (partial-r) = 0.0544 [0.0304,0.0783]	NA	NA	NA	NA
PPM011611	PGS002094	PSS008461	PGP000263	Osteoarthrosis	sex, age, birth date, deprivation index, 16 PCs	NA	34995502	10.1016/j.ajhg.2021.11.008	NA	NA	NA	NA	NA	NA	NA	NA	NA	Partial Correlation (partial-r) = 0.025 [-0.0321,0.082]	NA	NA	NA	NA
PPM011612	PGS002094	PSS008241	PGP000263	Osteoarthrosis	sex, age, birth date, deprivation index, 16 PCs	NA	34995502	10.1016/j.ajhg.2021.11.008	NA	NA	NA	NA	NA	NA	NA	NA	NA	Partial Correlation (partial-r) = 0.0394 [0.0148,0.064]	NA	NA	NA	NA
PPM011613	PGS002094	PSS008019	PGP000263	Osteoarthrosis	sex, age, birth date, deprivation index, 16 PCs	NA	34995502	10.1016/j.ajhg.2021.11.008	NA	NA	NA	NA	NA	NA	NA	NA	NA	Partial Correlation (partial-r) = -0.0056 [-0.052,0.0407]	NA	NA	NA	NA
PPM011614	PGS002094	PSS007805	PGP000263	Osteoarthrosis	sex, age, birth date, deprivation index, 16 PCs	NA	34995502	10.1016/j.ajhg.2021.11.008	NA	NA	NA	NA	NA	NA	NA	NA	NA	Partial Correlation (partial-r) = 0.0412 [0.0017,0.0806]	NA	NA	NA	NA
PPM011615	PGS002094	PSS008909	PGP000263	Osteoarthrosis	sex, age, birth date, deprivation index, 16 PCs	NA	34995502	10.1016/j.ajhg.2021.11.008	NA	NA	NA	NA	NA	NA	NA	NA	NA	Partial Correlation (partial-r) = 0.022 [-0.0094,0.0534]	NA	NA	NA	NA
PPM011616	PGS002095	PSS009360	PGP000263	Osteoporosis	sex, age, birth date, deprivation index, 16 PCs	NA	34995502	10.1016/j.ajhg.2021.11.008	NA	NA	NA	NA	NA	NA	NA	NA	NA	Partial Correlation (partial-r) = 0.0268 [0.013,0.0407]	NA	NA	NA	NA
PPM011617	PGS002095	PSS009134	PGP000263	Osteoporosis	sex, age, birth date, deprivation index, 16 PCs	NA	34995502	10.1016/j.ajhg.2021.11.008	NA	NA	NA	NA	NA	NA	NA	NA	NA	Partial Correlation (partial-r) = 0.0131 [-0.0174,0.0437]	NA	NA	NA	NA
PPM011618	PGS002095	PSS008688	PGP000263	Osteoporosis	sex, age, birth date, deprivation index, 16 PCs	NA	34995502	10.1016/j.ajhg.2021.11.008	NA	NA	NA	NA	NA	NA	NA	NA	NA	Partial Correlation (partial-r) = 0.0248	NA	NA	NA	NA
PPM011619	PGS002095	PSS008462	PGP000263	Osteoporosis	sex, age, birth date, deprivation index, 16 PCs	NA	34995502	10.1016/j.ajhg.2021.11.008	NA	NA	NA	NA	NA	NA	NA	NA	NA	Partial Correlation (partial-r) = 0.0116 [-0.0455,0.0687]	NA	NA	NA	NA
PPM011620	PGS002095	PSS008242	PGP000263	Osteoporosis	sex, age, birth date, deprivation index, 16 PCs	NA	34995502	10.1016/j.ajhg.2021.11.008	NA	NA	NA	NA	NA	NA	NA	NA	NA	Partial Correlation (partial-r) = -0.0013 [-0.026,0.0233]	NA	NA	NA	NA
PPM011621	PGS002095	PSS008020	PGP000263	Osteoporosis	sex, age, birth date, deprivation index, 16 PCs	NA	34995502	10.1016/j.ajhg.2021.11.008	NA	NA	NA	NA	NA	NA	NA	NA	NA	Partial Correlation (partial-r) = 0.0077 [-0.0387,0.054]	NA	NA	NA	NA
PPM011622	PGS002095	PSS007806	PGP000263	Osteoporosis	sex, age, birth date, deprivation index, 16 PCs	NA	34995502	10.1016/j.ajhg.2021.11.008	NA	NA	NA	NA	NA	NA	NA	NA	NA	Partial Correlation (partial-r) = 0.0261 [-0.0135,0.0655]	NA	NA	NA	NA
PPM011623	PGS002095	PSS008910	PGP000263	Osteoporosis	sex, age, birth date, deprivation index, 16 PCs	NA	34995502	10.1016/j.ajhg.2021.11.008	NA	NA	NA	NA	NA	NA	NA	NA	NA	Partial Correlation (partial-r) = 0.0012 [-0.0301,0.0326]	NA	NA	NA	NA
PPM011624	PGS002096	PSS009361	PGP000263	Abdominal pain	sex, age, birth date, deprivation index, 16 PCs	NA	34995502	10.1016/j.ajhg.2021.11.008	NA	NA	NA	NA	NA	NA	NA	NA	NA	Partial Correlation (partial-r) = 0.0549 [0.041,0.0687]	NA	NA	NA	NA
PPM011625	PGS002096	PSS009135	PGP000263	Abdominal pain	sex, age, birth date, deprivation index, 16 PCs	NA	34995502	10.1016/j.ajhg.2021.11.008	NA	NA	NA	NA	NA	NA	NA	NA	NA	Partial Correlation (partial-r) = 0.1007 [0.0704,0.1309]	NA	NA	NA	NA
PPM011626	PGS002096	PSS008689	PGP000263	Abdominal pain	sex, age, birth date, deprivation index, 16 PCs	NA	34995502	10.1016/j.ajhg.2021.11.008	NA	NA	NA	NA	NA	NA	NA	NA	NA	Partial Correlation (partial-r) = 0.0453 [0.0212,0.0693]	NA	NA	NA	NA
PPM011627	PGS002096	PSS008463	PGP000263	Abdominal pain	sex, age, birth date, deprivation index, 16 PCs	NA	34995502	10.1016/j.ajhg.2021.11.008	NA	NA	NA	NA	NA	NA	NA	NA	NA	Partial Correlation (partial-r) = 0.0212 [-0.0359,0.0782]	NA	NA	NA	NA
PPM011628	PGS002096	PSS008243	PGP000263	Abdominal pain	sex, age, birth date, deprivation index, 16 PCs	NA	34995502	10.1016/j.ajhg.2021.11.008	NA	NA	NA	NA	NA	NA	NA	NA	NA	Partial Correlation (partial-r) = 0.0273 [0.0027,0.052]	NA	NA	NA	NA
PPM011629	PGS002096	PSS008021	PGP000263	Abdominal pain	sex, age, birth date, deprivation index, 16 PCs	NA	34995502	10.1016/j.ajhg.2021.11.008	NA	NA	NA	NA	NA	NA	NA	NA	NA	Partial Correlation (partial-r) = 0.0088 [-0.0376,0.0551]	NA	NA	NA	NA
PPM011630	PGS002096	PSS007807	PGP000263	Abdominal pain	sex, age, birth date, deprivation index, 16 PCs	NA	34995502	10.1016/j.ajhg.2021.11.008	NA	NA	NA	NA	NA	NA	NA	NA	NA	Partial Correlation (partial-r) = 0.0099 [-0.0296,0.0493]	NA	NA	NA	NA
PPM011631	PGS002096	PSS008911	PGP000263	Abdominal pain	sex, age, birth date, deprivation index, 16 PCs	NA	34995502	10.1016/j.ajhg.2021.11.008	NA	NA	NA	NA	NA	NA	NA	NA	NA	Partial Correlation (partial-r) = 0.0476 [0.0163,0.0789]	NA	NA	NA	NA
PPM011632	PGS002097	PSS009362	PGP000263	Allergy/adverse effect of penicillin	sex, age, birth date, deprivation index, 16 PCs	NA	34995502	10.1016/j.ajhg.2021.11.008	NA	NA	NA	NA	NA	NA	NA	NA	NA	Partial Correlation (partial-r) = 0.0397 [0.0256,0.0537]	NA	NA	NA	NA
PPM011633	PGS002097	PSS009136	PGP000263	Allergy/adverse effect of penicillin	sex, age, birth date, deprivation index, 16 PCs	NA	34995502	10.1016/j.ajhg.2021.11.008	NA	NA	NA	NA	NA	NA	NA	NA	NA	Partial Correlation (partial-r) = 0.0394 [0.0085,0.0703]	NA	NA	NA	NA
PPM011634	PGS002097	PSS008690	PGP000263	Allergy/adverse effect of penicillin	sex, age, birth date, deprivation index, 16 PCs	NA	34995502	10.1016/j.ajhg.2021.11.008	NA	NA	NA	NA	NA	NA	NA	NA	NA	Partial Correlation (partial-r) = 0.0313 [0.0069,0.0556]	NA	NA	NA	NA
PPM011635	PGS002097	PSS008464	PGP000263	Allergy/adverse effect of penicillin	sex, age, birth date, deprivation index, 16 PCs	NA	34995502	10.1016/j.ajhg.2021.11.008	NA	NA	NA	NA	NA	NA	NA	NA	NA	Partial Correlation (partial-r) = -0.0396 [-0.0971,0.0182]	NA	NA	NA	NA
PPM011636	PGS002097	PSS008244	PGP000263	Allergy/adverse effect of penicillin	sex, age, birth date, deprivation index, 16 PCs	NA	34995502	10.1016/j.ajhg.2021.11.008	NA	NA	NA	NA	NA	NA	NA	NA	NA	Partial Correlation (partial-r) = 0.0264 [0.0015,0.0514]	NA	NA	NA	NA
PPM011637	PGS002097	PSS008022	PGP000263	Allergy/adverse effect of penicillin	sex, age, birth date, deprivation index, 16 PCs	NA	34995502	10.1016/j.ajhg.2021.11.008	NA	NA	NA	NA	NA	NA	NA	NA	NA	Partial Correlation (partial-r) = -0.0013 [-0.0481,0.0455]	NA	NA	NA	NA
PPM011638	PGS002097	PSS007808	PGP000263	Allergy/adverse effect of penicillin	sex, age, birth date, deprivation index, 16 PCs	NA	34995502	10.1016/j.ajhg.2021.11.008	NA	NA	NA	NA	NA	NA	NA	NA	NA	Partial Correlation (partial-r) = -0.0128 [-0.0529,0.0273]	NA	NA	NA	NA
PPM011639	PGS002097	PSS008912	PGP000263	Allergy/adverse effect of penicillin	sex, age, birth date, deprivation index, 16 PCs	NA	34995502	10.1016/j.ajhg.2021.11.008	NA	NA	NA	NA	NA	NA	NA	NA	NA	Partial Correlation (partial-r) = 0.0043 [-0.0275,0.0361]	NA	NA	NA	NA
PPM011640	PGS002098	PSS009381	PGP000263	Recent poor appetite or overeating	sex, age, birth date, deprivation index, 16 PCs	NA	34995502	10.1016/j.ajhg.2021.11.008	NA	NA	NA	NA	NA	NA	NA	NA	NA	Partial Correlation (partial-r) = 0.0629 [0.0385,0.0872]	NA	NA	NA	NA
PPM011641	PGS002098	PSS009155	PGP000263	Recent poor appetite or overeating	sex, age, birth date, deprivation index, 16 PCs	NA	34995502	10.1016/j.ajhg.2021.11.008	NA	NA	NA	NA	NA	NA	NA	NA	NA	Partial Correlation (partial-r) = 0.1194 [0.0638,0.1743]	NA	NA	NA	NA
PPM011642	PGS002098	PSS008709	PGP000263	Recent poor appetite or overeating	sex, age, birth date, deprivation index, 16 PCs	NA	34995502	10.1016/j.ajhg.2021.11.008	NA	NA	NA	NA	NA	NA	NA	NA	NA	Partial Correlation (partial-r) = 0.0823 [0.0411,0.1233]	NA	NA	NA	NA
PPM011643	PGS002098	PSS008483	PGP000263	Recent poor appetite or overeating	sex, age, birth date, deprivation index, 16 PCs	NA	34995502	10.1016/j.ajhg.2021.11.008	NA	NA	NA	NA	NA	NA	NA	NA	NA	Partial Correlation (partial-r) = 0.1181 [-0.0282,0.2595]	NA	NA	NA	NA
PPM011644	PGS002098	PSS008261	PGP000263	Recent poor appetite or overeating	sex, age, birth date, deprivation index, 16 PCs	NA	34995502	10.1016/j.ajhg.2021.11.008	NA	NA	NA	NA	NA	NA	NA	NA	NA	Partial Correlation (partial-r) = 0.0558 [-0.0138,0.1249]	NA	NA	NA	NA
PPM011645	PGS002098	PSS008039	PGP000263	Recent poor appetite or overeating	sex, age, birth date, deprivation index, 16 PCs	NA	34995502	10.1016/j.ajhg.2021.11.008	NA	NA	NA	NA	NA	NA	NA	NA	NA	Partial Correlation (partial-r) = 0.0486 [-0.0488,0.1451]	NA	NA	NA	NA
PPM011646	PGS002098	PSS007825	PGP000263	Recent poor appetite or overeating	sex, age, birth date, deprivation index, 16 PCs	NA	34995502	10.1016/j.ajhg.2021.11.008	NA	NA	NA	NA	NA	NA	NA	NA	NA	Partial Correlation (partial-r) = -0.0014 [-0.1059,0.1032]	NA	NA	NA	NA
PPM011647	PGS002098	PSS008929	PGP000263	Recent poor appetite or overeating	sex, age, birth date, deprivation index, 16 PCs	NA	34995502	10.1016/j.ajhg.2021.11.008	NA	NA	NA	NA	NA	NA	NA	NA	NA	Partial Correlation (partial-r) = -0.014 [-0.1023,0.0746]	NA	NA	NA	NA
PPM011648	PGS002099	PSS009382	PGP000263	Albumin	sex, age, birth date, deprivation index, 16 PCs	NA	34995502	10.1016/j.ajhg.2021.11.008	NA	NA	NA	NA	NA	NA	NA	NA	NA	Partial Correlation (partial-r) = 0.289 [0.2754,0.3026]	NA	NA	NA	NA
PPM011649	PGS002099	PSS009156	PGP000263	Albumin	sex, age, birth date, deprivation index, 16 PCs	NA	34995502	10.1016/j.ajhg.2021.11.008	NA	NA	NA	NA	NA	NA	NA	NA	NA	Partial Correlation (partial-r) = 0.2771 [0.2465,0.3071]	NA	NA	NA	NA
PPM011650	PGS002099	PSS008710	PGP000263	Albumin	sex, age, birth date, deprivation index, 16 PCs	NA	34995502	10.1016/j.ajhg.2021.11.008	NA	NA	NA	NA	NA	NA	NA	NA	NA	Partial Correlation (partial-r) = 0.2717 [0.2476,0.2954]	NA	NA	NA	NA
PPM011651	PGS002099	PSS008484	PGP000263	Albumin	sex, age, birth date, deprivation index, 16 PCs	NA	34995502	10.1016/j.ajhg.2021.11.008	NA	NA	NA	NA	NA	NA	NA	NA	NA	Partial Correlation (partial-r) = 0.2567 [0.1983,0.3132]	NA	NA	NA	NA
PPM011652	PGS002099	PSS008262	PGP000263	Albumin	sex, age, birth date, deprivation index, 16 PCs	NA	34995502	10.1016/j.ajhg.2021.11.008	NA	NA	NA	NA	NA	NA	NA	NA	NA	Partial Correlation (partial-r) = 0.265 [0.2402,0.2895]	NA	NA	NA	NA
PPM011653	PGS002099	PSS008040	PGP000263	Albumin	sex, age, birth date, deprivation index, 16 PCs	NA	34995502	10.1016/j.ajhg.2021.11.008	NA	NA	NA	NA	NA	NA	NA	NA	NA	Partial Correlation (partial-r) = 0.2305 [0.1827,0.2773]	NA	NA	NA	NA
PPM011654	PGS002099	PSS007826	PGP000263	Albumin	sex, age, birth date, deprivation index, 16 PCs	NA	34995502	10.1016/j.ajhg.2021.11.008	NA	NA	NA	NA	NA	NA	NA	NA	NA	Partial Correlation (partial-r) = 0.1481 [0.1063,0.1893]	NA	NA	NA	NA
PPM011655	PGS002099	PSS008930	PGP000263	Albumin	sex, age, birth date, deprivation index, 16 PCs	NA	34995502	10.1016/j.ajhg.2021.11.008	NA	NA	NA	NA	NA	NA	NA	NA	NA	Partial Correlation (partial-r) = 0.1569 [0.1238,0.1896]	NA	NA	NA	NA
PPM011656	PGS002100	PSS009383	PGP000263	Ankle spacing width	sex, age, birth date, deprivation index, 16 PCs	NA	34995502	10.1016/j.ajhg.2021.11.008	NA	NA	NA	NA	NA	NA	NA	NA	NA	Partial Correlation (partial-r) = 0.4158 [0.4006,0.4309]	NA	NA	NA	NA
PPM011657	PGS002100	PSS009157	PGP000263	Ankle spacing width	sex, age, birth date, deprivation index, 16 PCs	NA	34995502	10.1016/j.ajhg.2021.11.008	NA	NA	NA	NA	NA	NA	NA	NA	NA	Partial Correlation (partial-r) = 0.39 [0.3534,0.4255]	NA	NA	NA	NA
PPM011658	PGS002100	PSS008711	PGP000263	Ankle spacing width	sex, age, birth date, deprivation index, 16 PCs	NA	34995502	10.1016/j.ajhg.2021.11.008	NA	NA	NA	NA	NA	NA	NA	NA	NA	Partial Correlation (partial-r) = 0.3974 [0.3689,0.4251]	NA	NA	NA	NA
PPM011659	PGS002100	PSS008485	PGP000263	Ankle spacing width	sex, age, birth date, deprivation index, 16 PCs	NA	34995502	10.1016/j.ajhg.2021.11.008	NA	NA	NA	NA	NA	NA	NA	NA	NA	Partial Correlation (partial-r) = 0.3735 [0.2944,0.4475]	NA	NA	NA	NA
PPM011660	PGS002100	PSS008263	PGP000263	Ankle spacing width	sex, age, birth date, deprivation index, 16 PCs	NA	34995502	10.1016/j.ajhg.2021.11.008	NA	NA	NA	NA	NA	NA	NA	NA	NA	Partial Correlation (partial-r) = 0.3529 [0.3136,0.391]	NA	NA	NA	NA
PPM011661	PGS002100	PSS008041	PGP000263	Ankle spacing width	sex, age, birth date, deprivation index, 16 PCs	NA	34995502	10.1016/j.ajhg.2021.11.008	NA	NA	NA	NA	NA	NA	NA	NA	NA	Partial Correlation (partial-r) = 0.3292 [0.2659,0.3897]	NA	NA	NA	NA
PPM011662	PGS002100	PSS007827	PGP000263	Ankle spacing width	sex, age, birth date, deprivation index, 16 PCs	NA	34995502	10.1016/j.ajhg.2021.11.008	NA	NA	NA	NA	NA	NA	NA	NA	NA	Partial Correlation (partial-r) = 0.2254 [0.1578,0.291]	NA	NA	NA	NA
PPM011663	PGS002100	PSS008931	PGP000263	Ankle spacing width	sex, age, birth date, deprivation index, 16 PCs	NA	34995502	10.1016/j.ajhg.2021.11.008	NA	NA	NA	NA	NA	NA	NA	NA	NA	Partial Correlation (partial-r) = 0.1151 [0.0632,0.1665]	NA	NA	NA	NA
PPM011664	PGS002101	PSS009384	PGP000263	Apolipoprotein A	sex, age, birth date, deprivation index, 16 PCs	NA	34995502	10.1016/j.ajhg.2021.11.008	NA	NA	NA	NA	NA	NA	NA	NA	NA	Partial Correlation (partial-r) = 0.4018 [0.3893,0.4143]	NA	NA	NA	NA
PPM011665	PGS002101	PSS009158	PGP000263	Apolipoprotein A	sex, age, birth date, deprivation index, 16 PCs	NA	34995502	10.1016/j.ajhg.2021.11.008	NA	NA	NA	NA	NA	NA	NA	NA	NA	Partial Correlation (partial-r) = 0.4015 [0.3735,0.4288]	NA	NA	NA	NA
PPM011666	PGS002101	PSS008712	PGP000263	Apolipoprotein A	sex, age, birth date, deprivation index, 16 PCs	NA	34995502	10.1016/j.ajhg.2021.11.008	NA	NA	NA	NA	NA	NA	NA	NA	NA	Partial Correlation (partial-r) = 0.4118 [0.3901,0.433]	NA	NA	NA	NA
PPM011667	PGS002101	PSS008486	PGP000263	Apolipoprotein A	sex, age, birth date, deprivation index, 16 PCs	NA	34995502	10.1016/j.ajhg.2021.11.008	NA	NA	NA	NA	NA	NA	NA	NA	NA	Partial Correlation (partial-r) = 0.3567 [0.3017,0.4093]	NA	NA	NA	NA
PPM011668	PGS002101	PSS008264	PGP000263	Apolipoprotein A	sex, age, birth date, deprivation index, 16 PCs	NA	34995502	10.1016/j.ajhg.2021.11.008	NA	NA	NA	NA	NA	NA	NA	NA	NA	Partial Correlation (partial-r) = 0.3678 [0.3447,0.3906]	NA	NA	NA	NA
PPM011669	PGS002101	PSS008042	PGP000263	Apolipoprotein A	sex, age, birth date, deprivation index, 16 PCs	NA	34995502	10.1016/j.ajhg.2021.11.008	NA	NA	NA	NA	NA	NA	NA	NA	NA	Partial Correlation (partial-r) = 0.353 [0.3082,0.3962]	NA	NA	NA	NA
PPM011670	PGS002101	PSS007828	PGP000263	Apolipoprotein A	sex, age, birth date, deprivation index, 16 PCs	NA	34995502	10.1016/j.ajhg.2021.11.008	NA	NA	NA	NA	NA	NA	NA	NA	NA	Partial Correlation (partial-r) = 0.2377 [0.1973,0.2774]	NA	NA	NA	NA
PPM011671	PGS002101	PSS008932	PGP000263	Apolipoprotein A	sex, age, birth date, deprivation index, 16 PCs	NA	34995502	10.1016/j.ajhg.2021.11.008	NA	NA	NA	NA	NA	NA	NA	NA	NA	Partial Correlation (partial-r) = 0.2133 [0.1808,0.2453]	NA	NA	NA	NA
PPM011672	PGS002102	PSS009385	PGP000263	Apolipoprotein B	sex, age, birth date, deprivation index, 16 PCs	NA	34995502	10.1016/j.ajhg.2021.11.008	NA	NA	NA	NA	NA	NA	NA	NA	NA	Partial Correlation (partial-r) = 0.391 [0.3789,0.4031]	NA	NA	NA	NA
PPM011673	PGS002102	PSS009159	PGP000263	Apolipoprotein B	sex, age, birth date, deprivation index, 16 PCs	NA	34995502	10.1016/j.ajhg.2021.11.008	NA	NA	NA	NA	NA	NA	NA	NA	NA	Partial Correlation (partial-r) = 0.3949 [0.3682,0.4211]	NA	NA	NA	NA
PPM011674	PGS002102	PSS008713	PGP000263	Apolipoprotein B	sex, age, birth date, deprivation index, 16 PCs	NA	34995502	10.1016/j.ajhg.2021.11.008	NA	NA	NA	NA	NA	NA	NA	NA	NA	Partial Correlation (partial-r) = 0.3557 [0.3339,0.3771]	NA	NA	NA	NA
PPM011675	PGS002102	PSS008487	PGP000263	Apolipoprotein B	sex, age, birth date, deprivation index, 16 PCs	NA	34995502	10.1016/j.ajhg.2021.11.008	NA	NA	NA	NA	NA	NA	NA	NA	NA	Partial Correlation (partial-r) = 0.3441 [0.2908,0.3953]	NA	NA	NA	NA
PPM011676	PGS002102	PSS008265	PGP000263	Apolipoprotein B	sex, age, birth date, deprivation index, 16 PCs	NA	34995502	10.1016/j.ajhg.2021.11.008	NA	NA	NA	NA	NA	NA	NA	NA	NA	Partial Correlation (partial-r) = 0.2734 [0.2497,0.2968]	NA	NA	NA	NA
PPM011677	PGS002102	PSS008043	PGP000263	Apolipoprotein B	sex, age, birth date, deprivation index, 16 PCs	NA	34995502	10.1016/j.ajhg.2021.11.008	NA	NA	NA	NA	NA	NA	NA	NA	NA	Partial Correlation (partial-r) = 0.3092 [0.2654,0.3518]	NA	NA	NA	NA
PPM011678	PGS002102	PSS007829	PGP000263	Apolipoprotein B	sex, age, birth date, deprivation index, 16 PCs	NA	34995502	10.1016/j.ajhg.2021.11.008	NA	NA	NA	NA	NA	NA	NA	NA	NA	Partial Correlation (partial-r) = 0.3289 [0.292,0.3648]	NA	NA	NA	NA
PPM011679	PGS002102	PSS008933	PGP000263	Apolipoprotein B	sex, age, birth date, deprivation index, 16 PCs	NA	34995502	10.1016/j.ajhg.2021.11.008	NA	NA	NA	NA	NA	NA	NA	NA	NA	Partial Correlation (partial-r) = 0.2593 [0.2286,0.2895]	NA	NA	NA	NA
PPM011680	PGS002103	PSS009386	PGP000263	avMSE	sex, age, birth date, deprivation index, 16 PCs	NA	34995502	10.1016/j.ajhg.2021.11.008	NA	NA	NA	NA	NA	NA	NA	NA	NA	Partial Correlation (partial-r) = 0.3473 [0.3203,0.3736]	NA	NA	NA	NA
PPM011681	PGS002103	PSS009160	PGP000263	avMSE	sex, age, birth date, deprivation index, 16 PCs	NA	34995502	10.1016/j.ajhg.2021.11.008	NA	NA	NA	NA	NA	NA	NA	NA	NA	Partial Correlation (partial-r) = 0.3219 [0.2685,0.3734]	NA	NA	NA	NA
PPM011682	PGS002103	PSS008714	PGP000263	avMSE	sex, age, birth date, deprivation index, 16 PCs	NA	34995502	10.1016/j.ajhg.2021.11.008	NA	NA	NA	NA	NA	NA	NA	NA	NA	Partial Correlation (partial-r) = 0.2905 [0.2497,0.3303]	NA	NA	NA	NA
PPM011683	PGS002103	PSS008488	PGP000263	avMSE	sex, age, birth date, deprivation index, 16 PCs	NA	34995502	10.1016/j.ajhg.2021.11.008	NA	NA	NA	NA	NA	NA	NA	NA	NA	Partial Correlation (partial-r) = 0.2346 [0.1421,0.3231]	NA	NA	NA	NA
PPM011684	PGS002103	PSS008266	PGP000263	avMSE	sex, age, birth date, deprivation index, 16 PCs	NA	34995502	10.1016/j.ajhg.2021.11.008	NA	NA	NA	NA	NA	NA	NA	NA	NA	Partial Correlation (partial-r) = 0.2366 [0.2001,0.2725]	NA	NA	NA	NA
PPM011685	PGS002103	PSS008044	PGP000263	avMSE	sex, age, birth date, deprivation index, 16 PCs	NA	34995502	10.1016/j.ajhg.2021.11.008	NA	NA	NA	NA	NA	NA	NA	NA	NA	Partial Correlation (partial-r) = 0.1513 [0.073,0.2277]	NA	NA	NA	NA
PPM011686	PGS002103	PSS007830	PGP000263	avMSE	sex, age, birth date, deprivation index, 16 PCs	NA	34995502	10.1016/j.ajhg.2021.11.008	NA	NA	NA	NA	NA	NA	NA	NA	NA	Partial Correlation (partial-r) = 0.0923 [0.0384,0.1457]	NA	NA	NA	NA
PPM011687	PGS002103	PSS008934	PGP000263	avMSE	sex, age, birth date, deprivation index, 16 PCs	NA	34995502	10.1016/j.ajhg.2021.11.008	NA	NA	NA	NA	NA	NA	NA	NA	NA	Partial Correlation (partial-r) = 0.0959 [0.051,0.1404]	NA	NA	NA	NA
PPM011688	PGS002104	PSS009387	PGP000263	Hearing difficulty/problems	sex, age, birth date, deprivation index, 16 PCs	NA	34995502	10.1016/j.ajhg.2021.11.008	NA	NA	NA	NA	NA	NA	NA	NA	NA	Partial Correlation (partial-r) = 0.1065 [0.0925,0.1205]	NA	NA	NA	NA
PPM011689	PGS002104	PSS009161	PGP000263	Hearing difficulty/problems	sex, age, birth date, deprivation index, 16 PCs	NA	34995502	10.1016/j.ajhg.2021.11.008	NA	NA	NA	NA	NA	NA	NA	NA	NA	Partial Correlation (partial-r) = 0.0785 [0.0471,0.1096]	NA	NA	NA	NA
PPM011690	PGS002104	PSS008715	PGP000263	Hearing difficulty/problems	sex, age, birth date, deprivation index, 16 PCs	NA	34995502	10.1016/j.ajhg.2021.11.008	NA	NA	NA	NA	NA	NA	NA	NA	NA	Partial Correlation (partial-r) = 0.0784 [0.0537,0.103]	NA	NA	NA	NA
PPM011691	PGS002104	PSS008489	PGP000263	Hearing difficulty/problems	sex, age, birth date, deprivation index, 16 PCs	NA	34995502	10.1016/j.ajhg.2021.11.008	NA	NA	NA	NA	NA	NA	NA	NA	NA	Partial Correlation (partial-r) = 0.0425 [-0.0175,0.1022]	NA	NA	NA	NA
PPM011692	PGS002104	PSS008267	PGP000263	Hearing difficulty/problems	sex, age, birth date, deprivation index, 16 PCs	NA	34995502	10.1016/j.ajhg.2021.11.008	NA	NA	NA	NA	NA	NA	NA	NA	NA	Partial Correlation (partial-r) = 0.0702 [0.0446,0.0956]	NA	NA	NA	NA
PPM011693	PGS002104	PSS008045	PGP000263	Hearing difficulty/problems	sex, age, birth date, deprivation index, 16 PCs	NA	34995502	10.1016/j.ajhg.2021.11.008	NA	NA	NA	NA	NA	NA	NA	NA	NA	Partial Correlation (partial-r) = 0.0612 [0.0132,0.1089]	NA	NA	NA	NA
PPM011694	PGS002104	PSS007831	PGP000263	Hearing difficulty/problems	sex, age, birth date, deprivation index, 16 PCs	NA	34995502	10.1016/j.ajhg.2021.11.008	NA	NA	NA	NA	NA	NA	NA	NA	NA	Partial Correlation (partial-r) = -0.0054 [-0.0462,0.0354]	NA	NA	NA	NA
PPM011695	PGS002104	PSS008935	PGP000263	Hearing difficulty/problems	sex, age, birth date, deprivation index, 16 PCs	NA	34995502	10.1016/j.ajhg.2021.11.008	NA	NA	NA	NA	NA	NA	NA	NA	NA	Partial Correlation (partial-r) = 0.0136 [-0.0187,0.046]	NA	NA	NA	NA
PPM011696	PGS002105	PSS009388	PGP000263	Birth weight	sex, age, birth date, deprivation index, 16 PCs	NA	34995502	10.1016/j.ajhg.2021.11.008	NA	NA	NA	NA	NA	NA	NA	NA	NA	Partial Correlation (partial-r) = 0.2001 [0.1823,0.2178]	NA	NA	NA	NA
PPM011697	PGS002105	PSS009162	PGP000263	Birth weight	sex, age, birth date, deprivation index, 16 PCs	NA	34995502	10.1016/j.ajhg.2021.11.008	NA	NA	NA	NA	NA	NA	NA	NA	NA	Partial Correlation (partial-r) = 0.1536 [0.1118,0.1949]	NA	NA	NA	NA
PPM011698	PGS002105	PSS008716	PGP000263	Birth weight	sex, age, birth date, deprivation index, 16 PCs	NA	34995502	10.1016/j.ajhg.2021.11.008	NA	NA	NA	NA	NA	NA	NA	NA	NA	Partial Correlation (partial-r) = 0.1634 [0.1305,0.1959]	NA	NA	NA	NA
PPM011699	PGS002105	PSS008490	PGP000263	Birth weight	sex, age, birth date, deprivation index, 16 PCs	NA	34995502	10.1016/j.ajhg.2021.11.008	NA	NA	NA	NA	NA	NA	NA	NA	NA	Partial Correlation (partial-r) = 0.2068 [0.0924,0.3158]	NA	NA	NA	NA
PPM011700	PGS002105	PSS008268	PGP000263	Birth weight	sex, age, birth date, deprivation index, 16 PCs	NA	34995502	10.1016/j.ajhg.2021.11.008	NA	NA	NA	NA	NA	NA	NA	NA	NA	Partial Correlation (partial-r) = 0.113 [0.0625,0.163]	NA	NA	NA	NA
PPM011701	PGS002105	PSS008046	PGP000263	Birth weight	sex, age, birth date, deprivation index, 16 PCs	NA	34995502	10.1016/j.ajhg.2021.11.008	NA	NA	NA	NA	NA	NA	NA	NA	NA	Partial Correlation (partial-r) = 0.197 [0.1244,0.2675]	NA	NA	NA	NA
PPM011702	PGS002105	PSS007832	PGP000263	Birth weight	sex, age, birth date, deprivation index, 16 PCs	NA	34995502	10.1016/j.ajhg.2021.11.008	NA	NA	NA	NA	NA	NA	NA	NA	NA	Partial Correlation (partial-r) = 0.0764 [0.008,0.1441]	NA	NA	NA	NA
PPM011703	PGS002105	PSS008936	PGP000263	Birth weight	sex, age, birth date, deprivation index, 16 PCs	NA	34995502	10.1016/j.ajhg.2021.11.008	NA	NA	NA	NA	NA	NA	NA	NA	NA	Partial Correlation (partial-r) = 0.1227 [0.0526,0.1917]	NA	NA	NA	NA
PPM011704	PGS002106	PSS009389	PGP000263	Calcium	sex, age, birth date, deprivation index, 16 PCs	NA	34995502	10.1016/j.ajhg.2021.11.008	NA	NA	NA	NA	NA	NA	NA	NA	NA	Partial Correlation (partial-r) = 0.2672 [0.2533,0.2809]	NA	NA	NA	NA
PPM011705	PGS002106	PSS009163	PGP000263	Calcium	sex, age, birth date, deprivation index, 16 PCs	NA	34995502	10.1016/j.ajhg.2021.11.008	NA	NA	NA	NA	NA	NA	NA	NA	NA	Partial Correlation (partial-r) = 0.2911 [0.2608,0.3208]	NA	NA	NA	NA
PPM011706	PGS002106	PSS008717	PGP000263	Calcium	sex, age, birth date, deprivation index, 16 PCs	NA	34995502	10.1016/j.ajhg.2021.11.008	NA	NA	NA	NA	NA	NA	NA	NA	NA	Partial Correlation (partial-r) = 0.2562 [0.2319,0.2801]	NA	NA	NA	NA
PPM011707	PGS002106	PSS008491	PGP000263	Calcium	sex, age, birth date, deprivation index, 16 PCs	NA	34995502	10.1016/j.ajhg.2021.11.008	NA	NA	NA	NA	NA	NA	NA	NA	NA	Partial Correlation (partial-r) = 0.2067 [0.1471,0.2649]	NA	NA	NA	NA
PPM011708	PGS002106	PSS008269	PGP000263	Calcium	sex, age, birth date, deprivation index, 16 PCs	NA	34995502	10.1016/j.ajhg.2021.11.008	NA	NA	NA	NA	NA	NA	NA	NA	NA	Partial Correlation (partial-r) = 0.2226 [0.1973,0.2477]	NA	NA	NA	NA
PPM011709	PGS002106	PSS008047	PGP000263	Calcium	sex, age, birth date, deprivation index, 16 PCs	NA	34995502	10.1016/j.ajhg.2021.11.008	NA	NA	NA	NA	NA	NA	NA	NA	NA	Partial Correlation (partial-r) = 0.2046 [0.1562,0.2519]	NA	NA	NA	NA
PPM011710	PGS002106	PSS007833	PGP000263	Calcium	sex, age, birth date, deprivation index, 16 PCs	NA	34995502	10.1016/j.ajhg.2021.11.008	NA	NA	NA	NA	NA	NA	NA	NA	NA	Partial Correlation (partial-r) = 0.1002 [0.0581,0.1419]	NA	NA	NA	NA
PPM011711	PGS002106	PSS008937	PGP000263	Calcium	sex, age, birth date, deprivation index, 16 PCs	NA	34995502	10.1016/j.ajhg.2021.11.008	NA	NA	NA	NA	NA	NA	NA	NA	NA	Partial Correlation (partial-r) = 0.1167 [0.0833,0.1498]	NA	NA	NA	NA
PPM011712	PGS002107	PSS009390	PGP000263	Diagnosed with coeliac disease or gluten sensitivity	sex, age, birth date, deprivation index, 16 PCs	NA	34995502	10.1016/j.ajhg.2021.11.008	NA	NA	NA	NA	NA	NA	NA	NA	NA	Partial Correlation (partial-r) = 0.0964 [0.0733,0.1193]	NA	NA	NA	NA
PPM011713	PGS002107	PSS009164	PGP000263	Diagnosed with coeliac disease or gluten sensitivity	sex, age, birth date, deprivation index, 16 PCs	NA	34995502	10.1016/j.ajhg.2021.11.008	NA	NA	NA	NA	NA	NA	NA	NA	NA	Partial Correlation (partial-r) = 0.0848 [0.0313,0.1379]	NA	NA	NA	NA
PPM011714	PGS002107	PSS008718	PGP000263	Diagnosed with coeliac disease or gluten sensitivity	sex, age, birth date, deprivation index, 16 PCs	NA	34995502	10.1016/j.ajhg.2021.11.008	NA	NA	NA	NA	NA	NA	NA	NA	NA	Partial Correlation (partial-r) = 0.041 [0.0012,0.0807]	NA	NA	NA	NA
PPM011715	PGS002107	PSS008492	PGP000263	Diagnosed with coeliac disease or gluten sensitivity	sex, age, birth date, deprivation index, 16 PCs	NA	34995502	10.1016/j.ajhg.2021.11.008	NA	NA	NA	NA	NA	NA	NA	NA	NA	Partial Correlation (partial-r) = 0.0206 [-0.1229,0.1632]	NA	NA	NA	NA
PPM011716	PGS002107	PSS008270	PGP000263	Diagnosed with coeliac disease or gluten sensitivity	sex, age, birth date, deprivation index, 16 PCs	NA	34995502	10.1016/j.ajhg.2021.11.008	NA	NA	NA	NA	NA	NA	NA	NA	NA	Partial Correlation (partial-r) = 0.0237 [-0.0422,0.0893]	NA	NA	NA	NA
PPM011717	PGS002107	PSS007834	PGP000263	Diagnosed with coeliac disease or gluten sensitivity	sex, age, birth date, deprivation index, 16 PCs	NA	34995502	10.1016/j.ajhg.2021.11.008	NA	NA	NA	NA	NA	NA	NA	NA	NA	Partial Correlation (partial-r) = -0.0242 [-0.1245,0.0766]	NA	NA	NA	NA
PPM011718	PGS002107	PSS008938	PGP000263	Diagnosed with coeliac disease or gluten sensitivity	sex, age, birth date, deprivation index, 16 PCs	NA	34995502	10.1016/j.ajhg.2021.11.008	NA	NA	NA	NA	NA	NA	NA	NA	NA	Partial Correlation (partial-r) = 0.0172 [-0.0701,0.1042]	NA	NA	NA	NA
PPM011719	PGS002108	PSS009391	PGP000263	Cholesterol	sex, age, birth date, deprivation index, 16 PCs	NA	34995502	10.1016/j.ajhg.2021.11.008	NA	NA	NA	NA	NA	NA	NA	NA	NA	Partial Correlation (partial-r) = 0.3292 [0.3165,0.3418]	NA	NA	NA	NA
PPM011720	PGS002108	PSS009165	PGP000263	Cholesterol	sex, age, birth date, deprivation index, 16 PCs	NA	34995502	10.1016/j.ajhg.2021.11.008	NA	NA	NA	NA	NA	NA	NA	NA	NA	Partial Correlation (partial-r) = 0.3416 [0.3137,0.3689]	NA	NA	NA	NA
PPM011721	PGS002108	PSS008719	PGP000263	Cholesterol	sex, age, birth date, deprivation index, 16 PCs	NA	34995502	10.1016/j.ajhg.2021.11.008	NA	NA	NA	NA	NA	NA	NA	NA	NA	Partial Correlation (partial-r) = 0.3064 [0.2839,0.3286]	NA	NA	NA	NA
PPM011722	PGS002108	PSS008493	PGP000263	Cholesterol	sex, age, birth date, deprivation index, 16 PCs	NA	34995502	10.1016/j.ajhg.2021.11.008	NA	NA	NA	NA	NA	NA	NA	NA	NA	Partial Correlation (partial-r) = 0.2983 [0.2437,0.3511]	NA	NA	NA	NA
PPM011723	PGS002108	PSS008271	PGP000263	Cholesterol	sex, age, birth date, deprivation index, 16 PCs	NA	34995502	10.1016/j.ajhg.2021.11.008	NA	NA	NA	NA	NA	NA	NA	NA	NA	Partial Correlation (partial-r) = 0.215 [0.1907,0.239]	NA	NA	NA	NA
PPM011724	PGS002108	PSS008048	PGP000263	Cholesterol	sex, age, birth date, deprivation index, 16 PCs	NA	34995502	10.1016/j.ajhg.2021.11.008	NA	NA	NA	NA	NA	NA	NA	NA	NA	Partial Correlation (partial-r) = 0.2733 [0.2287,0.3168]	NA	NA	NA	NA
PPM011725	PGS002108	PSS007835	PGP000263	Cholesterol	sex, age, birth date, deprivation index, 16 PCs	NA	34995502	10.1016/j.ajhg.2021.11.008	NA	NA	NA	NA	NA	NA	NA	NA	NA	Partial Correlation (partial-r) = 0.266 [0.2278,0.3034]	NA	NA	NA	NA
PPM011726	PGS002108	PSS008939	PGP000263	Cholesterol	sex, age, birth date, deprivation index, 16 PCs	NA	34995502	10.1016/j.ajhg.2021.11.008	NA	NA	NA	NA	NA	NA	NA	NA	NA	Partial Correlation (partial-r) = 0.1947 [0.1632,0.2258]	NA	NA	NA	NA
PPM011727	PGS002109	PSS009392	PGP000263	Hair colour (natural, before greying)	sex, age, birth date, deprivation index, 16 PCs	NA	34995502	10.1016/j.ajhg.2021.11.008	NA	NA	NA	NA	NA	NA	NA	NA	NA	Partial Correlation (partial-r) = 0.4937 [0.4828,0.5044]	NA	NA	NA	NA
PPM011728	PGS002109	PSS009166	PGP000263	Hair colour (natural, before greying)	sex, age, birth date, deprivation index, 16 PCs	NA	34995502	10.1016/j.ajhg.2021.11.008	NA	NA	NA	NA	NA	NA	NA	NA	NA	Partial Correlation (partial-r) = 0.4622 [0.4373,0.4863]	NA	NA	NA	NA
PPM011729	PGS002109	PSS008720	PGP000263	Hair colour (natural, before greying)	sex, age, birth date, deprivation index, 16 PCs	NA	34995502	10.1016/j.ajhg.2021.11.008	NA	NA	NA	NA	NA	NA	NA	NA	NA	Partial Correlation (partial-r) = 0.3957 [0.3749,0.4161]	NA	NA	NA	NA
PPM011730	PGS002109	PSS008494	PGP000263	Hair colour (natural, before greying)	sex, age, birth date, deprivation index, 16 PCs	NA	34995502	10.1016/j.ajhg.2021.11.008	NA	NA	NA	NA	NA	NA	NA	NA	NA	Partial Correlation (partial-r) = 0.2705 [0.2152,0.3242]	NA	NA	NA	NA
PPM011731	PGS002109	PSS008272	PGP000263	Hair colour (natural, before greying)	sex, age, birth date, deprivation index, 16 PCs	NA	34995502	10.1016/j.ajhg.2021.11.008	NA	NA	NA	NA	NA	NA	NA	NA	NA	Partial Correlation (partial-r) = 0.1004 [0.0755,0.1251]	NA	NA	NA	NA
PPM011732	PGS002109	PSS008049	PGP000263	Hair colour (natural, before greying)	sex, age, birth date, deprivation index, 16 PCs	NA	34995502	10.1016/j.ajhg.2021.11.008	NA	NA	NA	NA	NA	NA	NA	NA	NA	Partial Correlation (partial-r) = 0.0167 [-0.03,0.0634]	NA	NA	NA	NA
PPM011733	PGS002109	PSS007836	PGP000263	Hair colour (natural, before greying)	sex, age, birth date, deprivation index, 16 PCs	NA	34995502	10.1016/j.ajhg.2021.11.008	NA	NA	NA	NA	NA	NA	NA	NA	NA	Partial Correlation (partial-r) = 0.1104 [0.0706,0.1498]	NA	NA	NA	NA
PPM011734	PGS002109	PSS008940	PGP000263	Hair colour (natural, before greying)	sex, age, birth date, deprivation index, 16 PCs	NA	34995502	10.1016/j.ajhg.2021.11.008	NA	NA	NA	NA	NA	NA	NA	NA	NA	Partial Correlation (partial-r) = 0.0397 [0.0079,0.0713]	NA	NA	NA	NA
PPM011735	PGS002110	PSS009393	PGP000263	Skin colour	sex, age, birth date, deprivation index, 16 PCs	NA	34995502	10.1016/j.ajhg.2021.11.008	NA	NA	NA	NA	NA	NA	NA	NA	NA	Partial Correlation (partial-r) = 0.3849 [0.3729,0.3967]	NA	NA	NA	NA
PPM011736	PGS002110	PSS009167	PGP000263	Skin colour	sex, age, birth date, deprivation index, 16 PCs	NA	34995502	10.1016/j.ajhg.2021.11.008	NA	NA	NA	NA	NA	NA	NA	NA	NA	Partial Correlation (partial-r) = 0.3197 [0.2916,0.3472]	NA	NA	NA	NA
PPM011737	PGS002110	PSS008721	PGP000263	Skin colour	sex, age, birth date, deprivation index, 16 PCs	NA	34995502	10.1016/j.ajhg.2021.11.008	NA	NA	NA	NA	NA	NA	NA	NA	NA	Partial Correlation (partial-r) = 0.3242 [0.3023,0.3458]	NA	NA	NA	NA
PPM011738	PGS002110	PSS008495	PGP000263	Skin colour	sex, age, birth date, deprivation index, 16 PCs	NA	34995502	10.1016/j.ajhg.2021.11.008	NA	NA	NA	NA	NA	NA	NA	NA	NA	Partial Correlation (partial-r) = 0.2964 [0.2399,0.351]	NA	NA	NA	NA
PPM011739	PGS002110	PSS008273	PGP000263	Skin colour	sex, age, birth date, deprivation index, 16 PCs	NA	34995502	10.1016/j.ajhg.2021.11.008	NA	NA	NA	NA	NA	NA	NA	NA	NA	Partial Correlation (partial-r) = 0.1163 [0.0914,0.1411]	NA	NA	NA	NA
PPM011740	PGS002110	PSS008050	PGP000263	Skin colour	sex, age, birth date, deprivation index, 16 PCs	NA	34995502	10.1016/j.ajhg.2021.11.008	NA	NA	NA	NA	NA	NA	NA	NA	NA	Partial Correlation (partial-r) = 0.0115 [-0.0394,0.0623]	NA	NA	NA	NA
PPM011741	PGS002110	PSS007837	PGP000263	Skin colour	sex, age, birth date, deprivation index, 16 PCs	NA	34995502	10.1016/j.ajhg.2021.11.008	NA	NA	NA	NA	NA	NA	NA	NA	NA	Partial Correlation (partial-r) = 0.0842 [0.0442,0.1239]	NA	NA	NA	NA
PPM011742	PGS002110	PSS008941	PGP000263	Skin colour	sex, age, birth date, deprivation index, 16 PCs	NA	34995502	10.1016/j.ajhg.2021.11.008	NA	NA	NA	NA	NA	NA	NA	NA	NA	Partial Correlation (partial-r) = 0.0232 [-0.0088,0.0551]	NA	NA	NA	NA
PPM011743	PGS002111	PSS009394	PGP000263	Ever depressed for a whole week	sex, age, birth date, deprivation index, 16 PCs	NA	34995502	10.1016/j.ajhg.2021.11.008	NA	NA	NA	NA	NA	NA	NA	NA	NA	Partial Correlation (partial-r) = 0.1053 [0.0811,0.1295]	NA	NA	NA	NA
PPM011744	PGS002111	PSS009168	PGP000263	Ever depressed for a whole week	sex, age, birth date, deprivation index, 16 PCs	NA	34995502	10.1016/j.ajhg.2021.11.008	NA	NA	NA	NA	NA	NA	NA	NA	NA	Partial Correlation (partial-r) = 0.0816 [0.0311,0.1317]	NA	NA	NA	NA
PPM011745	PGS002111	PSS008722	PGP000263	Ever depressed for a whole week	sex, age, birth date, deprivation index, 16 PCs	NA	34995502	10.1016/j.ajhg.2021.11.008	NA	NA	NA	NA	NA	NA	NA	NA	NA	Partial Correlation (partial-r) = 0.0665 [0.0273,0.1055]	NA	NA	NA	NA
PPM011746	PGS002111	PSS008496	PGP000263	Ever depressed for a whole week	sex, age, birth date, deprivation index, 16 PCs	NA	34995502	10.1016/j.ajhg.2021.11.008	NA	NA	NA	NA	NA	NA	NA	NA	NA	Partial Correlation (partial-r) = -0.0079 [-0.0968,0.0812]	NA	NA	NA	NA
PPM011747	PGS002111	PSS008274	PGP000263	Ever depressed for a whole week	sex, age, birth date, deprivation index, 16 PCs	NA	34995502	10.1016/j.ajhg.2021.11.008	NA	NA	NA	NA	NA	NA	NA	NA	NA	Partial Correlation (partial-r) = 0.0554 [0.0223,0.0883]	NA	NA	NA	NA
PPM011748	PGS002111	PSS008051	PGP000263	Ever depressed for a whole week	sex, age, birth date, deprivation index, 16 PCs	NA	34995502	10.1016/j.ajhg.2021.11.008	NA	NA	NA	NA	NA	NA	NA	NA	NA	Partial Correlation (partial-r) = -0.0086 [-0.0811,0.064]	NA	NA	NA	NA
PPM011749	PGS002111	PSS007838	PGP000263	Ever depressed for a whole week	sex, age, birth date, deprivation index, 16 PCs	NA	34995502	10.1016/j.ajhg.2021.11.008	NA	NA	NA	NA	NA	NA	NA	NA	NA	Partial Correlation (partial-r) = 0.0277 [-0.0241,0.0793]	NA	NA	NA	NA
PPM011750	PGS002111	PSS008942	PGP000263	Ever depressed for a whole week	sex, age, birth date, deprivation index, 16 PCs	NA	34995502	10.1016/j.ajhg.2021.11.008	NA	NA	NA	NA	NA	NA	NA	NA	NA	Partial Correlation (partial-r) = -0.0201 [-0.0633,0.0233]	NA	NA	NA	NA
PPM011751	PGS002112	PSS009395	PGP000263	Recent feelings of depression	sex, age, birth date, deprivation index, 16 PCs	NA	34995502	10.1016/j.ajhg.2021.11.008	NA	NA	NA	NA	NA	NA	NA	NA	NA	Partial Correlation (partial-r) = 0.0692 [0.0448,0.0935]	NA	NA	NA	NA
PPM011752	PGS002112	PSS009169	PGP000263	Recent feelings of depression	sex, age, birth date, deprivation index, 16 PCs	NA	34995502	10.1016/j.ajhg.2021.11.008	NA	NA	NA	NA	NA	NA	NA	NA	NA	Partial Correlation (partial-r) = 0.0846 [0.0286,0.1401]	NA	NA	NA	NA
PPM011753	PGS002112	PSS008723	PGP000263	Recent feelings of depression	sex, age, birth date, deprivation index, 16 PCs	NA	34995502	10.1016/j.ajhg.2021.11.008	NA	NA	NA	NA	NA	NA	NA	NA	NA	Partial Correlation (partial-r) = 0.0477 [0.0062,0.089]	NA	NA	NA	NA
PPM011754	PGS002112	PSS008497	PGP000263	Recent feelings of depression	sex, age, birth date, deprivation index, 16 PCs	NA	34995502	10.1016/j.ajhg.2021.11.008	NA	NA	NA	NA	NA	NA	NA	NA	NA	Partial Correlation (partial-r) = 0.1366 [-0.0094,0.277]	NA	NA	NA	NA
PPM011755	PGS002112	PSS008275	PGP000263	Recent feelings of depression	sex, age, birth date, deprivation index, 16 PCs	NA	34995502	10.1016/j.ajhg.2021.11.008	NA	NA	NA	NA	NA	NA	NA	NA	NA	Partial Correlation (partial-r) = 0.0591 [-0.0105,0.1282]	NA	NA	NA	NA
PPM011756	PGS002112	PSS008052	PGP000263	Recent feelings of depression	sex, age, birth date, deprivation index, 16 PCs	NA	34995502	10.1016/j.ajhg.2021.11.008	NA	NA	NA	NA	NA	NA	NA	NA	NA	Partial Correlation (partial-r) = -0.0078 [-0.1053,0.0898]	NA	NA	NA	NA
PPM011757	PGS002112	PSS007839	PGP000263	Recent feelings of depression	sex, age, birth date, deprivation index, 16 PCs	NA	34995502	10.1016/j.ajhg.2021.11.008	NA	NA	NA	NA	NA	NA	NA	NA	NA	Partial Correlation (partial-r) = -0.0278 [-0.1321,0.0771]	NA	NA	NA	NA
PPM011758	PGS002112	PSS008943	PGP000263	Recent feelings of depression	sex, age, birth date, deprivation index, 16 PCs	NA	34995502	10.1016/j.ajhg.2021.11.008	NA	NA	NA	NA	NA	NA	NA	NA	NA	Partial Correlation (partial-r) = 0.0623 [-0.0264,0.1501]	NA	NA	NA	NA
PPM011759	PGS002113	PSS009396	PGP000263	Depression possibly related to stressful or traumatic event	sex, age, birth date, deprivation index, 16 PCs	NA	34995502	10.1016/j.ajhg.2021.11.008	NA	NA	NA	NA	NA	NA	NA	NA	NA	Partial Correlation (partial-r) = 0.0378 [0.005,0.0705]	NA	NA	NA	NA
PPM011760	PGS002113	PSS009170	PGP000263	Depression possibly related to stressful or traumatic event	sex, age, birth date, deprivation index, 16 PCs	NA	34995502	10.1016/j.ajhg.2021.11.008	NA	NA	NA	NA	NA	NA	NA	NA	NA	Partial Correlation (partial-r) = 0.0272 [-0.0459,0.1001]	NA	NA	NA	NA
PPM011761	PGS002113	PSS008724	PGP000263	Depression possibly related to stressful or traumatic event	sex, age, birth date, deprivation index, 16 PCs	NA	34995502	10.1016/j.ajhg.2021.11.008	NA	NA	NA	NA	NA	NA	NA	NA	NA	Partial Correlation (partial-r) = 0.0391 [-0.0144,0.0924]	NA	NA	NA	NA
PPM011762	PGS002113	PSS008498	PGP000263	Depression possibly related to stressful or traumatic event	sex, age, birth date, deprivation index, 16 PCs	NA	34995502	10.1016/j.ajhg.2021.11.008	NA	NA	NA	NA	NA	NA	NA	NA	NA	Partial Correlation (partial-r) = -0.0739 [-0.2889,0.1482]	NA	NA	NA	NA
PPM011763	PGS002113	PSS008276	PGP000263	Depression possibly related to stressful or traumatic event	sex, age, birth date, deprivation index, 16 PCs	NA	34995502	10.1016/j.ajhg.2021.11.008	NA	NA	NA	NA	NA	NA	NA	NA	NA	Partial Correlation (partial-r) = 0.1438 [0.0471,0.238]	NA	NA	NA	NA
PPM011764	PGS002113	PSS008053	PGP000263	Depression possibly related to stressful or traumatic event	sex, age, birth date, deprivation index, 16 PCs	NA	34995502	10.1016/j.ajhg.2021.11.008	NA	NA	NA	NA	NA	NA	NA	NA	NA	Partial Correlation (partial-r) = 0.0141 [-0.1267,0.1543]	NA	NA	NA	NA
PPM011765	PGS002113	PSS007840	PGP000263	Depression possibly related to stressful or traumatic event	sex, age, birth date, deprivation index, 16 PCs	NA	34995502	10.1016/j.ajhg.2021.11.008	NA	NA	NA	NA	NA	NA	NA	NA	NA	Partial Correlation (partial-r) = -0.0269 [-0.1668,0.114]	NA	NA	NA	NA
PPM011766	PGS002113	PSS008944	PGP000263	Depression possibly related to stressful or traumatic event	sex, age, birth date, deprivation index, 16 PCs	NA	34995502	10.1016/j.ajhg.2021.11.008	NA	NA	NA	NA	NA	NA	NA	NA	NA	Partial Correlation (partial-r) = -0.0334 [-0.1734,0.108]	NA	NA	NA	NA
PPM011767	PGS002114	PSS009397	PGP000263	Diastolic blood pressure, automated reading	sex, age, birth date, deprivation index, 16 PCs	NA	34995502	10.1016/j.ajhg.2021.11.008	NA	NA	NA	NA	NA	NA	NA	NA	NA	Partial Correlation (partial-r) = 0.2531 [0.2397,0.2665]	NA	NA	NA	NA
PPM011768	PGS002114	PSS009171	PGP000263	Diastolic blood pressure, automated reading	sex, age, birth date, deprivation index, 16 PCs	NA	34995502	10.1016/j.ajhg.2021.11.008	NA	NA	NA	NA	NA	NA	NA	NA	NA	Partial Correlation (partial-r) = 0.2679 [0.2385,0.2967]	NA	NA	NA	NA
PPM011769	PGS002114	PSS008725	PGP000263	Diastolic blood pressure, automated reading	sex, age, birth date, deprivation index, 16 PCs	NA	34995502	10.1016/j.ajhg.2021.11.008	NA	NA	NA	NA	NA	NA	NA	NA	NA	Partial Correlation (partial-r) = 0.2221 [0.1986,0.2455]	NA	NA	NA	NA
PPM011770	PGS002114	PSS008499	PGP000263	Diastolic blood pressure, automated reading	sex, age, birth date, deprivation index, 16 PCs	NA	34995502	10.1016/j.ajhg.2021.11.008	NA	NA	NA	NA	NA	NA	NA	NA	NA	Partial Correlation (partial-r) = 0.1869 [0.1301,0.2426]	NA	NA	NA	NA
PPM011771	PGS002114	PSS008277	PGP000263	Diastolic blood pressure, automated reading	sex, age, birth date, deprivation index, 16 PCs	NA	34995502	10.1016/j.ajhg.2021.11.008	NA	NA	NA	NA	NA	NA	NA	NA	NA	Partial Correlation (partial-r) = 0.1939 [0.1695,0.2179]	NA	NA	NA	NA
PPM011772	PGS002114	PSS008054	PGP000263	Diastolic blood pressure, automated reading	sex, age, birth date, deprivation index, 16 PCs	NA	34995502	10.1016/j.ajhg.2021.11.008	NA	NA	NA	NA	NA	NA	NA	NA	NA	Partial Correlation (partial-r) = 0.2244 [0.1788,0.2691]	NA	NA	NA	NA
PPM011773	PGS002114	PSS007841	PGP000263	Diastolic blood pressure, automated reading	sex, age, birth date, deprivation index, 16 PCs	NA	34995502	10.1016/j.ajhg.2021.11.008	NA	NA	NA	NA	NA	NA	NA	NA	NA	Partial Correlation (partial-r) = 0.1014 [0.0618,0.1407]	NA	NA	NA	NA
PPM011774	PGS002114	PSS008945	PGP000263	Diastolic blood pressure, automated reading	sex, age, birth date, deprivation index, 16 PCs	NA	34995502	10.1016/j.ajhg.2021.11.008	NA	NA	NA	NA	NA	NA	NA	NA	NA	Partial Correlation (partial-r) = 0.0818 [0.0502,0.1131]	NA	NA	NA	NA
PPM011775	PGS002115	PSS009398	PGP000263	Alcohol drinker status	sex, age, birth date, deprivation index, 16 PCs	NA	34995502	10.1016/j.ajhg.2021.11.008	NA	NA	NA	NA	NA	NA	NA	NA	NA	Partial Correlation (partial-r) = 0.0284 [0.0143,0.0425]	NA	NA	NA	NA
PPM011776	PGS002115	PSS009172	PGP000263	Alcohol drinker status	sex, age, birth date, deprivation index, 16 PCs	NA	34995502	10.1016/j.ajhg.2021.11.008	NA	NA	NA	NA	NA	NA	NA	NA	NA	Partial Correlation (partial-r) = 0.0691 [0.0379,0.1002]	NA	NA	NA	NA
PPM011777	PGS002115	PSS008726	PGP000263	Alcohol drinker status	sex, age, birth date, deprivation index, 16 PCs	NA	34995502	10.1016/j.ajhg.2021.11.008	NA	NA	NA	NA	NA	NA	NA	NA	NA	Partial Correlation (partial-r) = 0.0566 [0.0321,0.081]	NA	NA	NA	NA
PPM011778	PGS002115	PSS008500	PGP000263	Alcohol drinker status	sex, age, birth date, deprivation index, 16 PCs	NA	34995502	10.1016/j.ajhg.2021.11.008	NA	NA	NA	NA	NA	NA	NA	NA	NA	Partial Correlation (partial-r) = 0.0437 [-0.016,0.1031]	NA	NA	NA	NA
PPM011779	PGS002115	PSS008278	PGP000263	Alcohol drinker status	sex, age, birth date, deprivation index, 16 PCs	NA	34995502	10.1016/j.ajhg.2021.11.008	NA	NA	NA	NA	NA	NA	NA	NA	NA	Partial Correlation (partial-r) = 0.0014 [-0.0243,0.0271]	NA	NA	NA	NA
PPM011780	PGS002115	PSS008055	PGP000263	Alcohol drinker status	sex, age, birth date, deprivation index, 16 PCs	NA	34995502	10.1016/j.ajhg.2021.11.008	NA	NA	NA	NA	NA	NA	NA	NA	NA	Partial Correlation (partial-r) = 0.02 [-0.0275,0.0674]	NA	NA	NA	NA
PPM011781	PGS002115	PSS007842	PGP000263	Alcohol drinker status	sex, age, birth date, deprivation index, 16 PCs	NA	34995502	10.1016/j.ajhg.2021.11.008	NA	NA	NA	NA	NA	NA	NA	NA	NA	Partial Correlation (partial-r) = 0.0094 [-0.0311,0.0499]	NA	NA	NA	NA
PPM011782	PGS002115	PSS008946	PGP000263	Alcohol drinker status	sex, age, birth date, deprivation index, 16 PCs	NA	34995502	10.1016/j.ajhg.2021.11.008	NA	NA	NA	NA	NA	NA	NA	NA	NA	Partial Correlation (partial-r) = 0.0434 [0.0107,0.076]	NA	NA	NA	NA
PPM011783	PGS002116	PSS009365	PGP000263	P duration	sex, age, birth date, deprivation index, 16 PCs	NA	34995502	10.1016/j.ajhg.2021.11.008	NA	NA	NA	NA	NA	NA	NA	NA	NA	Partial Correlation (partial-r) = 0.0694 [0.0205,0.118]	NA	NA	NA	NA
PPM011784	PGS002116	PSS009139	PGP000263	P duration	sex, age, birth date, deprivation index, 16 PCs	NA	34995502	10.1016/j.ajhg.2021.11.008	NA	NA	NA	NA	NA	NA	NA	NA	NA	Partial Correlation (partial-r) = 0.1064 [-0.0089,0.2189]	NA	NA	NA	NA
PPM011785	PGS002116	PSS008693	PGP000263	P duration	sex, age, birth date, deprivation index, 16 PCs	NA	34995502	10.1016/j.ajhg.2021.11.008	NA	NA	NA	NA	NA	NA	NA	NA	NA	Partial Correlation (partial-r) = 0.0919	NA	NA	NA	NA
PPM011786	PGS002116	PSS008467	PGP000263	P duration	sex, age, birth date, deprivation index, 16 PCs	NA	34995502	10.1016/j.ajhg.2021.11.008	NA	NA	NA	NA	NA	NA	NA	NA	NA	Partial Correlation (partial-r) = -0.0742 [-0.429,0.3005]	NA	NA	NA	NA
PPM011787	PGS002116	PSS008247	PGP000263	P duration	sex, age, birth date, deprivation index, 16 PCs	NA	34995502	10.1016/j.ajhg.2021.11.008	NA	NA	NA	NA	NA	NA	NA	NA	NA	Partial Correlation (partial-r) = 0.0224 [-0.0953,0.1394]	NA	NA	NA	NA
PPM011788	PGS002116	PSS008025	PGP000263	P duration	sex, age, birth date, deprivation index, 16 PCs	NA	34995502	10.1016/j.ajhg.2021.11.008	NA	NA	NA	NA	NA	NA	NA	NA	NA	Partial Correlation (partial-r) = 0.1083 [-0.0771,0.2865]	NA	NA	NA	NA
PPM011789	PGS002116	PSS007811	PGP000263	P duration	sex, age, birth date, deprivation index, 16 PCs	NA	34995502	10.1016/j.ajhg.2021.11.008	NA	NA	NA	NA	NA	NA	NA	NA	NA	Partial Correlation (partial-r) = 0.1808 [-0.0862,0.4236]	NA	NA	NA	NA
PPM011790	PGS002116	PSS008915	PGP000263	P duration	sex, age, birth date, deprivation index, 16 PCs	NA	34995502	10.1016/j.ajhg.2021.11.008	NA	NA	NA	NA	NA	NA	NA	NA	NA	Partial Correlation (partial-r) = 0.1921 [0.0118,0.3604]	NA	NA	NA	NA
PPM011791	PGS002117	PSS009363	PGP000263	PP interval	sex, age, birth date, deprivation index, 16 PCs	NA	34995502	10.1016/j.ajhg.2021.11.008	NA	NA	NA	NA	NA	NA	NA	NA	NA	Partial Correlation (partial-r) = 0.0979 [0.0366,0.1584]	NA	NA	NA	NA
PPM011792	PGS002117	PSS009137	PGP000263	PP interval	sex, age, birth date, deprivation index, 16 PCs	NA	34995502	10.1016/j.ajhg.2021.11.008	NA	NA	NA	NA	NA	NA	NA	NA	NA	Partial Correlation (partial-r) = 0.2685 [0.1234,0.4024]	NA	NA	NA	NA
PPM011793	PGS002117	PSS008691	PGP000263	PP interval	sex, age, birth date, deprivation index, 16 PCs	NA	34995502	10.1016/j.ajhg.2021.11.008	NA	NA	NA	NA	NA	NA	NA	NA	NA	Partial Correlation (partial-r) = 0.1491 [0.0123,0.2804]	NA	NA	NA	NA
PPM011794	PGS002117	PSS008465	PGP000263	PP interval	sex, age, birth date, deprivation index, 16 PCs	NA	34995502	10.1016/j.ajhg.2021.11.008	NA	NA	NA	NA	NA	NA	NA	NA	NA	Partial Correlation (partial-r) = 0.5089 [-0.6776,0.9601]	NA	NA	NA	NA
PPM011795	PGS002117	PSS008245	PGP000263	PP interval	sex, age, birth date, deprivation index, 16 PCs	NA	34995502	10.1016/j.ajhg.2021.11.008	NA	NA	NA	NA	NA	NA	NA	NA	NA	Partial Correlation (partial-r) = 0.0824 [-0.0817,0.2421]	NA	NA	NA	NA
PPM011796	PGS002117	PSS008023	PGP000263	PP interval	sex, age, birth date, deprivation index, 16 PCs	NA	34995502	10.1016/j.ajhg.2021.11.008	NA	NA	NA	NA	NA	NA	NA	NA	NA	Partial Correlation (partial-r) = 0.1932 [-0.0813,0.4405]	NA	NA	NA	NA
PPM011797	PGS002117	PSS007809	PGP000263	PP interval	sex, age, birth date, deprivation index, 16 PCs	NA	34995502	10.1016/j.ajhg.2021.11.008	NA	NA	NA	NA	NA	NA	NA	NA	NA	Partial Correlation (partial-r) = 0.0366 [-0.3344,0.3978]	NA	NA	NA	NA
PPM011798	PGS002117	PSS008913	PGP000263	PP interval	sex, age, birth date, deprivation index, 16 PCs	NA	34995502	10.1016/j.ajhg.2021.11.008	NA	NA	NA	NA	NA	NA	NA	NA	NA	Partial Correlation (partial-r) = 0.0184 [-0.2909,0.3242]	NA	NA	NA	NA
PPM011799	PGS002118	PSS009364	PGP000263	PQ interval	sex, age, birth date, deprivation index, 16 PCs	NA	34995502	10.1016/j.ajhg.2021.11.008	NA	NA	NA	NA	NA	NA	NA	NA	NA	Partial Correlation (partial-r) = 0.1997 [0.1385,0.2593]	NA	NA	NA	NA
PPM011800	PGS002118	PSS009138	PGP000263	PQ interval	sex, age, birth date, deprivation index, 16 PCs	NA	34995502	10.1016/j.ajhg.2021.11.008	NA	NA	NA	NA	NA	NA	NA	NA	NA	Partial Correlation (partial-r) = 0.2082 [0.0553,0.3516]	NA	NA	NA	NA
PPM011801	PGS002118	PSS008692	PGP000263	PQ interval	sex, age, birth date, deprivation index, 16 PCs	NA	34995502	10.1016/j.ajhg.2021.11.008	NA	NA	NA	NA	NA	NA	NA	NA	NA	Partial Correlation (partial-r) = 0.2529 [0.1173,0.3793]	NA	NA	NA	NA
PPM011802	PGS002118	PSS008466	PGP000263	PQ interval	sex, age, birth date, deprivation index, 16 PCs	NA	34995502	10.1016/j.ajhg.2021.11.008	NA	NA	NA	NA	NA	NA	NA	NA	NA	Partial Correlation (partial-r) = 0.1708 [-0.8377,0.9152]	NA	NA	NA	NA
PPM011803	PGS002118	PSS008246	PGP000263	PQ interval	sex, age, birth date, deprivation index, 16 PCs	NA	34995502	10.1016/j.ajhg.2021.11.008	NA	NA	NA	NA	NA	NA	NA	NA	NA	Partial Correlation (partial-r) = 0.116 [-0.0515,0.2771]	NA	NA	NA	NA
PPM011804	PGS002118	PSS008024	PGP000263	PQ interval	sex, age, birth date, deprivation index, 16 PCs	NA	34995502	10.1016/j.ajhg.2021.11.008	NA	NA	NA	NA	NA	NA	NA	NA	NA	Partial Correlation (partial-r) = 0.1237 [-0.1517,0.3812]	NA	NA	NA	NA
PPM011805	PGS002118	PSS007810	PGP000263	PQ interval	sex, age, birth date, deprivation index, 16 PCs	NA	34995502	10.1016/j.ajhg.2021.11.008	NA	NA	NA	NA	NA	NA	NA	NA	NA	Partial Correlation (partial-r) = 0.1518 [-0.2274,0.491]	NA	NA	NA	NA
PPM011806	PGS002118	PSS008914	PGP000263	PQ interval	sex, age, birth date, deprivation index, 16 PCs	NA	34995502	10.1016/j.ajhg.2021.11.008	NA	NA	NA	NA	NA	NA	NA	NA	NA	Partial Correlation (partial-r) = 0.1868 [-0.1282,0.4676]	NA	NA	NA	NA
PPM011807	PGS002119	PSS009367	PGP000263	QT interval	sex, age, birth date, deprivation index, 16 PCs	NA	34995502	10.1016/j.ajhg.2021.11.008	NA	NA	NA	NA	NA	NA	NA	NA	NA	Partial Correlation (partial-r) = 0.1358 [0.0751,0.1954]	NA	NA	NA	NA
PPM011808	PGS002119	PSS009141	PGP000263	QT interval	sex, age, birth date, deprivation index, 16 PCs	NA	34995502	10.1016/j.ajhg.2021.11.008	NA	NA	NA	NA	NA	NA	NA	NA	NA	Partial Correlation (partial-r) = 0.2209 [0.0742,0.3583]	NA	NA	NA	NA
PPM011809	PGS002119	PSS008695	PGP000263	QT interval	sex, age, birth date, deprivation index, 16 PCs	NA	34995502	10.1016/j.ajhg.2021.11.008	NA	NA	NA	NA	NA	NA	NA	NA	NA	Partial Correlation (partial-r) = 0.197 [0.062,0.3249]	NA	NA	NA	NA
PPM011810	PGS002119	PSS008469	PGP000263	QT interval	sex, age, birth date, deprivation index, 16 PCs	NA	34995502	10.1016/j.ajhg.2021.11.008	NA	NA	NA	NA	NA	NA	NA	NA	NA	Partial Correlation (partial-r) = -0.0945 [-0.8415,0.7766]	NA	NA	NA	NA
PPM011811	PGS002119	PSS008249	PGP000263	QT interval	sex, age, birth date, deprivation index, 16 PCs	NA	34995502	10.1016/j.ajhg.2021.11.008	NA	NA	NA	NA	NA	NA	NA	NA	NA	Partial Correlation (partial-r) = -0.0112 [-0.1738,0.1521]	NA	NA	NA	NA
PPM011812	PGS002119	PSS008027	PGP000263	QT interval	sex, age, birth date, deprivation index, 16 PCs	NA	34995502	10.1016/j.ajhg.2021.11.008	NA	NA	NA	NA	NA	NA	NA	NA	NA	Partial Correlation (partial-r) = 0.3302 [0.0658,0.5513]	NA	NA	NA	NA
PPM011813	PGS002119	PSS007813	PGP000263	QT interval	sex, age, birth date, deprivation index, 16 PCs	NA	34995502	10.1016/j.ajhg.2021.11.008	NA	NA	NA	NA	NA	NA	NA	NA	NA	Partial Correlation (partial-r) = 0.0468 [-0.3253,0.4063]	NA	NA	NA	NA
PPM011814	PGS002119	PSS008917	PGP000263	QT interval	sex, age, birth date, deprivation index, 16 PCs	NA	34995502	10.1016/j.ajhg.2021.11.008	NA	NA	NA	NA	NA	NA	NA	NA	NA	Partial Correlation (partial-r) = 0.071 [-0.2419,0.3705]	NA	NA	NA	NA
PPM011815	PGS002120	PSS009366	PGP000263	QTC interval	sex, age, birth date, deprivation index, 16 PCs	NA	34995502	10.1016/j.ajhg.2021.11.008	NA	NA	NA	NA	NA	NA	NA	NA	NA	Partial Correlation (partial-r) = 0.2417 [0.1831,0.2987]	NA	NA	NA	NA
PPM011816	PGS002120	PSS009140	PGP000263	QTC interval	sex, age, birth date, deprivation index, 16 PCs	NA	34995502	10.1016/j.ajhg.2021.11.008	NA	NA	NA	NA	NA	NA	NA	NA	NA	Partial Correlation (partial-r) = 0.2789 [0.1344,0.4117]	NA	NA	NA	NA
PPM011817	PGS002120	PSS008694	PGP000263	QTC interval	sex, age, birth date, deprivation index, 16 PCs	NA	34995502	10.1016/j.ajhg.2021.11.008	NA	NA	NA	NA	NA	NA	NA	NA	NA	Partial Correlation (partial-r) = 0.1159 [-0.0214,0.249]	NA	NA	NA	NA
PPM011818	PGS002120	PSS008468	PGP000263	QTC interval	sex, age, birth date, deprivation index, 16 PCs	NA	34995502	10.1016/j.ajhg.2021.11.008	NA	NA	NA	NA	NA	NA	NA	NA	NA	Partial Correlation (partial-r) = 0.3605 [-0.6376,0.9068]	NA	NA	NA	NA
PPM011819	PGS002120	PSS008248	PGP000263	QTC interval	sex, age, birth date, deprivation index, 16 PCs	NA	34995502	10.1016/j.ajhg.2021.11.008	NA	NA	NA	NA	NA	NA	NA	NA	NA	Partial Correlation (partial-r) = -0.106 [-0.2645,0.058]	NA	NA	NA	NA
PPM011820	PGS002120	PSS008026	PGP000263	QTC interval	sex, age, birth date, deprivation index, 16 PCs	NA	34995502	10.1016/j.ajhg.2021.11.008	NA	NA	NA	NA	NA	NA	NA	NA	NA	Partial Correlation (partial-r) = 0.1801 [-0.0976,0.4317]	NA	NA	NA	NA
PPM011821	PGS002120	PSS007812	PGP000263	QTC interval	sex, age, birth date, deprivation index, 16 PCs	NA	34995502	10.1016/j.ajhg.2021.11.008	NA	NA	NA	NA	NA	NA	NA	NA	NA	Partial Correlation (partial-r) = -0.0667 [-0.4229,0.3073]	NA	NA	NA	NA
PPM011822	PGS002120	PSS008916	PGP000263	QTC interval	sex, age, birth date, deprivation index, 16 PCs	NA	34995502	10.1016/j.ajhg.2021.11.008	NA	NA	NA	NA	NA	NA	NA	NA	NA	Partial Correlation (partial-r) = 0.2359 [-0.0773,0.5068]	NA	NA	NA	NA
PPM011823	PGS002121	PSS009368	PGP000263	RR interval	sex, age, birth date, deprivation index, 16 PCs	NA	34995502	10.1016/j.ajhg.2021.11.008	NA	NA	NA	NA	NA	NA	NA	NA	NA	Partial Correlation (partial-r) = 0.1001 [0.039,0.1604]	NA	NA	NA	NA
PPM011824	PGS002121	PSS009142	PGP000263	RR interval	sex, age, birth date, deprivation index, 16 PCs	NA	34995502	10.1016/j.ajhg.2021.11.008	NA	NA	NA	NA	NA	NA	NA	NA	NA	Partial Correlation (partial-r) = 0.2615 [0.1169,0.3953]	NA	NA	NA	NA
PPM011825	PGS002121	PSS008696	PGP000263	RR interval	sex, age, birth date, deprivation index, 16 PCs	NA	34995502	10.1016/j.ajhg.2021.11.008	NA	NA	NA	NA	NA	NA	NA	NA	NA	Partial Correlation (partial-r) = 0.115 [-0.022,0.2478]	NA	NA	NA	NA
PPM011826	PGS002121	PSS008470	PGP000263	RR interval	sex, age, birth date, deprivation index, 16 PCs	NA	34995502	10.1016/j.ajhg.2021.11.008	NA	NA	NA	NA	NA	NA	NA	NA	NA	Partial Correlation (partial-r) = 0.2994 [-0.6766,0.8938]	NA	NA	NA	NA
PPM011827	PGS002121	PSS008250	PGP000263	RR interval	sex, age, birth date, deprivation index, 16 PCs	NA	34995502	10.1016/j.ajhg.2021.11.008	NA	NA	NA	NA	NA	NA	NA	NA	NA	Partial Correlation (partial-r) = 0.0599 [-0.1036,0.2202]	NA	NA	NA	NA
PPM011828	PGS002121	PSS008028	PGP000263	RR interval	sex, age, birth date, deprivation index, 16 PCs	NA	34995502	10.1016/j.ajhg.2021.11.008	NA	NA	NA	NA	NA	NA	NA	NA	NA	Partial Correlation (partial-r) = 0.1681 [-0.107,0.4194]	NA	NA	NA	NA
PPM011829	PGS002121	PSS007814	PGP000263	RR interval	sex, age, birth date, deprivation index, 16 PCs	NA	34995502	10.1016/j.ajhg.2021.11.008	NA	NA	NA	NA	NA	NA	NA	NA	NA	Partial Correlation (partial-r) = 0.0409 [-0.3305,0.4014]	NA	NA	NA	NA
PPM011830	PGS002121	PSS008918	PGP000263	RR interval	sex, age, birth date, deprivation index, 16 PCs	NA	34995502	10.1016/j.ajhg.2021.11.008	NA	NA	NA	NA	NA	NA	NA	NA	NA	Partial Correlation (partial-r) = -0.0491 [-0.3514,0.2625]	NA	NA	NA	NA
PPM011831	PGS002122	PSS009400	PGP000263	Red blood cell (erythrocyte) distribution width	sex, age, birth date, deprivation index, 16 PCs	NA	34995502	10.1016/j.ajhg.2021.11.008	NA	NA	NA	NA	NA	NA	NA	NA	NA	Partial Correlation (partial-r) = 0.3341 [0.3215,0.3465]	NA	NA	NA	NA
PPM011832	PGS002122	PSS009174	PGP000263	Red blood cell (erythrocyte) distribution width	sex, age, birth date, deprivation index, 16 PCs	NA	34995502	10.1016/j.ajhg.2021.11.008	NA	NA	NA	NA	NA	NA	NA	NA	NA	Partial Correlation (partial-r) = 0.3227 [0.2946,0.3503]	NA	NA	NA	NA
PPM011833	PGS002122	PSS008728	PGP000263	Red blood cell (erythrocyte) distribution width	sex, age, birth date, deprivation index, 16 PCs	NA	34995502	10.1016/j.ajhg.2021.11.008	NA	NA	NA	NA	NA	NA	NA	NA	NA	Partial Correlation (partial-r) = 0.2938 [0.2713,0.3161]	NA	NA	NA	NA
PPM011834	PGS002122	PSS008502	PGP000263	Red blood cell (erythrocyte) distribution width	sex, age, birth date, deprivation index, 16 PCs	NA	34995502	10.1016/j.ajhg.2021.11.008	NA	NA	NA	NA	NA	NA	NA	NA	NA	Partial Correlation (partial-r) = 0.2528 [0.1972,0.3067]	NA	NA	NA	NA
PPM011835	PGS002122	PSS008280	PGP000263	Red blood cell (erythrocyte) distribution width	sex, age, birth date, deprivation index, 16 PCs	NA	34995502	10.1016/j.ajhg.2021.11.008	NA	NA	NA	NA	NA	NA	NA	NA	NA	Partial Correlation (partial-r) = 0.2424 [0.2185,0.266]	NA	NA	NA	NA
PPM011836	PGS002122	PSS008057	PGP000263	Red blood cell (erythrocyte) distribution width	sex, age, birth date, deprivation index, 16 PCs	NA	34995502	10.1016/j.ajhg.2021.11.008	NA	NA	NA	NA	NA	NA	NA	NA	NA	Partial Correlation (partial-r) = 0.2289 [0.1838,0.273]	NA	NA	NA	NA
PPM011837	PGS002122	PSS007844	PGP000263	Red blood cell (erythrocyte) distribution width	sex, age, birth date, deprivation index, 16 PCs	NA	34995502	10.1016/j.ajhg.2021.11.008	NA	NA	NA	NA	NA	NA	NA	NA	NA	Partial Correlation (partial-r) = 0.0986 [0.058,0.1388]	NA	NA	NA	NA
PPM011838	PGS002122	PSS008948	PGP000263	Red blood cell (erythrocyte) distribution width	sex, age, birth date, deprivation index, 16 PCs	NA	34995502	10.1016/j.ajhg.2021.11.008	NA	NA	NA	NA	NA	NA	NA	NA	NA	Partial Correlation (partial-r) = 0.1434 [0.1115,0.175]	NA	NA	NA	NA
PPM011839	PGS002123	PSS009399	PGP000263	Red blood cell (erythrocyte) count	sex, age, birth date, deprivation index, 16 PCs	NA	34995502	10.1016/j.ajhg.2021.11.008	NA	NA	NA	NA	NA	NA	NA	NA	NA	Partial Correlation (partial-r) = 0.39 [0.3781,0.4019]	NA	NA	NA	NA
PPM011840	PGS002123	PSS009173	PGP000263	Red blood cell (erythrocyte) count	sex, age, birth date, deprivation index, 16 PCs	NA	34995502	10.1016/j.ajhg.2021.11.008	NA	NA	NA	NA	NA	NA	NA	NA	NA	Partial Correlation (partial-r) = 0.398 [0.3716,0.4239]	NA	NA	NA	NA
PPM011841	PGS002123	PSS008727	PGP000263	Red blood cell (erythrocyte) count	sex, age, birth date, deprivation index, 16 PCs	NA	34995502	10.1016/j.ajhg.2021.11.008	NA	NA	NA	NA	NA	NA	NA	NA	NA	Partial Correlation (partial-r) = 0.3326 [0.3107,0.3542]	NA	NA	NA	NA
PPM011842	PGS002123	PSS008501	PGP000263	Red blood cell (erythrocyte) count	sex, age, birth date, deprivation index, 16 PCs	NA	34995502	10.1016/j.ajhg.2021.11.008	NA	NA	NA	NA	NA	NA	NA	NA	NA	Partial Correlation (partial-r) = 0.3308 [0.2779,0.3816]	NA	NA	NA	NA
PPM011843	PGS002123	PSS008279	PGP000263	Red blood cell (erythrocyte) count	sex, age, birth date, deprivation index, 16 PCs	NA	34995502	10.1016/j.ajhg.2021.11.008	NA	NA	NA	NA	NA	NA	NA	NA	NA	Partial Correlation (partial-r) = 0.2888 [0.2656,0.3117]	NA	NA	NA	NA
PPM011844	PGS002123	PSS008056	PGP000263	Red blood cell (erythrocyte) count	sex, age, birth date, deprivation index, 16 PCs	NA	34995502	10.1016/j.ajhg.2021.11.008	NA	NA	NA	NA	NA	NA	NA	NA	NA	Partial Correlation (partial-r) = 0.271 [0.2269,0.314]	NA	NA	NA	NA
PPM011845	PGS002123	PSS007843	PGP000263	Red blood cell (erythrocyte) count	sex, age, birth date, deprivation index, 16 PCs	NA	34995502	10.1016/j.ajhg.2021.11.008	NA	NA	NA	NA	NA	NA	NA	NA	NA	Partial Correlation (partial-r) = 0.1984 [0.159,0.2371]	NA	NA	NA	NA
PPM011846	PGS002123	PSS008947	PGP000263	Red blood cell (erythrocyte) count	sex, age, birth date, deprivation index, 16 PCs	NA	34995502	10.1016/j.ajhg.2021.11.008	NA	NA	NA	NA	NA	NA	NA	NA	NA	Partial Correlation (partial-r) = 0.1336 [0.1018,0.1651]	NA	NA	NA	NA
PPM011847	PGS002124	PSS009401	PGP000263	Ever addicted to any substance or behaviour	sex, age, birth date, deprivation index, 16 PCs	NA	34995502	10.1016/j.ajhg.2021.11.008	NA	NA	NA	NA	NA	NA	NA	NA	NA	Partial Correlation (partial-r) = 0.0328 [0.0082,0.0573]	NA	NA	NA	NA
PPM011848	PGS002124	PSS009175	PGP000263	Ever addicted to any substance or behaviour	sex, age, birth date, deprivation index, 16 PCs	NA	34995502	10.1016/j.ajhg.2021.11.008	NA	NA	NA	NA	NA	NA	NA	NA	NA	Partial Correlation (partial-r) = 0.0465 [-0.0101,0.1029]	NA	NA	NA	NA
PPM011849	PGS002124	PSS008729	PGP000263	Ever addicted to any substance or behaviour	sex, age, birth date, deprivation index, 16 PCs	NA	34995502	10.1016/j.ajhg.2021.11.008	NA	NA	NA	NA	NA	NA	NA	NA	NA	Partial Correlation (partial-r) = -0.0196 [-0.0611,0.022]	NA	NA	NA	NA
PPM011850	PGS002124	PSS008503	PGP000263	Ever addicted to any substance or behaviour	sex, age, birth date, deprivation index, 16 PCs	NA	34995502	10.1016/j.ajhg.2021.11.008	NA	NA	NA	NA	NA	NA	NA	NA	NA	Partial Correlation (partial-r) = 0.1801 [0.036,0.3169]	NA	NA	NA	NA
PPM011851	PGS002124	PSS008281	PGP000263	Ever addicted to any substance or behaviour	sex, age, birth date, deprivation index, 16 PCs	NA	34995502	10.1016/j.ajhg.2021.11.008	NA	NA	NA	NA	NA	NA	NA	NA	NA	Partial Correlation (partial-r) = -0.0084 [-0.0781,0.0613]	NA	NA	NA	NA
PPM011852	PGS002124	PSS008058	PGP000263	Ever addicted to any substance or behaviour	sex, age, birth date, deprivation index, 16 PCs	NA	34995502	10.1016/j.ajhg.2021.11.008	NA	NA	NA	NA	NA	NA	NA	NA	NA	Partial Correlation (partial-r) = -0.0768 [-0.1734,0.0213]	NA	NA	NA	NA
PPM011853	PGS002124	PSS007845	PGP000263	Ever addicted to any substance or behaviour	sex, age, birth date, deprivation index, 16 PCs	NA	34995502	10.1016/j.ajhg.2021.11.008	NA	NA	NA	NA	NA	NA	NA	NA	NA	Partial Correlation (partial-r) = 0.0547 [-0.0503,0.1585]	NA	NA	NA	NA
PPM011854	PGS002124	PSS008949	PGP000263	Ever addicted to any substance or behaviour	sex, age, birth date, deprivation index, 16 PCs	NA	34995502	10.1016/j.ajhg.2021.11.008	NA	NA	NA	NA	NA	NA	NA	NA	NA	Partial Correlation (partial-r) = -0.0558 [-0.1434,0.0326]	NA	NA	NA	NA
PPM011855	PGS002125	PSS009402	PGP000263	Ever taken cannabis	sex, age, birth date, deprivation index, 16 PCs	NA	34995502	10.1016/j.ajhg.2021.11.008	NA	NA	NA	NA	NA	NA	NA	NA	NA	Partial Correlation (partial-r) = 0.0878 [0.0623,0.1131]	NA	NA	NA	NA
PPM011856	PGS002125	PSS009176	PGP000263	Ever taken cannabis	sex, age, birth date, deprivation index, 16 PCs	NA	34995502	10.1016/j.ajhg.2021.11.008	NA	NA	NA	NA	NA	NA	NA	NA	NA	Partial Correlation (partial-r) = 0.0861 [0.0267,0.1449]	NA	NA	NA	NA
PPM011857	PGS002125	PSS008730	PGP000263	Ever taken cannabis	sex, age, birth date, deprivation index, 16 PCs	NA	34995502	10.1016/j.ajhg.2021.11.008	NA	NA	NA	NA	NA	NA	NA	NA	NA	Partial Correlation (partial-r) = 0.0935 [0.0497,0.1369]	NA	NA	NA	NA
PPM011858	PGS002125	PSS008504	PGP000263	Ever taken cannabis	sex, age, birth date, deprivation index, 16 PCs	NA	34995502	10.1016/j.ajhg.2021.11.008	NA	NA	NA	NA	NA	NA	NA	NA	NA	Partial Correlation (partial-r) = 0.0343 [-0.1186,0.1857]	NA	NA	NA	NA
PPM011859	PGS002125	PSS008282	PGP000263	Ever taken cannabis	sex, age, birth date, deprivation index, 16 PCs	NA	34995502	10.1016/j.ajhg.2021.11.008	NA	NA	NA	NA	NA	NA	NA	NA	NA	Partial Correlation (partial-r) = 0.0754 [0.0045,0.1455]	NA	NA	NA	NA
PPM011860	PGS002125	PSS008059	PGP000263	Ever taken cannabis	sex, age, birth date, deprivation index, 16 PCs	NA	34995502	10.1016/j.ajhg.2021.11.008	NA	NA	NA	NA	NA	NA	NA	NA	NA	Partial Correlation (partial-r) = -0.0487 [-0.1479,0.0515]	NA	NA	NA	NA
PPM011861	PGS002125	PSS007846	PGP000263	Ever taken cannabis	sex, age, birth date, deprivation index, 16 PCs	NA	34995502	10.1016/j.ajhg.2021.11.008	NA	NA	NA	NA	NA	NA	NA	NA	NA	Partial Correlation (partial-r) = 0.0181 [-0.0929,0.1287]	NA	NA	NA	NA
PPM011862	PGS002125	PSS008950	PGP000263	Ever taken cannabis	sex, age, birth date, deprivation index, 16 PCs	NA	34995502	10.1016/j.ajhg.2021.11.008	NA	NA	NA	NA	NA	NA	NA	NA	NA	Partial Correlation (partial-r) = 0.0517 [-0.0398,0.1422]	NA	NA	NA	NA
PPM011863	PGS002126	PSS009403	PGP000263	Ever smoked	sex, age, birth date, deprivation index, 16 PCs	NA	34995502	10.1016/j.ajhg.2021.11.008	NA	NA	NA	NA	NA	NA	NA	NA	NA	Partial Correlation (partial-r) = 0.1431 [0.1295,0.1567]	NA	NA	NA	NA
PPM011864	PGS002126	PSS009177	PGP000263	Ever smoked	sex, age, birth date, deprivation index, 16 PCs	NA	34995502	10.1016/j.ajhg.2021.11.008	NA	NA	NA	NA	NA	NA	NA	NA	NA	Partial Correlation (partial-r) = 0.1539 [0.1238,0.1837]	NA	NA	NA	NA
PPM011865	PGS002126	PSS008731	PGP000263	Ever smoked	sex, age, birth date, deprivation index, 16 PCs	NA	34995502	10.1016/j.ajhg.2021.11.008	NA	NA	NA	NA	NA	NA	NA	NA	NA	Partial Correlation (partial-r) = 0.1402 [0.1165,0.1638]	NA	NA	NA	NA
PPM011866	PGS002126	PSS008505	PGP000263	Ever smoked	sex, age, birth date, deprivation index, 16 PCs	NA	34995502	10.1016/j.ajhg.2021.11.008	NA	NA	NA	NA	NA	NA	NA	NA	NA	Partial Correlation (partial-r) = 0.0972 [0.0392,0.1546]	NA	NA	NA	NA
PPM011867	PGS002126	PSS008283	PGP000263	Ever smoked	sex, age, birth date, deprivation index, 16 PCs	NA	34995502	10.1016/j.ajhg.2021.11.008	NA	NA	NA	NA	NA	NA	NA	NA	NA	Partial Correlation (partial-r) = 0.0991 [0.0743,0.1237]	NA	NA	NA	NA
PPM011868	PGS002126	PSS008060	PGP000263	Ever smoked	sex, age, birth date, deprivation index, 16 PCs	NA	34995502	10.1016/j.ajhg.2021.11.008	NA	NA	NA	NA	NA	NA	NA	NA	NA	Partial Correlation (partial-r) = 0.1148 [0.0685,0.1606]	NA	NA	NA	NA
PPM011869	PGS002126	PSS007847	PGP000263	Ever smoked	sex, age, birth date, deprivation index, 16 PCs	NA	34995502	10.1016/j.ajhg.2021.11.008	NA	NA	NA	NA	NA	NA	NA	NA	NA	Partial Correlation (partial-r) = 0.0851 [0.0454,0.1245]	NA	NA	NA	NA
PPM011870	PGS002126	PSS008951	PGP000263	Ever smoked	sex, age, birth date, deprivation index, 16 PCs	NA	34995502	10.1016/j.ajhg.2021.11.008	NA	NA	NA	NA	NA	NA	NA	NA	NA	Partial Correlation (partial-r) = 0.0413 [0.0096,0.0728]	NA	NA	NA	NA
PPM011871	PGS002127	PSS009371	PGP000263	Age at first live birth	sex, age, birth date, deprivation index, 16 PCs	NA	34995502	10.1016/j.ajhg.2021.11.008	NA	NA	NA	NA	NA	NA	NA	NA	NA	Partial Correlation (partial-r) = 0.1829 [0.1527,0.2128]	NA	NA	NA	NA
PPM011872	PGS002127	PSS009145	PGP000263	Age at first live birth	sex, age, birth date, deprivation index, 16 PCs	NA	34995502	10.1016/j.ajhg.2021.11.008	NA	NA	NA	NA	NA	NA	NA	NA	NA	Partial Correlation (partial-r) = 0.1972 [0.1273,0.2652]	NA	NA	NA	NA
PPM011873	PGS002127	PSS008699	PGP000263	Age at first live birth	sex, age, birth date, deprivation index, 16 PCs	NA	34995502	10.1016/j.ajhg.2021.11.008	NA	NA	NA	NA	NA	NA	NA	NA	NA	Partial Correlation (partial-r) = 0.1779 [0.1208,0.2338]	NA	NA	NA	NA
PPM011874	PGS002127	PSS008473	PGP000263	Age at first live birth	sex, age, birth date, deprivation index, 16 PCs	NA	34995502	10.1016/j.ajhg.2021.11.008	NA	NA	NA	NA	NA	NA	NA	NA	NA	Partial Correlation (partial-r) = 0.0501 [-0.118,0.2154]	NA	NA	NA	NA
PPM011875	PGS002127	PSS008251	PGP000263	Age at first live birth	sex, age, birth date, deprivation index, 16 PCs	NA	34995502	10.1016/j.ajhg.2021.11.008	NA	NA	NA	NA	NA	NA	NA	NA	NA	Partial Correlation (partial-r) = 0.0625 [0.0051,0.1195]	NA	NA	NA	NA
PPM011876	PGS002127	PSS008029	PGP000263	Age at first live birth	sex, age, birth date, deprivation index, 16 PCs	NA	34995502	10.1016/j.ajhg.2021.11.008	NA	NA	NA	NA	NA	NA	NA	NA	NA	Partial Correlation (partial-r) = -0.0711 [-0.1838,0.0434]	NA	NA	NA	NA
PPM011877	PGS002127	PSS007815	PGP000263	Age at first live birth	sex, age, birth date, deprivation index, 16 PCs	NA	34995502	10.1016/j.ajhg.2021.11.008	NA	NA	NA	NA	NA	NA	NA	NA	NA	Partial Correlation (partial-r) = 0.0076 [-0.081,0.0961]	NA	NA	NA	NA
PPM011878	PGS002127	PSS008919	PGP000263	Age at first live birth	sex, age, birth date, deprivation index, 16 PCs	NA	34995502	10.1016/j.ajhg.2021.11.008	NA	NA	NA	NA	NA	NA	NA	NA	NA	Partial Correlation (partial-r) = 0.0199 [-0.0529,0.0925]	NA	NA	NA	NA
PPM011879	PGS002128	PSS009372	PGP000263	Length of menstrual cycle	sex, age, birth date, deprivation index, 16 PCs	NA	34995502	10.1016/j.ajhg.2021.11.008	NA	NA	NA	NA	NA	NA	NA	NA	NA	Partial Correlation (partial-r) = 0.0848 [0.0275,0.1415]	NA	NA	NA	NA
PPM011880	PGS002128	PSS009146	PGP000263	Length of menstrual cycle	sex, age, birth date, deprivation index, 16 PCs	NA	34995502	10.1016/j.ajhg.2021.11.008	NA	NA	NA	NA	NA	NA	NA	NA	NA	Partial Correlation (partial-r) = -0.0318 [-0.1342,0.0712]	NA	NA	NA	NA
PPM011881	PGS002128	PSS008700	PGP000263	Length of menstrual cycle	sex, age, birth date, deprivation index, 16 PCs	NA	34995502	10.1016/j.ajhg.2021.11.008	NA	NA	NA	NA	NA	NA	NA	NA	NA	Partial Correlation (partial-r) = 0.0388 [-0.0415,0.1187]	NA	NA	NA	NA
PPM011882	PGS002128	PSS008474	PGP000263	Length of menstrual cycle	sex, age, birth date, deprivation index, 16 PCs	NA	34995502	10.1016/j.ajhg.2021.11.008	NA	NA	NA	NA	NA	NA	NA	NA	NA	Partial Correlation (partial-r) = 0.1866 [-0.0685,0.4187]	NA	NA	NA	NA
PPM011883	PGS002128	PSS008252	PGP000263	Length of menstrual cycle	sex, age, birth date, deprivation index, 16 PCs	NA	34995502	10.1016/j.ajhg.2021.11.008	NA	NA	NA	NA	NA	NA	NA	NA	NA	Partial Correlation (partial-r) = -0.0248 [-0.1197,0.0705]	NA	NA	NA	NA
PPM011884	PGS002128	PSS008030	PGP000263	Length of menstrual cycle	sex, age, birth date, deprivation index, 16 PCs	NA	34995502	10.1016/j.ajhg.2021.11.008	NA	NA	NA	NA	NA	NA	NA	NA	NA	Partial Correlation (partial-r) = 0.0906 [-0.0441,0.222]	NA	NA	NA	NA
PPM011885	PGS002128	PSS007816	PGP000263	Length of menstrual cycle	sex, age, birth date, deprivation index, 16 PCs	NA	34995502	10.1016/j.ajhg.2021.11.008	NA	NA	NA	NA	NA	NA	NA	NA	NA	Partial Correlation (partial-r) = -0.0692 [-0.1917,0.0553]	NA	NA	NA	NA
PPM011886	PGS002128	PSS008920	PGP000263	Length of menstrual cycle	sex, age, birth date, deprivation index, 16 PCs	NA	34995502	10.1016/j.ajhg.2021.11.008	NA	NA	NA	NA	NA	NA	NA	NA	NA	Partial Correlation (partial-r) = -0.0391 [-0.1454,0.068]	NA	NA	NA	NA
PPM011887	PGS002129	PSS009373	PGP000263	Length of menstrual cycle	sex, age, birth date, deprivation index, 16 PCs	NA	34995502	10.1016/j.ajhg.2021.11.008	NA	NA	NA	NA	NA	NA	NA	NA	NA	Partial Correlation (partial-r) = 0.1022 [0.0394,0.1641]	NA	NA	NA	NA
PPM011888	PGS002129	PSS009147	PGP000263	Length of menstrual cycle	sex, age, birth date, deprivation index, 16 PCs	NA	34995502	10.1016/j.ajhg.2021.11.008	NA	NA	NA	NA	NA	NA	NA	NA	NA	Partial Correlation (partial-r) = 0.157 [0.0424,0.2676]	NA	NA	NA	NA
PPM011889	PGS002129	PSS008701	PGP000263	Length of menstrual cycle	sex, age, birth date, deprivation index, 16 PCs	NA	34995502	10.1016/j.ajhg.2021.11.008	NA	NA	NA	NA	NA	NA	NA	NA	NA	Partial Correlation (partial-r) = 0.0269 [-0.0593,0.1127]	NA	NA	NA	NA
PPM011890	PGS002129	PSS008475	PGP000263	Length of menstrual cycle	sex, age, birth date, deprivation index, 16 PCs	NA	34995502	10.1016/j.ajhg.2021.11.008	NA	NA	NA	NA	NA	NA	NA	NA	NA	Partial Correlation (partial-r) = 0.0688 [-0.2053,0.3329]	NA	NA	NA	NA
PPM011891	PGS002129	PSS008253	PGP000263	Length of menstrual cycle	sex, age, birth date, deprivation index, 16 PCs	NA	34995502	10.1016/j.ajhg.2021.11.008	NA	NA	NA	NA	NA	NA	NA	NA	NA	Partial Correlation (partial-r) = 0.1682 [0.0691,0.2639]	NA	NA	NA	NA
PPM011892	PGS002129	PSS008031	PGP000263	Length of menstrual cycle	sex, age, birth date, deprivation index, 16 PCs	NA	34995502	10.1016/j.ajhg.2021.11.008	NA	NA	NA	NA	NA	NA	NA	NA	NA	Partial Correlation (partial-r) = 0.1261 [-0.0213,0.2682]	NA	NA	NA	NA
PPM011893	PGS002129	PSS007817	PGP000263	Length of menstrual cycle	sex, age, birth date, deprivation index, 16 PCs	NA	34995502	10.1016/j.ajhg.2021.11.008	NA	NA	NA	NA	NA	NA	NA	NA	NA	Partial Correlation (partial-r) = -0.0358 [-0.1765,0.1064]	NA	NA	NA	NA
PPM011894	PGS002129	PSS008921	PGP000263	Length of menstrual cycle	sex, age, birth date, deprivation index, 16 PCs	NA	34995502	10.1016/j.ajhg.2021.11.008	NA	NA	NA	NA	NA	NA	NA	NA	NA	Partial Correlation (partial-r) = -0.0043 [-0.1252,0.1167]	NA	NA	NA	NA
PPM011895	PGS002130	PSS009374	PGP000263	Testosterone (female only)	sex, age, birth date, deprivation index, 16 PCs	NA	34995502	10.1016/j.ajhg.2021.11.008	NA	NA	NA	NA	NA	NA	NA	NA	NA	Partial Correlation (partial-r) = 0.1633 [0.1434,0.183]	NA	NA	NA	NA
PPM011896	PGS002130	PSS009148	PGP000263	Testosterone (female only)	sex, age, birth date, deprivation index, 16 PCs	NA	34995502	10.1016/j.ajhg.2021.11.008	NA	NA	NA	NA	NA	NA	NA	NA	NA	Partial Correlation (partial-r) = 0.1566 [0.1124,0.2001]	NA	NA	NA	NA
PPM011897	PGS002130	PSS008702	PGP000263	Testosterone (female only)	sex, age, birth date, deprivation index, 16 PCs	NA	34995502	10.1016/j.ajhg.2021.11.008	NA	NA	NA	NA	NA	NA	NA	NA	NA	Partial Correlation (partial-r) = 0.1053 [0.0704,0.14]	NA	NA	NA	NA
PPM011898	PGS002130	PSS008476	PGP000263	Testosterone (female only)	sex, age, birth date, deprivation index, 16 PCs	NA	34995502	10.1016/j.ajhg.2021.11.008	NA	NA	NA	NA	NA	NA	NA	NA	NA	Partial Correlation (partial-r) = 0.2432 [0.1623,0.3208]	NA	NA	NA	NA
PPM011899	PGS002130	PSS008254	PGP000263	Testosterone (female only)	sex, age, birth date, deprivation index, 16 PCs	NA	34995502	10.1016/j.ajhg.2021.11.008	NA	NA	NA	NA	NA	NA	NA	NA	NA	Partial Correlation (partial-r) = 0.1496 [0.1142,0.1847]	NA	NA	NA	NA
PPM011900	PGS002130	PSS008032	PGP000263	Testosterone (female only)	sex, age, birth date, deprivation index, 16 PCs	NA	34995502	10.1016/j.ajhg.2021.11.008	NA	NA	NA	NA	NA	NA	NA	NA	NA	Partial Correlation (partial-r) = 0.048 [-0.0199,0.1155]	NA	NA	NA	NA
PPM011901	PGS002130	PSS007818	PGP000263	Testosterone (female only)	sex, age, birth date, deprivation index, 16 PCs	NA	34995502	10.1016/j.ajhg.2021.11.008	NA	NA	NA	NA	NA	NA	NA	NA	NA	Partial Correlation (partial-r) = 0.1167 [0.0578,0.1749]	NA	NA	NA	NA
PPM011902	PGS002130	PSS008922	PGP000263	Testosterone (female only)	sex, age, birth date, deprivation index, 16 PCs	NA	34995502	10.1016/j.ajhg.2021.11.008	NA	NA	NA	NA	NA	NA	NA	NA	NA	Partial Correlation (partial-r) = 0.0774 [0.0311,0.1233]	NA	NA	NA	NA
PPM011903	PGS002131	PSS009375	PGP000263	Age when periods started (menarche)	sex, age, birth date, deprivation index, 16 PCs	NA	34995502	10.1016/j.ajhg.2021.11.008	NA	NA	NA	NA	NA	NA	NA	NA	NA	Partial Correlation (partial-r) = 0.2831 [0.2591,0.3067]	NA	NA	NA	NA
PPM011904	PGS002131	PSS009149	PGP000263	Age when periods started (menarche)	sex, age, birth date, deprivation index, 16 PCs	NA	34995502	10.1016/j.ajhg.2021.11.008	NA	NA	NA	NA	NA	NA	NA	NA	NA	Partial Correlation (partial-r) = 0.245 [0.1926,0.296]	NA	NA	NA	NA
PPM011905	PGS002131	PSS008703	PGP000263	Age when periods started (menarche)	sex, age, birth date, deprivation index, 16 PCs	NA	34995502	10.1016/j.ajhg.2021.11.008	NA	NA	NA	NA	NA	NA	NA	NA	NA	Partial Correlation (partial-r) = 0.2575 [0.215,0.299]	NA	NA	NA	NA
PPM011906	PGS002131	PSS008477	PGP000263	Age when periods started (menarche)	sex, age, birth date, deprivation index, 16 PCs	NA	34995502	10.1016/j.ajhg.2021.11.008	NA	NA	NA	NA	NA	NA	NA	NA	NA	Partial Correlation (partial-r) = 0.1354 [-0.0027,0.2685]	NA	NA	NA	NA
PPM011907	PGS002131	PSS008255	PGP000263	Age when periods started (menarche)	sex, age, birth date, deprivation index, 16 PCs	NA	34995502	10.1016/j.ajhg.2021.11.008	NA	NA	NA	NA	NA	NA	NA	NA	NA	Partial Correlation (partial-r) = 0.0945 [0.0431,0.1454]	NA	NA	NA	NA
PPM011908	PGS002131	PSS008033	PGP000263	Age when periods started (menarche)	sex, age, birth date, deprivation index, 16 PCs	NA	34995502	10.1016/j.ajhg.2021.11.008	NA	NA	NA	NA	NA	NA	NA	NA	NA	Partial Correlation (partial-r) = 0.0879 [0.0074,0.1673]	NA	NA	NA	NA
PPM011909	PGS002131	PSS007819	PGP000263	Age when periods started (menarche)	sex, age, birth date, deprivation index, 16 PCs	NA	34995502	10.1016/j.ajhg.2021.11.008	NA	NA	NA	NA	NA	NA	NA	NA	NA	Partial Correlation (partial-r) = 0.1018 [0.0306,0.1721]	NA	NA	NA	NA
PPM011910	PGS002131	PSS008923	PGP000263	Age when periods started (menarche)	sex, age, birth date, deprivation index, 16 PCs	NA	34995502	10.1016/j.ajhg.2021.11.008	NA	NA	NA	NA	NA	NA	NA	NA	NA	Partial Correlation (partial-r) = 0.1087 [0.0462,0.1703]	NA	NA	NA	NA
PPM011911	PGS002132	PSS009404	PGP000263	Falls in the last year	sex, age, birth date, deprivation index, 16 PCs	NA	34995502	10.1016/j.ajhg.2021.11.008	NA	NA	NA	NA	NA	NA	NA	NA	NA	Partial Correlation (partial-r) = 0.0504 [0.0365,0.0642]	NA	NA	NA	NA
PPM011912	PGS002132	PSS009178	PGP000263	Falls in the last year	sex, age, birth date, deprivation index, 16 PCs	NA	34995502	10.1016/j.ajhg.2021.11.008	NA	NA	NA	NA	NA	NA	NA	NA	NA	Partial Correlation (partial-r) = 0.0507 [0.02,0.0814]	NA	NA	NA	NA
PPM011913	PGS002132	PSS008732	PGP000263	Falls in the last year	sex, age, birth date, deprivation index, 16 PCs	NA	34995502	10.1016/j.ajhg.2021.11.008	NA	NA	NA	NA	NA	NA	NA	NA	NA	Partial Correlation (partial-r) = 0.0625 [0.0384,0.0865]	NA	NA	NA	NA
PPM011914	PGS002132	PSS008506	PGP000263	Falls in the last year	sex, age, birth date, deprivation index, 16 PCs	NA	34995502	10.1016/j.ajhg.2021.11.008	NA	NA	NA	NA	NA	NA	NA	NA	NA	Partial Correlation (partial-r) = 0.0693 [0.0093,0.1287]	NA	NA	NA	NA
PPM011915	PGS002132	PSS008284	PGP000263	Falls in the last year	sex, age, birth date, deprivation index, 16 PCs	NA	34995502	10.1016/j.ajhg.2021.11.008	NA	NA	NA	NA	NA	NA	NA	NA	NA	Partial Correlation (partial-r) = 0.0393 [0.014,0.0645]	NA	NA	NA	NA
PPM011916	PGS002132	PSS008061	PGP000263	Falls in the last year	sex, age, birth date, deprivation index, 16 PCs	NA	34995502	10.1016/j.ajhg.2021.11.008	NA	NA	NA	NA	NA	NA	NA	NA	NA	Partial Correlation (partial-r) = 0.0553 [0.0083,0.1021]	NA	NA	NA	NA
PPM011917	PGS002132	PSS007848	PGP000263	Falls in the last year	sex, age, birth date, deprivation index, 16 PCs	NA	34995502	10.1016/j.ajhg.2021.11.008	NA	NA	NA	NA	NA	NA	NA	NA	NA	Partial Correlation (partial-r) = 0.0471 [0.0073,0.0868]	NA	NA	NA	NA
PPM011918	PGS002132	PSS008952	PGP000263	Falls in the last year	sex, age, birth date, deprivation index, 16 PCs	NA	34995502	10.1016/j.ajhg.2021.11.008	NA	NA	NA	NA	NA	NA	NA	NA	NA	Partial Correlation (partial-r) = 0.0523 [0.0206,0.084]	NA	NA	NA	NA
PPM011919	PGS002133	PSS009405	PGP000263	Body fat percentage	sex, age, birth date, deprivation index, 16 PCs	NA	34995502	10.1016/j.ajhg.2021.11.008	NA	NA	NA	NA	NA	NA	NA	NA	NA	Partial Correlation (partial-r) = 0.3443 [0.3319,0.3566]	NA	NA	NA	NA
PPM011920	PGS002133	PSS009179	PGP000263	Body fat percentage	sex, age, birth date, deprivation index, 16 PCs	NA	34995502	10.1016/j.ajhg.2021.11.008	NA	NA	NA	NA	NA	NA	NA	NA	NA	Partial Correlation (partial-r) = 0.3456 [0.3182,0.3724]	NA	NA	NA	NA
PPM011921	PGS002133	PSS008733	PGP000263	Body fat percentage	sex, age, birth date, deprivation index, 16 PCs	NA	34995502	10.1016/j.ajhg.2021.11.008	NA	NA	NA	NA	NA	NA	NA	NA	NA	Partial Correlation (partial-r) = 0.3256 [0.3037,0.3472]	NA	NA	NA	NA
PPM011922	PGS002133	PSS008507	PGP000263	Body fat percentage	sex, age, birth date, deprivation index, 16 PCs	NA	34995502	10.1016/j.ajhg.2021.11.008	NA	NA	NA	NA	NA	NA	NA	NA	NA	Partial Correlation (partial-r) = 0.2896 [0.2353,0.3421]	NA	NA	NA	NA
PPM011923	PGS002133	PSS008285	PGP000263	Body fat percentage	sex, age, birth date, deprivation index, 16 PCs	NA	34995502	10.1016/j.ajhg.2021.11.008	NA	NA	NA	NA	NA	NA	NA	NA	NA	Partial Correlation (partial-r) = 0.273 [0.2497,0.2959]	NA	NA	NA	NA
PPM011924	PGS002133	PSS008062	PGP000263	Body fat percentage	sex, age, birth date, deprivation index, 16 PCs	NA	34995502	10.1016/j.ajhg.2021.11.008	NA	NA	NA	NA	NA	NA	NA	NA	NA	Partial Correlation (partial-r) = 0.2302 [0.1854,0.274]	NA	NA	NA	NA
PPM011925	PGS002133	PSS007849	PGP000263	Body fat percentage	sex, age, birth date, deprivation index, 16 PCs	NA	34995502	10.1016/j.ajhg.2021.11.008	NA	NA	NA	NA	NA	NA	NA	NA	NA	Partial Correlation (partial-r) = 0.153 [0.1136,0.1918]	NA	NA	NA	NA
PPM011926	PGS002133	PSS008953	PGP000263	Body fat percentage	sex, age, birth date, deprivation index, 16 PCs	NA	34995502	10.1016/j.ajhg.2021.11.008	NA	NA	NA	NA	NA	NA	NA	NA	NA	Partial Correlation (partial-r) = 0.1577 [0.1265,0.1887]	NA	NA	NA	NA
PPM011927	PGS002134	PSS009369	PGP000263	Forced expiratory volume in 1-second (FEV1), Best measure	sex, age, birth date, deprivation index, 16 PCs	NA	34995502	10.1016/j.ajhg.2021.11.008	NA	NA	NA	NA	NA	NA	NA	NA	NA	Partial Correlation (partial-r) = 0.328 [0.3137,0.3422]	NA	NA	NA	NA
PPM011928	PGS002134	PSS009143	PGP000263	Forced expiratory volume in 1-second (FEV1), Best measure	sex, age, birth date, deprivation index, 16 PCs	NA	34995502	10.1016/j.ajhg.2021.11.008	NA	NA	NA	NA	NA	NA	NA	NA	NA	Partial Correlation (partial-r) = 0.2917 [0.258,0.3247]	NA	NA	NA	NA
PPM011929	PGS002134	PSS008697	PGP000263	Forced expiratory volume in 1-second (FEV1), Best measure	sex, age, birth date, deprivation index, 16 PCs	NA	34995502	10.1016/j.ajhg.2021.11.008	NA	NA	NA	NA	NA	NA	NA	NA	NA	Partial Correlation (partial-r) = 0.2929 [0.266,0.3194]	NA	NA	NA	NA
PPM011930	PGS002134	PSS008471	PGP000263	Forced expiratory volume in 1-second (FEV1), Best measure	sex, age, birth date, deprivation index, 16 PCs	NA	34995502	10.1016/j.ajhg.2021.11.008	NA	NA	NA	NA	NA	NA	NA	NA	NA	Partial Correlation (partial-r) = 0.3187 [0.1631,0.4588]	NA	NA	NA	NA
PPM011931	PGS002135	PSS009406	PGP000263	Fluid intelligence score	sex, age, birth date, deprivation index, 16 PCs	NA	34995502	10.1016/j.ajhg.2021.11.008	NA	NA	NA	NA	NA	NA	NA	NA	NA	Partial Correlation (partial-r) = 0.1998 [0.1733,0.2261]	NA	NA	NA	NA
PPM011932	PGS002135	PSS009180	PGP000263	Fluid intelligence score	sex, age, birth date, deprivation index, 16 PCs	NA	34995502	10.1016/j.ajhg.2021.11.008	NA	NA	NA	NA	NA	NA	NA	NA	NA	Partial Correlation (partial-r) = 0.1048 [0.0419,0.1668]	NA	NA	NA	NA
PPM011933	PGS002135	PSS008734	PGP000263	Fluid intelligence score	sex, age, birth date, deprivation index, 16 PCs	NA	34995502	10.1016/j.ajhg.2021.11.008	NA	NA	NA	NA	NA	NA	NA	NA	NA	Partial Correlation (partial-r) = 0.1987 [0.1542,0.2423]	NA	NA	NA	NA
PPM011934	PGS002135	PSS008508	PGP000263	Fluid intelligence score	sex, age, birth date, deprivation index, 16 PCs	NA	34995502	10.1016/j.ajhg.2021.11.008	NA	NA	NA	NA	NA	NA	NA	NA	NA	Partial Correlation (partial-r) = 0.0685 [-0.0997,0.233]	NA	NA	NA	NA
PPM011935	PGS002135	PSS008286	PGP000263	Fluid intelligence score	sex, age, birth date, deprivation index, 16 PCs	NA	34995502	10.1016/j.ajhg.2021.11.008	NA	NA	NA	NA	NA	NA	NA	NA	NA	Partial Correlation (partial-r) = 0.1703 [0.0936,0.245]	NA	NA	NA	NA
PPM011936	PGS002135	PSS008063	PGP000263	Fluid intelligence score	sex, age, birth date, deprivation index, 16 PCs	NA	34995502	10.1016/j.ajhg.2021.11.008	NA	NA	NA	NA	NA	NA	NA	NA	NA	Partial Correlation (partial-r) = 0.1364 [0.0281,0.2416]	NA	NA	NA	NA
PPM011937	PGS002135	PSS007850	PGP000263	Fluid intelligence score	sex, age, birth date, deprivation index, 16 PCs	NA	34995502	10.1016/j.ajhg.2021.11.008	NA	NA	NA	NA	NA	NA	NA	NA	NA	Partial Correlation (partial-r) = 0.1361 [0.0112,0.2568]	NA	NA	NA	NA
PPM011938	PGS002135	PSS008954	PGP000263	Fluid intelligence score	sex, age, birth date, deprivation index, 16 PCs	NA	34995502	10.1016/j.ajhg.2021.11.008	NA	NA	NA	NA	NA	NA	NA	NA	NA	Partial Correlation (partial-r) = 0.0494 [-0.0636,0.1612]	NA	NA	NA	NA
PPM011939	PGS002136	PSS009407	PGP000263	Recent feelings of foreboding	sex, age, birth date, deprivation index, 16 PCs	NA	34995502	10.1016/j.ajhg.2021.11.008	NA	NA	NA	NA	NA	NA	NA	NA	NA	Partial Correlation (partial-r) = 0.0695 [0.0451,0.0939]	NA	NA	NA	NA
PPM011940	PGS002136	PSS009181	PGP000263	Recent feelings of foreboding	sex, age, birth date, deprivation index, 16 PCs	NA	34995502	10.1016/j.ajhg.2021.11.008	NA	NA	NA	NA	NA	NA	NA	NA	NA	Partial Correlation (partial-r) = 0.0131 [-0.0431,0.0692]	NA	NA	NA	NA
PPM011941	PGS002136	PSS008735	PGP000263	Recent feelings of foreboding	sex, age, birth date, deprivation index, 16 PCs	NA	34995502	10.1016/j.ajhg.2021.11.008	NA	NA	NA	NA	NA	NA	NA	NA	NA	Partial Correlation (partial-r) = 0.0387 [-0.0029,0.0801]	NA	NA	NA	NA
PPM011942	PGS002136	PSS008509	PGP000263	Recent feelings of foreboding	sex, age, birth date, deprivation index, 16 PCs	NA	34995502	10.1016/j.ajhg.2021.11.008	NA	NA	NA	NA	NA	NA	NA	NA	NA	Partial Correlation (partial-r) = 0.0313 [-0.1163,0.1776]	NA	NA	NA	NA
PPM011943	PGS002136	PSS008287	PGP000263	Recent feelings of foreboding	sex, age, birth date, deprivation index, 16 PCs	NA	34995502	10.1016/j.ajhg.2021.11.008	NA	NA	NA	NA	NA	NA	NA	NA	NA	Partial Correlation (partial-r) = 0.1037 [0.0341,0.1724]	NA	NA	NA	NA
PPM011944	PGS002136	PSS008064	PGP000263	Recent feelings of foreboding	sex, age, birth date, deprivation index, 16 PCs	NA	34995502	10.1016/j.ajhg.2021.11.008	NA	NA	NA	NA	NA	NA	NA	NA	NA	Partial Correlation (partial-r) = 0.0664 [-0.0318,0.1632]	NA	NA	NA	NA
PPM011945	PGS002136	PSS007851	PGP000263	Recent feelings of foreboding	sex, age, birth date, deprivation index, 16 PCs	NA	34995502	10.1016/j.ajhg.2021.11.008	NA	NA	NA	NA	NA	NA	NA	NA	NA	Partial Correlation (partial-r) = 0.1369 [0.0325,0.2383]	NA	NA	NA	NA
PPM011946	PGS002136	PSS008955	PGP000263	Recent feelings of foreboding	sex, age, birth date, deprivation index, 16 PCs	NA	34995502	10.1016/j.ajhg.2021.11.008	NA	NA	NA	NA	NA	NA	NA	NA	NA	Partial Correlation (partial-r) = -0.0109 [-0.0997,0.078]	NA	NA	NA	NA
PPM011947	PGS002137	PSS009408	PGP000263	Fractured/broken bones in last 5 years	sex, age, birth date, deprivation index, 16 PCs	NA	34995502	10.1016/j.ajhg.2021.11.008	NA	NA	NA	NA	NA	NA	NA	NA	NA	Partial Correlation (partial-r) = 0.0679 [0.0541,0.0818]	NA	NA	NA	NA
PPM011948	PGS002137	PSS009182	PGP000263	Fractured/broken bones in last 5 years	sex, age, birth date, deprivation index, 16 PCs	NA	34995502	10.1016/j.ajhg.2021.11.008	NA	NA	NA	NA	NA	NA	NA	NA	NA	Partial Correlation (partial-r) = 0.0393 [0.0085,0.0699]	NA	NA	NA	NA
PPM011949	PGS002137	PSS008736	PGP000263	Fractured/broken bones in last 5 years	sex, age, birth date, deprivation index, 16 PCs	NA	34995502	10.1016/j.ajhg.2021.11.008	NA	NA	NA	NA	NA	NA	NA	NA	NA	Partial Correlation (partial-r) = 0.0452 [0.0211,0.0693]	NA	NA	NA	NA
PPM011950	PGS002137	PSS008510	PGP000263	Fractured/broken bones in last 5 years	sex, age, birth date, deprivation index, 16 PCs	NA	34995502	10.1016/j.ajhg.2021.11.008	NA	NA	NA	NA	NA	NA	NA	NA	NA	Partial Correlation (partial-r) = 0.0645 [0.0059,0.1228]	NA	NA	NA	NA
PPM011951	PGS002137	PSS008288	PGP000263	Fractured/broken bones in last 5 years	sex, age, birth date, deprivation index, 16 PCs	NA	34995502	10.1016/j.ajhg.2021.11.008	NA	NA	NA	NA	NA	NA	NA	NA	NA	Partial Correlation (partial-r) = 0.0394 [0.0144,0.0644]	NA	NA	NA	NA
PPM011952	PGS002137	PSS008065	PGP000263	Fractured/broken bones in last 5 years	sex, age, birth date, deprivation index, 16 PCs	NA	34995502	10.1016/j.ajhg.2021.11.008	NA	NA	NA	NA	NA	NA	NA	NA	NA	Partial Correlation (partial-r) = 0.0126 [-0.0341,0.0594]	NA	NA	NA	NA
PPM011953	PGS002137	PSS007852	PGP000263	Fractured/broken bones in last 5 years	sex, age, birth date, deprivation index, 16 PCs	NA	34995502	10.1016/j.ajhg.2021.11.008	NA	NA	NA	NA	NA	NA	NA	NA	NA	Partial Correlation (partial-r) = 0.0112 [-0.0287,0.051]	NA	NA	NA	NA
PPM011954	PGS002137	PSS008956	PGP000263	Fractured/broken bones in last 5 years	sex, age, birth date, deprivation index, 16 PCs	NA	34995502	10.1016/j.ajhg.2021.11.008	NA	NA	NA	NA	NA	NA	NA	NA	NA	Partial Correlation (partial-r) = -0.0138 [-0.0455,0.018]	NA	NA	NA	NA
PPM011955	PGS002138	PSS009370	PGP000263	Forced vital capacity (FVC), Best measure	sex, age, birth date, deprivation index, 16 PCs	NA	34995502	10.1016/j.ajhg.2021.11.008	NA	NA	NA	NA	NA	NA	NA	NA	NA	Partial Correlation (partial-r) = 0.3604 [0.3464,0.3742]	NA	NA	NA	NA
PPM011956	PGS002138	PSS009144	PGP000263	Forced vital capacity (FVC), Best measure	sex, age, birth date, deprivation index, 16 PCs	NA	34995502	10.1016/j.ajhg.2021.11.008	NA	NA	NA	NA	NA	NA	NA	NA	NA	Partial Correlation (partial-r) = 0.3369 [0.3042,0.3689]	NA	NA	NA	NA
PPM011957	PGS002138	PSS008698	PGP000263	Forced vital capacity (FVC), Best measure	sex, age, birth date, deprivation index, 16 PCs	NA	34995502	10.1016/j.ajhg.2021.11.008	NA	NA	NA	NA	NA	NA	NA	NA	NA	Partial Correlation (partial-r) = 0.3329 [0.3066,0.3586]	NA	NA	NA	NA
PPM011958	PGS002138	PSS008472	PGP000263	Forced vital capacity (FVC), Best measure	sex, age, birth date, deprivation index, 16 PCs	NA	34995502	10.1016/j.ajhg.2021.11.008	NA	NA	NA	NA	NA	NA	NA	NA	NA	Partial Correlation (partial-r) = 0.3085 [0.1521,0.4499]	NA	NA	NA	NA
PPM011959	PGS002139	PSS009409	PGP000263	Time spent watching television (TV) or using computer	sex, age, birth date, deprivation index, 16 PCs	NA	34995502	10.1016/j.ajhg.2021.11.008	NA	NA	NA	NA	NA	NA	NA	NA	NA	Partial Correlation (partial-r) = 0.1859 [0.1723,0.1993]	NA	NA	NA	NA
PPM011960	PGS002139	PSS009183	PGP000263	Time spent watching television (TV) or using computer	sex, age, birth date, deprivation index, 16 PCs	NA	34995502	10.1016/j.ajhg.2021.11.008	NA	NA	NA	NA	NA	NA	NA	NA	NA	Partial Correlation (partial-r) = 0.1371 [0.1066,0.1673]	NA	NA	NA	NA
PPM011961	PGS002139	PSS008737	PGP000263	Time spent watching television (TV) or using computer	sex, age, birth date, deprivation index, 16 PCs	NA	34995502	10.1016/j.ajhg.2021.11.008	NA	NA	NA	NA	NA	NA	NA	NA	NA	Partial Correlation (partial-r) = 0.1546 [0.1307,0.1784]	NA	NA	NA	NA
PPM011962	PGS002139	PSS008511	PGP000263	Time spent watching television (TV) or using computer	sex, age, birth date, deprivation index, 16 PCs	NA	34995502	10.1016/j.ajhg.2021.11.008	NA	NA	NA	NA	NA	NA	NA	NA	NA	Partial Correlation (partial-r) = 0.1307 [0.0715,0.1889]	NA	NA	NA	NA
PPM011963	PGS002139	PSS008289	PGP000263	Time spent watching television (TV) or using computer	sex, age, birth date, deprivation index, 16 PCs	NA	34995502	10.1016/j.ajhg.2021.11.008	NA	NA	NA	NA	NA	NA	NA	NA	NA	Partial Correlation (partial-r) = 0.0943 [0.0685,0.1199]	NA	NA	NA	NA
PPM011964	PGS002139	PSS008066	PGP000263	Time spent watching television (TV) or using computer	sex, age, birth date, deprivation index, 16 PCs	NA	34995502	10.1016/j.ajhg.2021.11.008	NA	NA	NA	NA	NA	NA	NA	NA	NA	Partial Correlation (partial-r) = 0.0539 [0.0064,0.1012]	NA	NA	NA	NA
PPM011965	PGS002139	PSS007853	PGP000263	Time spent watching television (TV) or using computer	sex, age, birth date, deprivation index, 16 PCs	NA	34995502	10.1016/j.ajhg.2021.11.008	NA	NA	NA	NA	NA	NA	NA	NA	NA	Partial Correlation (partial-r) = 0.0537 [0.0126,0.0947]	NA	NA	NA	NA
PPM011966	PGS002139	PSS008957	PGP000263	Time spent watching television (TV) or using computer	sex, age, birth date, deprivation index, 16 PCs	NA	34995502	10.1016/j.ajhg.2021.11.008	NA	NA	NA	NA	NA	NA	NA	NA	NA	Partial Correlation (partial-r) = 0.0314 [-0.0016,0.0643]	NA	NA	NA	NA
PPM011967	PGS002140	PSS009410	PGP000263	Wears glasses or contact lenses	sex, age, birth date, deprivation index, 16 PCs	NA	34995502	10.1016/j.ajhg.2021.11.008	NA	NA	NA	NA	NA	NA	NA	NA	NA	Partial Correlation (partial-r) = 0.0325 [0.0186,0.0463]	NA	NA	NA	NA
PPM011968	PGS002140	PSS009184	PGP000263	Wears glasses or contact lenses	sex, age, birth date, deprivation index, 16 PCs	NA	34995502	10.1016/j.ajhg.2021.11.008	NA	NA	NA	NA	NA	NA	NA	NA	NA	Partial Correlation (partial-r) = 0.0219 [-0.0087,0.0525]	NA	NA	NA	NA
PPM011969	PGS002140	PSS008738	PGP000263	Wears glasses or contact lenses	sex, age, birth date, deprivation index, 16 PCs	NA	34995502	10.1016/j.ajhg.2021.11.008	NA	NA	NA	NA	NA	NA	NA	NA	NA	Partial Correlation (partial-r) = 0.0514 [0.0273,0.0754]	NA	NA	NA	NA
PPM011970	PGS002140	PSS008512	PGP000263	Wears glasses or contact lenses	sex, age, birth date, deprivation index, 16 PCs	NA	34995502	10.1016/j.ajhg.2021.11.008	NA	NA	NA	NA	NA	NA	NA	NA	NA	Partial Correlation (partial-r) = 0.0617 [0.0034,0.1195]	NA	NA	NA	NA
PPM011971	PGS002140	PSS008290	PGP000263	Wears glasses or contact lenses	sex, age, birth date, deprivation index, 16 PCs	NA	34995502	10.1016/j.ajhg.2021.11.008	NA	NA	NA	NA	NA	NA	NA	NA	NA	Partial Correlation (partial-r) = 0.0358 [0.0109,0.0606]	NA	NA	NA	NA
PPM011972	PGS002140	PSS008067	PGP000263	Wears glasses or contact lenses	sex, age, birth date, deprivation index, 16 PCs	NA	34995502	10.1016/j.ajhg.2021.11.008	NA	NA	NA	NA	NA	NA	NA	NA	NA	Partial Correlation (partial-r) = 0.0186 [-0.028,0.0652]	NA	NA	NA	NA
PPM011973	PGS002140	PSS007854	PGP000263	Wears glasses or contact lenses	sex, age, birth date, deprivation index, 16 PCs	NA	34995502	10.1016/j.ajhg.2021.11.008	NA	NA	NA	NA	NA	NA	NA	NA	NA	Partial Correlation (partial-r) = 0.0128 [-0.0269,0.0525]	NA	NA	NA	NA
PPM011974	PGS002140	PSS008958	PGP000263	Wears glasses or contact lenses	sex, age, birth date, deprivation index, 16 PCs	NA	34995502	10.1016/j.ajhg.2021.11.008	NA	NA	NA	NA	NA	NA	NA	NA	NA	Partial Correlation (partial-r) = 0.0247 [-0.007,0.0562]	NA	NA	NA	NA
PPM011975	PGS002141	PSS009411	PGP000263	Haematocrit percentage	sex, age, birth date, deprivation index, 16 PCs	NA	34995502	10.1016/j.ajhg.2021.11.008	NA	NA	NA	NA	NA	NA	NA	NA	NA	Partial Correlation (partial-r) = 0.3167 [0.304,0.3293]	NA	NA	NA	NA
PPM011976	PGS002141	PSS009185	PGP000263	Haematocrit percentage	sex, age, birth date, deprivation index, 16 PCs	NA	34995502	10.1016/j.ajhg.2021.11.008	NA	NA	NA	NA	NA	NA	NA	NA	NA	Partial Correlation (partial-r) = 0.3059 [0.2775,0.3338]	NA	NA	NA	NA
PPM011977	PGS002141	PSS008739	PGP000263	Haematocrit percentage	sex, age, birth date, deprivation index, 16 PCs	NA	34995502	10.1016/j.ajhg.2021.11.008	NA	NA	NA	NA	NA	NA	NA	NA	NA	Partial Correlation (partial-r) = 0.2833 [0.2607,0.3057]	NA	NA	NA	NA
PPM011978	PGS002141	PSS008513	PGP000263	Haematocrit percentage	sex, age, birth date, deprivation index, 16 PCs	NA	34995502	10.1016/j.ajhg.2021.11.008	NA	NA	NA	NA	NA	NA	NA	NA	NA	Partial Correlation (partial-r) = 0.2387 [0.183,0.2929]	NA	NA	NA	NA
PPM011979	PGS002141	PSS008291	PGP000263	Haematocrit percentage	sex, age, birth date, deprivation index, 16 PCs	NA	34995502	10.1016/j.ajhg.2021.11.008	NA	NA	NA	NA	NA	NA	NA	NA	NA	Partial Correlation (partial-r) = 0.224 [0.1999,0.2478]	NA	NA	NA	NA
PPM011980	PGS002141	PSS008068	PGP000263	Haematocrit percentage	sex, age, birth date, deprivation index, 16 PCs	NA	34995502	10.1016/j.ajhg.2021.11.008	NA	NA	NA	NA	NA	NA	NA	NA	NA	Partial Correlation (partial-r) = 0.1992 [0.1536,0.2438]	NA	NA	NA	NA
PPM011981	PGS002141	PSS007855	PGP000263	Haematocrit percentage	sex, age, birth date, deprivation index, 16 PCs	NA	34995502	10.1016/j.ajhg.2021.11.008	NA	NA	NA	NA	NA	NA	NA	NA	NA	Partial Correlation (partial-r) = 0.1376 [0.0974,0.1772]	NA	NA	NA	NA
PPM011982	PGS002141	PSS008959	PGP000263	Haematocrit percentage	sex, age, birth date, deprivation index, 16 PCs	NA	34995502	10.1016/j.ajhg.2021.11.008	NA	NA	NA	NA	NA	NA	NA	NA	NA	Partial Correlation (partial-r) = 0.1335 [0.1016,0.165]	NA	NA	NA	NA
PPM011983	PGS002142	PSS009412	PGP000263	Haemoglobin concentration	sex, age, birth date, deprivation index, 16 PCs	NA	34995502	10.1016/j.ajhg.2021.11.008	NA	NA	NA	NA	NA	NA	NA	NA	NA	Partial Correlation (partial-r) = 0.3358 [0.3233,0.3482]	NA	NA	NA	NA
PPM011984	PGS002142	PSS009186	PGP000263	Haemoglobin concentration	sex, age, birth date, deprivation index, 16 PCs	NA	34995502	10.1016/j.ajhg.2021.11.008	NA	NA	NA	NA	NA	NA	NA	NA	NA	Partial Correlation (partial-r) = 0.3107 [0.2824,0.3385]	NA	NA	NA	NA
PPM011985	PGS002142	PSS008740	PGP000263	Haemoglobin concentration	sex, age, birth date, deprivation index, 16 PCs	NA	34995502	10.1016/j.ajhg.2021.11.008	NA	NA	NA	NA	NA	NA	NA	NA	NA	Partial Correlation (partial-r) = 0.2912 [0.2686,0.3134]	NA	NA	NA	NA
PPM011986	PGS002142	PSS008514	PGP000263	Haemoglobin concentration	sex, age, birth date, deprivation index, 16 PCs	NA	34995502	10.1016/j.ajhg.2021.11.008	NA	NA	NA	NA	NA	NA	NA	NA	NA	Partial Correlation (partial-r) = 0.2407 [0.185,0.2948]	NA	NA	NA	NA
PPM011987	PGS002142	PSS008292	PGP000263	Haemoglobin concentration	sex, age, birth date, deprivation index, 16 PCs	NA	34995502	10.1016/j.ajhg.2021.11.008	NA	NA	NA	NA	NA	NA	NA	NA	NA	Partial Correlation (partial-r) = 0.2123 [0.1881,0.2362]	NA	NA	NA	NA
PPM011988	PGS002142	PSS008069	PGP000263	Haemoglobin concentration	sex, age, birth date, deprivation index, 16 PCs	NA	34995502	10.1016/j.ajhg.2021.11.008	NA	NA	NA	NA	NA	NA	NA	NA	NA	Partial Correlation (partial-r) = 0.1969 [0.1513,0.2416]	NA	NA	NA	NA
PPM011989	PGS002142	PSS007856	PGP000263	Haemoglobin concentration	sex, age, birth date, deprivation index, 16 PCs	NA	34995502	10.1016/j.ajhg.2021.11.008	NA	NA	NA	NA	NA	NA	NA	NA	NA	Partial Correlation (partial-r) = 0.1241 [0.0838,0.164]	NA	NA	NA	NA
PPM011990	PGS002142	PSS008960	PGP000263	Haemoglobin concentration	sex, age, birth date, deprivation index, 16 PCs	NA	34995502	10.1016/j.ajhg.2021.11.008	NA	NA	NA	NA	NA	NA	NA	NA	NA	Partial Correlation (partial-r) = 0.1255 [0.0936,0.1572]	NA	NA	NA	NA
PPM011991	PGS002143	PSS009413	PGP000263	Hand grip strength (mean of both)	sex, age, birth date, deprivation index, 16 PCs	NA	34995502	10.1016/j.ajhg.2021.11.008	NA	NA	NA	NA	NA	NA	NA	NA	NA	Partial Correlation (partial-r) = 0.262 [0.249,0.2749]	NA	NA	NA	NA
PPM011992	PGS002143	PSS009187	PGP000263	Hand grip strength (mean of both)	sex, age, birth date, deprivation index, 16 PCs	NA	34995502	10.1016/j.ajhg.2021.11.008	NA	NA	NA	NA	NA	NA	NA	NA	NA	Partial Correlation (partial-r) = 0.2543 [0.2254,0.2827]	NA	NA	NA	NA
PPM011993	PGS002143	PSS008741	PGP000263	Hand grip strength (mean of both)	sex, age, birth date, deprivation index, 16 PCs	NA	34995502	10.1016/j.ajhg.2021.11.008	NA	NA	NA	NA	NA	NA	NA	NA	NA	Partial Correlation (partial-r) = 0.2433 [0.2204,0.2659]	NA	NA	NA	NA
PPM011994	PGS002143	PSS008515	PGP000263	Hand grip strength (mean of both)	sex, age, birth date, deprivation index, 16 PCs	NA	34995502	10.1016/j.ajhg.2021.11.008	NA	NA	NA	NA	NA	NA	NA	NA	NA	Partial Correlation (partial-r) = 0.2026 [0.1465,0.2575]	NA	NA	NA	NA
PPM011995	PGS002143	PSS008293	PGP000263	Hand grip strength (mean of both)	sex, age, birth date, deprivation index, 16 PCs	NA	34995502	10.1016/j.ajhg.2021.11.008	NA	NA	NA	NA	NA	NA	NA	NA	NA	Partial Correlation (partial-r) = 0.1759 [0.1517,0.1999]	NA	NA	NA	NA
PPM011996	PGS002143	PSS008070	PGP000263	Hand grip strength (mean of both)	sex, age, birth date, deprivation index, 16 PCs	NA	34995502	10.1016/j.ajhg.2021.11.008	NA	NA	NA	NA	NA	NA	NA	NA	NA	Partial Correlation (partial-r) = 0.1631 [0.1175,0.208]	NA	NA	NA	NA
PPM011997	PGS002143	PSS007857	PGP000263	Hand grip strength (mean of both)	sex, age, birth date, deprivation index, 16 PCs	NA	34995502	10.1016/j.ajhg.2021.11.008	NA	NA	NA	NA	NA	NA	NA	NA	NA	Partial Correlation (partial-r) = 0.0966 [0.0571,0.1359]	NA	NA	NA	NA
PPM011998	PGS002143	PSS008961	PGP000263	Hand grip strength (mean of both)	sex, age, birth date, deprivation index, 16 PCs	NA	34995502	10.1016/j.ajhg.2021.11.008	NA	NA	NA	NA	NA	NA	NA	NA	NA	Partial Correlation (partial-r) = 0.0798 [0.0482,0.1112]	NA	NA	NA	NA
PPM011999	PGS002144	PSS009414	PGP000263	Trouble falling asleep	sex, age, birth date, deprivation index, 16 PCs	NA	34995502	10.1016/j.ajhg.2021.11.008	NA	NA	NA	NA	NA	NA	NA	NA	NA	Partial Correlation (partial-r) = 0.0646 [0.0253,0.1038]	NA	NA	NA	NA
PPM012000	PGS002144	PSS009188	PGP000263	Trouble falling asleep	sex, age, birth date, deprivation index, 16 PCs	NA	34995502	10.1016/j.ajhg.2021.11.008	NA	NA	NA	NA	NA	NA	NA	NA	NA	Partial Correlation (partial-r) = 0.0519 [-0.0387,0.1417]	NA	NA	NA	NA
PPM012001	PGS002144	PSS008742	PGP000263	Trouble falling asleep	sex, age, birth date, deprivation index, 16 PCs	NA	34995502	10.1016/j.ajhg.2021.11.008	NA	NA	NA	NA	NA	NA	NA	NA	NA	Partial Correlation (partial-r) = -0.0252 [-0.0912,0.041]	NA	NA	NA	NA
PPM012002	PGS002144	PSS008516	PGP000263	Trouble falling asleep	sex, age, birth date, deprivation index, 16 PCs	NA	34995502	10.1016/j.ajhg.2021.11.008	NA	NA	NA	NA	NA	NA	NA	NA	NA	Partial Correlation (partial-r) = 0.0283 [-0.2388,0.2914]	NA	NA	NA	NA
PPM012003	PGS002144	PSS008294	PGP000263	Trouble falling asleep	sex, age, birth date, deprivation index, 16 PCs	NA	34995502	10.1016/j.ajhg.2021.11.008	NA	NA	NA	NA	NA	NA	NA	NA	NA	Partial Correlation (partial-r) = 0.062 [-0.0534,0.1757]	NA	NA	NA	NA
PPM012004	PGS002144	PSS008071	PGP000263	Trouble falling asleep	sex, age, birth date, deprivation index, 16 PCs	NA	34995502	10.1016/j.ajhg.2021.11.008	NA	NA	NA	NA	NA	NA	NA	NA	NA	Partial Correlation (partial-r) = 0.0992 [-0.0763,0.2688]	NA	NA	NA	NA
PPM012005	PGS002144	PSS007858	PGP000263	Trouble falling asleep	sex, age, birth date, deprivation index, 16 PCs	NA	34995502	10.1016/j.ajhg.2021.11.008	NA	NA	NA	NA	NA	NA	NA	NA	NA	Partial Correlation (partial-r) = -0.0892 [-0.258,0.085]	NA	NA	NA	NA
PPM012006	PGS002144	PSS008962	PGP000263	Trouble falling asleep	sex, age, birth date, deprivation index, 16 PCs	NA	34995502	10.1016/j.ajhg.2021.11.008	NA	NA	NA	NA	NA	NA	NA	NA	NA	Partial Correlation (partial-r) = -0.0423 [-0.2123,0.1301]	NA	NA	NA	NA
PPM012007	PGS002145	PSS009415	PGP000263	Headaches for 3+ months	sex, age, birth date, deprivation index, 16 PCs	NA	34995502	10.1016/j.ajhg.2021.11.008	NA	NA	NA	NA	NA	NA	NA	NA	NA	Partial Correlation (partial-r) = 0.0659 [0.0346,0.0972]	NA	NA	NA	NA
PPM012008	PGS002145	PSS009189	PGP000263	Headaches for 3+ months	sex, age, birth date, deprivation index, 16 PCs	NA	34995502	10.1016/j.ajhg.2021.11.008	NA	NA	NA	NA	NA	NA	NA	NA	NA	Partial Correlation (partial-r) = 0.0619 [0.0021,0.1212]	NA	NA	NA	NA
PPM012009	PGS002145	PSS008743	PGP000263	Headaches for 3+ months	sex, age, birth date, deprivation index, 16 PCs	NA	34995502	10.1016/j.ajhg.2021.11.008	NA	NA	NA	NA	NA	NA	NA	NA	NA	Partial Correlation (partial-r) = 0.0753 [0.0251,0.1252]	NA	NA	NA	NA
PPM012010	PGS002145	PSS008517	PGP000263	Headaches for 3+ months	sex, age, birth date, deprivation index, 16 PCs	NA	34995502	10.1016/j.ajhg.2021.11.008	NA	NA	NA	NA	NA	NA	NA	NA	NA	Partial Correlation (partial-r) = 0.062 [-0.0442,0.1668]	NA	NA	NA	NA
PPM012011	PGS002145	PSS008295	PGP000263	Headaches for 3+ months	sex, age, birth date, deprivation index, 16 PCs	NA	34995502	10.1016/j.ajhg.2021.11.008	NA	NA	NA	NA	NA	NA	NA	NA	NA	Partial Correlation (partial-r) = 0.0288 [-0.0188,0.0763]	NA	NA	NA	NA
PPM012012	PGS002145	PSS008072	PGP000263	Headaches for 3+ months	sex, age, birth date, deprivation index, 16 PCs	NA	34995502	10.1016/j.ajhg.2021.11.008	NA	NA	NA	NA	NA	NA	NA	NA	NA	Partial Correlation (partial-r) = -0.0629 [-0.1638,0.0393]	NA	NA	NA	NA
PPM012013	PGS002145	PSS007859	PGP000263	Headaches for 3+ months	sex, age, birth date, deprivation index, 16 PCs	NA	34995502	10.1016/j.ajhg.2021.11.008	NA	NA	NA	NA	NA	NA	NA	NA	NA	Partial Correlation (partial-r) = 0.0605 [-0.0232,0.1434]	NA	NA	NA	NA
PPM012014	PGS002145	PSS008963	PGP000263	Headaches for 3+ months	sex, age, birth date, deprivation index, 16 PCs	NA	34995502	10.1016/j.ajhg.2021.11.008	NA	NA	NA	NA	NA	NA	NA	NA	NA	Partial Correlation (partial-r) = 0.069 [0.0077,0.1297]	NA	NA	NA	NA
PPM012015	PGS002146	PSS009416	PGP000263	Standing height	sex, age, birth date, deprivation index, 16 PCs	NA	34995502	10.1016/j.ajhg.2021.11.008	NA	NA	NA	NA	NA	NA	NA	NA	NA	Partial Correlation (partial-r) = 0.6133 [0.6046,0.6219]	NA	NA	NA	NA
PPM012016	PGS002146	PSS009190	PGP000263	Standing height	sex, age, birth date, deprivation index, 16 PCs	NA	34995502	10.1016/j.ajhg.2021.11.008	NA	NA	NA	NA	NA	NA	NA	NA	NA	Partial Correlation (partial-r) = 0.5922 [0.5719,0.6117]	NA	NA	NA	NA
PPM012017	PGS002146	PSS008744	PGP000263	Standing height	sex, age, birth date, deprivation index, 16 PCs	NA	34995502	10.1016/j.ajhg.2021.11.008	NA	NA	NA	NA	NA	NA	NA	NA	NA	Partial Correlation (partial-r) = 0.5752 [0.5589,0.5911]	NA	NA	NA	NA
PPM012018	PGS002146	PSS008518	PGP000263	Standing height	sex, age, birth date, deprivation index, 16 PCs	NA	34995502	10.1016/j.ajhg.2021.11.008	NA	NA	NA	NA	NA	NA	NA	NA	NA	Partial Correlation (partial-r) = 0.4948 [0.4501,0.5371]	NA	NA	NA	NA
PPM012019	PGS002146	PSS008296	PGP000263	Standing height	sex, age, birth date, deprivation index, 16 PCs	NA	34995502	10.1016/j.ajhg.2021.11.008	NA	NA	NA	NA	NA	NA	NA	NA	NA	Partial Correlation (partial-r) = 0.4752 [0.4556,0.4943]	NA	NA	NA	NA
PPM012020	PGS002146	PSS008073	PGP000263	Standing height	sex, age, birth date, deprivation index, 16 PCs	NA	34995502	10.1016/j.ajhg.2021.11.008	NA	NA	NA	NA	NA	NA	NA	NA	NA	Partial Correlation (partial-r) = 0.4297 [0.3911,0.4668]	NA	NA	NA	NA
PPM012021	PGS002146	PSS007860	PGP000263	Standing height	sex, age, birth date, deprivation index, 16 PCs	NA	34995502	10.1016/j.ajhg.2021.11.008	NA	NA	NA	NA	NA	NA	NA	NA	NA	Partial Correlation (partial-r) = 0.3207 [0.2846,0.356]	NA	NA	NA	NA
PPM012022	PGS002146	PSS008964	PGP000263	Standing height	sex, age, birth date, deprivation index, 16 PCs	NA	34995502	10.1016/j.ajhg.2021.11.008	NA	NA	NA	NA	NA	NA	NA	NA	NA	Partial Correlation (partial-r) = 0.2554 [0.2256,0.2847]	NA	NA	NA	NA
PPM012023	PGS002147	PSS009417	PGP000263	Immature reticulocyte fraction	sex, age, birth date, deprivation index, 16 PCs	NA	34995502	10.1016/j.ajhg.2021.11.008	NA	NA	NA	NA	NA	NA	NA	NA	NA	Partial Correlation (partial-r) = 0.3135 [0.3007,0.3263]	NA	NA	NA	NA
PPM012024	PGS002147	PSS009191	PGP000263	Immature reticulocyte fraction	sex, age, birth date, deprivation index, 16 PCs	NA	34995502	10.1016/j.ajhg.2021.11.008	NA	NA	NA	NA	NA	NA	NA	NA	NA	Partial Correlation (partial-r) = 0.3215 [0.2931,0.3494]	NA	NA	NA	NA
PPM012025	PGS002147	PSS008745	PGP000263	Immature reticulocyte fraction	sex, age, birth date, deprivation index, 16 PCs	NA	34995502	10.1016/j.ajhg.2021.11.008	NA	NA	NA	NA	NA	NA	NA	NA	NA	Partial Correlation (partial-r) = 0.3195 [0.2971,0.3416]	NA	NA	NA	NA
PPM012026	PGS002147	PSS008519	PGP000263	Immature reticulocyte fraction	sex, age, birth date, deprivation index, 16 PCs	NA	34995502	10.1016/j.ajhg.2021.11.008	NA	NA	NA	NA	NA	NA	NA	NA	NA	Partial Correlation (partial-r) = 0.2889 [0.234,0.342]	NA	NA	NA	NA
PPM012027	PGS002147	PSS008297	PGP000263	Immature reticulocyte fraction	sex, age, birth date, deprivation index, 16 PCs	NA	34995502	10.1016/j.ajhg.2021.11.008	NA	NA	NA	NA	NA	NA	NA	NA	NA	Partial Correlation (partial-r) = 0.2624 [0.2385,0.286]	NA	NA	NA	NA
PPM012028	PGS002147	PSS008074	PGP000263	Immature reticulocyte fraction	sex, age, birth date, deprivation index, 16 PCs	NA	34995502	10.1016/j.ajhg.2021.11.008	NA	NA	NA	NA	NA	NA	NA	NA	NA	Partial Correlation (partial-r) = 0.2089 [0.163,0.2539]	NA	NA	NA	NA
PPM012029	PGS002147	PSS007861	PGP000263	Immature reticulocyte fraction	sex, age, birth date, deprivation index, 16 PCs	NA	34995502	10.1016/j.ajhg.2021.11.008	NA	NA	NA	NA	NA	NA	NA	NA	NA	Partial Correlation (partial-r) = 0.1842 [0.1442,0.2236]	NA	NA	NA	NA
PPM012030	PGS002147	PSS008965	PGP000263	Immature reticulocyte fraction	sex, age, birth date, deprivation index, 16 PCs	NA	34995502	10.1016/j.ajhg.2021.11.008	NA	NA	NA	NA	NA	NA	NA	NA	NA	Partial Correlation (partial-r) = 0.174 [0.1421,0.2056]	NA	NA	NA	NA
PPM012031	PGS002148	PSS009418	PGP000263	Average total household income before tax	sex, age, birth date, deprivation index, 16 PCs	NA	34995502	10.1016/j.ajhg.2021.11.008	NA	NA	NA	NA	NA	NA	NA	NA	NA	Partial Correlation (partial-r) = 0.1679 [0.1533,0.1824]	NA	NA	NA	NA
PPM012032	PGS002148	PSS009192	PGP000263	Average total household income before tax	sex, age, birth date, deprivation index, 16 PCs	NA	34995502	10.1016/j.ajhg.2021.11.008	NA	NA	NA	NA	NA	NA	NA	NA	NA	Partial Correlation (partial-r) = 0.1185 [0.0855,0.1513]	NA	NA	NA	NA
PPM012033	PGS002148	PSS008746	PGP000263	Average total household income before tax	sex, age, birth date, deprivation index, 16 PCs	NA	34995502	10.1016/j.ajhg.2021.11.008	NA	NA	NA	NA	NA	NA	NA	NA	NA	Partial Correlation (partial-r) = 0.1531 [0.1274,0.1786]	NA	NA	NA	NA
PPM012034	PGS002148	PSS008520	PGP000263	Average total household income before tax	sex, age, birth date, deprivation index, 16 PCs	NA	34995502	10.1016/j.ajhg.2021.11.008	NA	NA	NA	NA	NA	NA	NA	NA	NA	Partial Correlation (partial-r) = 0.0961 [0.0265,0.1648]	NA	NA	NA	NA
PPM012035	PGS002148	PSS008298	PGP000263	Average total household income before tax	sex, age, birth date, deprivation index, 16 PCs	NA	34995502	10.1016/j.ajhg.2021.11.008	NA	NA	NA	NA	NA	NA	NA	NA	NA	Partial Correlation (partial-r) = 0.1012 [0.0723,0.1299]	NA	NA	NA	NA
PPM012036	PGS002148	PSS008075	PGP000263	Average total household income before tax	sex, age, birth date, deprivation index, 16 PCs	NA	34995502	10.1016/j.ajhg.2021.11.008	NA	NA	NA	NA	NA	NA	NA	NA	NA	Partial Correlation (partial-r) = 0.0189 [-0.0338,0.0716]	NA	NA	NA	NA
PPM012037	PGS002148	PSS007862	PGP000263	Average total household income before tax	sex, age, birth date, deprivation index, 16 PCs	NA	34995502	10.1016/j.ajhg.2021.11.008	NA	NA	NA	NA	NA	NA	NA	NA	NA	Partial Correlation (partial-r) = 0.0188 [-0.0267,0.0643]	NA	NA	NA	NA
PPM012038	PGS002148	PSS008966	PGP000263	Average total household income before tax	sex, age, birth date, deprivation index, 16 PCs	NA	34995502	10.1016/j.ajhg.2021.11.008	NA	NA	NA	NA	NA	NA	NA	NA	NA	Partial Correlation (partial-r) = 0.067 [0.0304,0.1033]	NA	NA	NA	NA
PPM012039	PGS002149	PSS009419	PGP000263	Sleeplessness / insomnia	sex, age, birth date, deprivation index, 16 PCs	NA	34995502	10.1016/j.ajhg.2021.11.008	NA	NA	NA	NA	NA	NA	NA	NA	NA	Partial Correlation (partial-r) = 0.1411 [0.1275,0.1547]	NA	NA	NA	NA
PPM012040	PGS002149	PSS009193	PGP000263	Sleeplessness / insomnia	sex, age, birth date, deprivation index, 16 PCs	NA	34995502	10.1016/j.ajhg.2021.11.008	NA	NA	NA	NA	NA	NA	NA	NA	NA	Partial Correlation (partial-r) = 0.1208 [0.0905,0.1508]	NA	NA	NA	NA
PPM012041	PGS002149	PSS008747	PGP000263	Sleeplessness / insomnia	sex, age, birth date, deprivation index, 16 PCs	NA	34995502	10.1016/j.ajhg.2021.11.008	NA	NA	NA	NA	NA	NA	NA	NA	NA	Partial Correlation (partial-r) = 0.1253 [0.1015,0.149]	NA	NA	NA	NA
PPM012042	PGS002149	PSS008521	PGP000263	Sleeplessness / insomnia	sex, age, birth date, deprivation index, 16 PCs	NA	34995502	10.1016/j.ajhg.2021.11.008	NA	NA	NA	NA	NA	NA	NA	NA	NA	Partial Correlation (partial-r) = 0.0852 [0.0271,0.1427]	NA	NA	NA	NA
PPM012043	PGS002149	PSS008299	PGP000263	Sleeplessness / insomnia	sex, age, birth date, deprivation index, 16 PCs	NA	34995502	10.1016/j.ajhg.2021.11.008	NA	NA	NA	NA	NA	NA	NA	NA	NA	Partial Correlation (partial-r) = 0.0985 [0.0737,0.1231]	NA	NA	NA	NA
PPM012044	PGS002149	PSS008076	PGP000263	Sleeplessness / insomnia	sex, age, birth date, deprivation index, 16 PCs	NA	34995502	10.1016/j.ajhg.2021.11.008	NA	NA	NA	NA	NA	NA	NA	NA	NA	Partial Correlation (partial-r) = 0.0345 [-0.0122,0.081]	NA	NA	NA	NA
PPM012045	PGS002149	PSS007863	PGP000263	Sleeplessness / insomnia	sex, age, birth date, deprivation index, 16 PCs	NA	34995502	10.1016/j.ajhg.2021.11.008	NA	NA	NA	NA	NA	NA	NA	NA	NA	Partial Correlation (partial-r) = 0.0283 [-0.0114,0.0679]	NA	NA	NA	NA
PPM012046	PGS002149	PSS008967	PGP000263	Sleeplessness / insomnia	sex, age, birth date, deprivation index, 16 PCs	NA	34995502	10.1016/j.ajhg.2021.11.008	NA	NA	NA	NA	NA	NA	NA	NA	NA	Partial Correlation (partial-r) = 0.0314	NA	NA	NA	NA
PPM012047	PGS002150	PSS009376	PGP000263	LDL direct	sex, age, birth date, deprivation index, 16 PCs	NA	34995502	10.1016/j.ajhg.2021.11.008	NA	NA	NA	NA	NA	NA	NA	NA	NA	Partial Correlation (partial-r) = 0.3346 [0.3219,0.3472]	NA	NA	NA	NA
PPM012048	PGS002150	PSS009150	PGP000263	LDL direct	sex, age, birth date, deprivation index, 16 PCs	NA	34995502	10.1016/j.ajhg.2021.11.008	NA	NA	NA	NA	NA	NA	NA	NA	NA	Partial Correlation (partial-r) = 0.3475 [0.3197,0.3747]	NA	NA	NA	NA
PPM012049	PGS002150	PSS008704	PGP000263	LDL direct	sex, age, birth date, deprivation index, 16 PCs	NA	34995502	10.1016/j.ajhg.2021.11.008	NA	NA	NA	NA	NA	NA	NA	NA	NA	Partial Correlation (partial-r) = 0.3081 [0.2856,0.3303]	NA	NA	NA	NA
PPM012050	PGS002150	PSS008478	PGP000263	LDL direct	sex, age, birth date, deprivation index, 16 PCs	NA	34995502	10.1016/j.ajhg.2021.11.008	NA	NA	NA	NA	NA	NA	NA	NA	NA	Partial Correlation (partial-r) = 0.2975 [0.2427,0.3504]	NA	NA	NA	NA
PPM012051	PGS002150	PSS008256	PGP000263	LDL direct	sex, age, birth date, deprivation index, 16 PCs	NA	34995502	10.1016/j.ajhg.2021.11.008	NA	NA	NA	NA	NA	NA	NA	NA	NA	Partial Correlation (partial-r) = 0.2191 [0.1948,0.2431]	NA	NA	NA	NA
PPM012052	PGS002150	PSS008034	PGP000263	LDL direct	sex, age, birth date, deprivation index, 16 PCs	NA	34995502	10.1016/j.ajhg.2021.11.008	NA	NA	NA	NA	NA	NA	NA	NA	NA	Partial Correlation (partial-r) = 0.2555 [0.2104,0.2994]	NA	NA	NA	NA
PPM012053	PGS002150	PSS007820	PGP000263	LDL direct	sex, age, birth date, deprivation index, 16 PCs	NA	34995502	10.1016/j.ajhg.2021.11.008	NA	NA	NA	NA	NA	NA	NA	NA	NA	Partial Correlation (partial-r) = 0.294 [0.2563,0.3307]	NA	NA	NA	NA
PPM012054	PGS002150	PSS008924	PGP000263	LDL direct	sex, age, birth date, deprivation index, 16 PCs	NA	34995502	10.1016/j.ajhg.2021.11.008	NA	NA	NA	NA	NA	NA	NA	NA	NA	Partial Correlation (partial-r) = 0.2251 [0.194,0.2558]	NA	NA	NA	NA
PPM012055	PGS002151	PSS009420	PGP000263	Handedness (chirality/laterality)	sex, age, birth date, deprivation index, 16 PCs	NA	34995502	10.1016/j.ajhg.2021.11.008	NA	NA	NA	NA	NA	NA	NA	NA	NA	Partial Correlation (partial-r) = 0.0253 [0.0113,0.0392]	NA	NA	NA	NA
PPM012056	PGS002151	PSS009194	PGP000263	Handedness (chirality/laterality)	sex, age, birth date, deprivation index, 16 PCs	NA	34995502	10.1016/j.ajhg.2021.11.008	NA	NA	NA	NA	NA	NA	NA	NA	NA	Partial Correlation (partial-r) = -0.0105 [-0.0415,0.0205]	NA	NA	NA	NA
PPM012057	PGS002151	PSS008748	PGP000263	Handedness (chirality/laterality)	sex, age, birth date, deprivation index, 16 PCs	NA	34995502	10.1016/j.ajhg.2021.11.008	NA	NA	NA	NA	NA	NA	NA	NA	NA	Partial Correlation (partial-r) = 0.0171 [-0.0072,0.0415]	NA	NA	NA	NA
PPM012058	PGS002151	PSS008522	PGP000263	Handedness (chirality/laterality)	sex, age, birth date, deprivation index, 16 PCs	NA	34995502	10.1016/j.ajhg.2021.11.008	NA	NA	NA	NA	NA	NA	NA	NA	NA	Partial Correlation (partial-r) = 0.0424 [-0.0163,0.1008]	NA	NA	NA	NA
PPM012059	PGS002151	PSS008300	PGP000263	Handedness (chirality/laterality)	sex, age, birth date, deprivation index, 16 PCs	NA	34995502	10.1016/j.ajhg.2021.11.008	NA	NA	NA	NA	NA	NA	NA	NA	NA	Partial Correlation (partial-r) = 0.0255	NA	NA	NA	NA
PPM012060	PGS002151	PSS008077	PGP000263	Handedness (chirality/laterality)	sex, age, birth date, deprivation index, 16 PCs	NA	34995502	10.1016/j.ajhg.2021.11.008	NA	NA	NA	NA	NA	NA	NA	NA	NA	Partial Correlation (partial-r) = 0.033 [-0.0143,0.0802]	NA	NA	NA	NA
PPM012061	PGS002151	PSS007864	PGP000263	Handedness (chirality/laterality)	sex, age, birth date, deprivation index, 16 PCs	NA	34995502	10.1016/j.ajhg.2021.11.008	NA	NA	NA	NA	NA	NA	NA	NA	NA	Partial Correlation (partial-r) = 0.0368 [-0.0031,0.0767]	NA	NA	NA	NA
PPM012062	PGS002151	PSS008968	PGP000263	Handedness (chirality/laterality)	sex, age, birth date, deprivation index, 16 PCs	NA	34995502	10.1016/j.ajhg.2021.11.008	NA	NA	NA	NA	NA	NA	NA	NA	NA	Partial Correlation (partial-r) = 0.0029 [-0.029,0.0349]	NA	NA	NA	NA
PPM012063	PGS002152	PSS009421	PGP000263	Alcohol intake frequency	sex, age, birth date, deprivation index, 16 PCs	NA	34995502	10.1016/j.ajhg.2021.11.008	NA	NA	NA	NA	NA	NA	NA	NA	NA	Partial Correlation (partial-r) = 0.1645 [0.1509,0.1779]	NA	NA	NA	NA
PPM012064	PGS002152	PSS009195	PGP000263	Alcohol intake frequency	sex, age, birth date, deprivation index, 16 PCs	NA	34995502	10.1016/j.ajhg.2021.11.008	NA	NA	NA	NA	NA	NA	NA	NA	NA	Partial Correlation (partial-r) = 0.1643 [0.1343,0.1939]	NA	NA	NA	NA
PPM012065	PGS002152	PSS008749	PGP000263	Alcohol intake frequency	sex, age, birth date, deprivation index, 16 PCs	NA	34995502	10.1016/j.ajhg.2021.11.008	NA	NA	NA	NA	NA	NA	NA	NA	NA	Partial Correlation (partial-r) = 0.176 [0.1526,0.1993]	NA	NA	NA	NA
PPM012066	PGS002152	PSS008523	PGP000263	Alcohol intake frequency	sex, age, birth date, deprivation index, 16 PCs	NA	34995502	10.1016/j.ajhg.2021.11.008	NA	NA	NA	NA	NA	NA	NA	NA	NA	Partial Correlation (partial-r) = 0.0596 [0.0016,0.1173]	NA	NA	NA	NA
PPM012067	PGS002152	PSS008301	PGP000263	Alcohol intake frequency	sex, age, birth date, deprivation index, 16 PCs	NA	34995502	10.1016/j.ajhg.2021.11.008	NA	NA	NA	NA	NA	NA	NA	NA	NA	Partial Correlation (partial-r) = 0.0571 [0.0322,0.0819]	NA	NA	NA	NA
PPM012068	PGS002152	PSS008078	PGP000263	Alcohol intake frequency	sex, age, birth date, deprivation index, 16 PCs	NA	34995502	10.1016/j.ajhg.2021.11.008	NA	NA	NA	NA	NA	NA	NA	NA	NA	Partial Correlation (partial-r) = 0.1084 [0.0621,0.1542]	NA	NA	NA	NA
PPM012069	PGS002152	PSS007865	PGP000263	Alcohol intake frequency	sex, age, birth date, deprivation index, 16 PCs	NA	34995502	10.1016/j.ajhg.2021.11.008	NA	NA	NA	NA	NA	NA	NA	NA	NA	Partial Correlation (partial-r) = 0.0391	NA	NA	NA	NA
PPM012070	PGS002152	PSS008969	PGP000263	Alcohol intake frequency	sex, age, birth date, deprivation index, 16 PCs	NA	34995502	10.1016/j.ajhg.2021.11.008	NA	NA	NA	NA	NA	NA	NA	NA	NA	Partial Correlation (partial-r) = 0.0299 [-0.0017,0.0615]	NA	NA	NA	NA
PPM012071	PGS002153	PSS009423	PGP000263	General happiness with own health	sex, age, birth date, deprivation index, 16 PCs	NA	34995502	10.1016/j.ajhg.2021.11.008	NA	NA	NA	NA	NA	NA	NA	NA	NA	Partial Correlation (partial-r) = 0.1032 [0.0789,0.1273]	NA	NA	NA	NA
PPM012072	PGS002153	PSS009197	PGP000263	General happiness with own health	sex, age, birth date, deprivation index, 16 PCs	NA	34995502	10.1016/j.ajhg.2021.11.008	NA	NA	NA	NA	NA	NA	NA	NA	NA	Partial Correlation (partial-r) = 0.119 [0.0634,0.1738]	NA	NA	NA	NA
PPM012073	PGS002153	PSS008751	PGP000263	General happiness with own health	sex, age, birth date, deprivation index, 16 PCs	NA	34995502	10.1016/j.ajhg.2021.11.008	NA	NA	NA	NA	NA	NA	NA	NA	NA	Partial Correlation (partial-r) = 0.0596 [0.0182,0.1008]	NA	NA	NA	NA
PPM012074	PGS002153	PSS008525	PGP000263	General happiness with own health	sex, age, birth date, deprivation index, 16 PCs	NA	34995502	10.1016/j.ajhg.2021.11.008	NA	NA	NA	NA	NA	NA	NA	NA	NA	Partial Correlation (partial-r) = 0.0755 [-0.072,0.2197]	NA	NA	NA	NA
PPM012075	PGS002153	PSS008303	PGP000263	General happiness with own health	sex, age, birth date, deprivation index, 16 PCs	NA	34995502	10.1016/j.ajhg.2021.11.008	NA	NA	NA	NA	NA	NA	NA	NA	NA	Partial Correlation (partial-r) = 0.0875 [0.0181,0.1561]	NA	NA	NA	NA
PPM012076	PGS002153	PSS008080	PGP000263	General happiness with own health	sex, age, birth date, deprivation index, 16 PCs	NA	34995502	10.1016/j.ajhg.2021.11.008	NA	NA	NA	NA	NA	NA	NA	NA	NA	Partial Correlation (partial-r) = 0.0795 [-0.0183,0.1759]	NA	NA	NA	NA
PPM012077	PGS002153	PSS007867	PGP000263	General happiness with own health	sex, age, birth date, deprivation index, 16 PCs	NA	34995502	10.1016/j.ajhg.2021.11.008	NA	NA	NA	NA	NA	NA	NA	NA	NA	Partial Correlation (partial-r) = -0.046 [-0.1495,0.0585]	NA	NA	NA	NA
PPM012078	PGS002153	PSS008971	PGP000263	General happiness with own health	sex, age, birth date, deprivation index, 16 PCs	NA	34995502	10.1016/j.ajhg.2021.11.008	NA	NA	NA	NA	NA	NA	NA	NA	NA	Partial Correlation (partial-r) = 0.0167 [-0.0719,0.105]	NA	NA	NA	NA
PPM012079	PGS002154	PSS009422	PGP000263	General happiness	sex, age, birth date, deprivation index, 16 PCs	NA	34995502	10.1016/j.ajhg.2021.11.008	NA	NA	NA	NA	NA	NA	NA	NA	NA	Partial Correlation (partial-r) = 0.105 [0.0807,0.1291]	NA	NA	NA	NA
PPM012080	PGS002154	PSS009196	PGP000263	General happiness	sex, age, birth date, deprivation index, 16 PCs	NA	34995502	10.1016/j.ajhg.2021.11.008	NA	NA	NA	NA	NA	NA	NA	NA	NA	Partial Correlation (partial-r) = 0.0947 [0.0389,0.1501]	NA	NA	NA	NA
PPM012081	PGS002154	PSS008750	PGP000263	General happiness	sex, age, birth date, deprivation index, 16 PCs	NA	34995502	10.1016/j.ajhg.2021.11.008	NA	NA	NA	NA	NA	NA	NA	NA	NA	Partial Correlation (partial-r) = 0.0889 [0.0475,0.1299]	NA	NA	NA	NA
PPM012082	PGS002154	PSS008524	PGP000263	General happiness	sex, age, birth date, deprivation index, 16 PCs	NA	34995502	10.1016/j.ajhg.2021.11.008	NA	NA	NA	NA	NA	NA	NA	NA	NA	Partial Correlation (partial-r) = 0.0539 [-0.0935,0.199]	NA	NA	NA	NA
PPM012083	PGS002154	PSS008302	PGP000263	General happiness	sex, age, birth date, deprivation index, 16 PCs	NA	34995502	10.1016/j.ajhg.2021.11.008	NA	NA	NA	NA	NA	NA	NA	NA	NA	Partial Correlation (partial-r) = 0.0216 [-0.0483,0.0912]	NA	NA	NA	NA
PPM012084	PGS002154	PSS008079	PGP000263	General happiness	sex, age, birth date, deprivation index, 16 PCs	NA	34995502	10.1016/j.ajhg.2021.11.008	NA	NA	NA	NA	NA	NA	NA	NA	NA	Partial Correlation (partial-r) = 0.0257 [-0.0721,0.1229]	NA	NA	NA	NA
PPM012085	PGS002154	PSS007866	PGP000263	General happiness	sex, age, birth date, deprivation index, 16 PCs	NA	34995502	10.1016/j.ajhg.2021.11.008	NA	NA	NA	NA	NA	NA	NA	NA	NA	Partial Correlation (partial-r) = 0.0163 [-0.0889,0.1213]	NA	NA	NA	NA
PPM012086	PGS002154	PSS008970	PGP000263	General happiness	sex, age, birth date, deprivation index, 16 PCs	NA	34995502	10.1016/j.ajhg.2021.11.008	NA	NA	NA	NA	NA	NA	NA	NA	NA	Partial Correlation (partial-r) = 0.0196 [-0.0697,0.1086]	NA	NA	NA	NA
PPM012087	PGS002155	PSS009424	PGP000263	Ease of skin tanning	sex, age, birth date, deprivation index, 16 PCs	NA	34995502	10.1016/j.ajhg.2021.11.008	NA	NA	NA	NA	NA	NA	NA	NA	NA	Partial Correlation (partial-r) = 0.4051 [0.3933,0.4168]	NA	NA	NA	NA
PPM012088	PGS002155	PSS009198	PGP000263	Ease of skin tanning	sex, age, birth date, deprivation index, 16 PCs	NA	34995502	10.1016/j.ajhg.2021.11.008	NA	NA	NA	NA	NA	NA	NA	NA	NA	Partial Correlation (partial-r) = 0.3281 [0.3,0.3555]	NA	NA	NA	NA
PPM012089	PGS002155	PSS008752	PGP000263	Ease of skin tanning	sex, age, birth date, deprivation index, 16 PCs	NA	34995502	10.1016/j.ajhg.2021.11.008	NA	NA	NA	NA	NA	NA	NA	NA	NA	Partial Correlation (partial-r) = 0.3057 [0.2834,0.3276]	NA	NA	NA	NA
PPM012090	PGS002155	PSS008526	PGP000263	Ease of skin tanning	sex, age, birth date, deprivation index, 16 PCs	NA	34995502	10.1016/j.ajhg.2021.11.008	NA	NA	NA	NA	NA	NA	NA	NA	NA	Partial Correlation (partial-r) = 0.0806 [0.0179,0.1426]	NA	NA	NA	NA
PPM012091	PGS002155	PSS008304	PGP000263	Ease of skin tanning	sex, age, birth date, deprivation index, 16 PCs	NA	34995502	10.1016/j.ajhg.2021.11.008	NA	NA	NA	NA	NA	NA	NA	NA	NA	Partial Correlation (partial-r) = 0.0246 [-0.0021,0.0512]	NA	NA	NA	NA
PPM012092	PGS002155	PSS008081	PGP000263	Ease of skin tanning	sex, age, birth date, deprivation index, 16 PCs	NA	34995502	10.1016/j.ajhg.2021.11.008	NA	NA	NA	NA	NA	NA	NA	NA	NA	Partial Correlation (partial-r) = -0.0075 [-0.056,0.041]	NA	NA	NA	NA
PPM012093	PGS002155	PSS007868	PGP000263	Ease of skin tanning	sex, age, birth date, deprivation index, 16 PCs	NA	34995502	10.1016/j.ajhg.2021.11.008	NA	NA	NA	NA	NA	NA	NA	NA	NA	Partial Correlation (partial-r) = -0.0465 [-0.0903,-0.0025]	NA	NA	NA	NA
PPM012094	PGS002155	PSS008972	PGP000263	Ease of skin tanning	sex, age, birth date, deprivation index, 16 PCs	NA	34995502	10.1016/j.ajhg.2021.11.008	NA	NA	NA	NA	NA	NA	NA	NA	NA	Partial Correlation (partial-r) = -0.0194 [-0.06,0.0212]	NA	NA	NA	NA
PPM012095	PGS002156	PSS009437	PGP000263	Age first had sexual intercourse	sex, age, birth date, deprivation index, 16 PCs	NA	34995502	10.1016/j.ajhg.2021.11.008	NA	NA	NA	NA	NA	NA	NA	NA	NA	Partial Correlation (partial-r) = 0.2443 [0.2304,0.2582]	NA	NA	NA	NA
PPM012096	PGS002156	PSS009211	PGP000263	Age first had sexual intercourse	sex, age, birth date, deprivation index, 16 PCs	NA	34995502	10.1016/j.ajhg.2021.11.008	NA	NA	NA	NA	NA	NA	NA	NA	NA	Partial Correlation (partial-r) = 0.2086 [0.1763,0.2405]	NA	NA	NA	NA
PPM012097	PGS002156	PSS008765	PGP000263	Age first had sexual intercourse	sex, age, birth date, deprivation index, 16 PCs	NA	34995502	10.1016/j.ajhg.2021.11.008	NA	NA	NA	NA	NA	NA	NA	NA	NA	Partial Correlation (partial-r) = 0.1716 [0.1463,0.1967]	NA	NA	NA	NA
PPM012098	PGS002156	PSS008539	PGP000263	Age first had sexual intercourse	sex, age, birth date, deprivation index, 16 PCs	NA	34995502	10.1016/j.ajhg.2021.11.008	NA	NA	NA	NA	NA	NA	NA	NA	NA	Partial Correlation (partial-r) = 0.0837 [0.0127,0.1539]	NA	NA	NA	NA
PPM012099	PGS002156	PSS008317	PGP000263	Age first had sexual intercourse	sex, age, birth date, deprivation index, 16 PCs	NA	34995502	10.1016/j.ajhg.2021.11.008	NA	NA	NA	NA	NA	NA	NA	NA	NA	Partial Correlation (partial-r) = 0.1587 [0.1274,0.1897]	NA	NA	NA	NA
PPM012100	PGS002156	PSS008094	PGP000263	Age first had sexual intercourse	sex, age, birth date, deprivation index, 16 PCs	NA	34995502	10.1016/j.ajhg.2021.11.008	NA	NA	NA	NA	NA	NA	NA	NA	NA	Partial Correlation (partial-r) = 0.0976 [0.0389,0.1556]	NA	NA	NA	NA
PPM012101	PGS002156	PSS007881	PGP000263	Age first had sexual intercourse	sex, age, birth date, deprivation index, 16 PCs	NA	34995502	10.1016/j.ajhg.2021.11.008	NA	NA	NA	NA	NA	NA	NA	NA	NA	Partial Correlation (partial-r) = 0.0626 [0.0163,0.1087]	NA	NA	NA	NA
PPM012102	PGS002156	PSS008985	PGP000263	Age first had sexual intercourse	sex, age, birth date, deprivation index, 16 PCs	NA	34995502	10.1016/j.ajhg.2021.11.008	NA	NA	NA	NA	NA	NA	NA	NA	NA	Partial Correlation (partial-r) = 0.0793 [0.0419,0.1166]	NA	NA	NA	NA
PPM012103	PGS002157	PSS009426	PGP000263	Alkaline phosphatase	sex, age, birth date, deprivation index, 16 PCs	NA	34995502	10.1016/j.ajhg.2021.11.008	NA	NA	NA	NA	NA	NA	NA	NA	NA	Partial Correlation (partial-r) = 0.4562 [0.4449,0.4674]	NA	NA	NA	NA
PPM012104	PGS002157	PSS009200	PGP000263	Alkaline phosphatase	sex, age, birth date, deprivation index, 16 PCs	NA	34995502	10.1016/j.ajhg.2021.11.008	NA	NA	NA	NA	NA	NA	NA	NA	NA	Partial Correlation (partial-r) = 0.4156 [0.3894,0.4411]	NA	NA	NA	NA
PPM012105	PGS002157	PSS008754	PGP000263	Alkaline phosphatase	sex, age, birth date, deprivation index, 16 PCs	NA	34995502	10.1016/j.ajhg.2021.11.008	NA	NA	NA	NA	NA	NA	NA	NA	NA	Partial Correlation (partial-r) = 0.4191 [0.3986,0.4393]	NA	NA	NA	NA
PPM012106	PGS002157	PSS008528	PGP000263	Alkaline phosphatase	sex, age, birth date, deprivation index, 16 PCs	NA	34995502	10.1016/j.ajhg.2021.11.008	NA	NA	NA	NA	NA	NA	NA	NA	NA	Partial Correlation (partial-r) = 0.3791 [0.3274,0.4286]	NA	NA	NA	NA
PPM012107	PGS002157	PSS008306	PGP000263	Alkaline phosphatase	sex, age, birth date, deprivation index, 16 PCs	NA	34995502	10.1016/j.ajhg.2021.11.008	NA	NA	NA	NA	NA	NA	NA	NA	NA	Partial Correlation (partial-r) = 0.3959 [0.3743,0.417]	NA	NA	NA	NA
PPM012108	PGS002157	PSS008083	PGP000263	Alkaline phosphatase	sex, age, birth date, deprivation index, 16 PCs	NA	34995502	10.1016/j.ajhg.2021.11.008	NA	NA	NA	NA	NA	NA	NA	NA	NA	Partial Correlation (partial-r) = 0.3234 [0.2802,0.3654]	NA	NA	NA	NA
PPM012109	PGS002157	PSS007870	PGP000263	Alkaline phosphatase	sex, age, birth date, deprivation index, 16 PCs	NA	34995502	10.1016/j.ajhg.2021.11.008	NA	NA	NA	NA	NA	NA	NA	NA	NA	Partial Correlation (partial-r) = 0.2647 [0.2265,0.3021]	NA	NA	NA	NA
PPM012110	PGS002157	PSS008974	PGP000263	Alkaline phosphatase	sex, age, birth date, deprivation index, 16 PCs	NA	34995502	10.1016/j.ajhg.2021.11.008	NA	NA	NA	NA	NA	NA	NA	NA	NA	Partial Correlation (partial-r) = 0.2116 [0.1803,0.2424]	NA	NA	NA	NA
PPM012111	PGS002158	PSS009427	PGP000263	Alanine aminotransferase	sex, age, birth date, deprivation index, 16 PCs	NA	34995502	10.1016/j.ajhg.2021.11.008	NA	NA	NA	NA	NA	NA	NA	NA	NA	Partial Correlation (partial-r) = 0.2622 [0.2489,0.2754]	NA	NA	NA	NA
PPM012112	PGS002158	PSS009201	PGP000263	Alanine aminotransferase	sex, age, birth date, deprivation index, 16 PCs	NA	34995502	10.1016/j.ajhg.2021.11.008	NA	NA	NA	NA	NA	NA	NA	NA	NA	Partial Correlation (partial-r) = 0.2355 [0.2058,0.2648]	NA	NA	NA	NA
PPM012113	PGS002158	PSS008755	PGP000263	Alanine aminotransferase	sex, age, birth date, deprivation index, 16 PCs	NA	34995502	10.1016/j.ajhg.2021.11.008	NA	NA	NA	NA	NA	NA	NA	NA	NA	Partial Correlation (partial-r) = 0.2258 [0.2022,0.2491]	NA	NA	NA	NA
PPM012114	PGS002158	PSS008529	PGP000263	Alanine aminotransferase	sex, age, birth date, deprivation index, 16 PCs	NA	34995502	10.1016/j.ajhg.2021.11.008	NA	NA	NA	NA	NA	NA	NA	NA	NA	Partial Correlation (partial-r) = 0.1997 [0.1423,0.2557]	NA	NA	NA	NA
PPM012115	PGS002158	PSS008307	PGP000263	Alanine aminotransferase	sex, age, birth date, deprivation index, 16 PCs	NA	34995502	10.1016/j.ajhg.2021.11.008	NA	NA	NA	NA	NA	NA	NA	NA	NA	Partial Correlation (partial-r) = 0.2086 [0.1842,0.2328]	NA	NA	NA	NA
PPM012116	PGS002158	PSS008084	PGP000263	Alanine aminotransferase	sex, age, birth date, deprivation index, 16 PCs	NA	34995502	10.1016/j.ajhg.2021.11.008	NA	NA	NA	NA	NA	NA	NA	NA	NA	Partial Correlation (partial-r) = 0.194 [0.1478,0.2394]	NA	NA	NA	NA
PPM012117	PGS002158	PSS007871	PGP000263	Alanine aminotransferase	sex, age, birth date, deprivation index, 16 PCs	NA	34995502	10.1016/j.ajhg.2021.11.008	NA	NA	NA	NA	NA	NA	NA	NA	NA	Partial Correlation (partial-r) = 0.1063 [0.0659,0.1463]	NA	NA	NA	NA
PPM012118	PGS002158	PSS008975	PGP000263	Alanine aminotransferase	sex, age, birth date, deprivation index, 16 PCs	NA	34995502	10.1016/j.ajhg.2021.11.008	NA	NA	NA	NA	NA	NA	NA	NA	NA	Partial Correlation (partial-r) = 0.088 [0.0557,0.1202]	NA	NA	NA	NA
PPM012119	PGS002159	PSS009428	PGP000263	Aspartate aminotransferase	sex, age, birth date, deprivation index, 16 PCs	NA	34995502	10.1016/j.ajhg.2021.11.008	NA	NA	NA	NA	NA	NA	NA	NA	NA	Partial Correlation (partial-r) = 0.2679 [0.2546,0.2811]	NA	NA	NA	NA
PPM012120	PGS002159	PSS009202	PGP000263	Aspartate aminotransferase	sex, age, birth date, deprivation index, 16 PCs	NA	34995502	10.1016/j.ajhg.2021.11.008	NA	NA	NA	NA	NA	NA	NA	NA	NA	Partial Correlation (partial-r) = 0.2333 [0.2034,0.2627]	NA	NA	NA	NA
PPM012121	PGS002159	PSS008756	PGP000263	Aspartate aminotransferase	sex, age, birth date, deprivation index, 16 PCs	NA	34995502	10.1016/j.ajhg.2021.11.008	NA	NA	NA	NA	NA	NA	NA	NA	NA	Partial Correlation (partial-r) = 0.2564 [0.2332,0.2794]	NA	NA	NA	NA
PPM012122	PGS002159	PSS008530	PGP000263	Aspartate aminotransferase	sex, age, birth date, deprivation index, 16 PCs	NA	34995502	10.1016/j.ajhg.2021.11.008	NA	NA	NA	NA	NA	NA	NA	NA	NA	Partial Correlation (partial-r) = 0.2194 [0.1625,0.2749]	NA	NA	NA	NA
PPM012123	PGS002159	PSS008308	PGP000263	Aspartate aminotransferase	sex, age, birth date, deprivation index, 16 PCs	NA	34995502	10.1016/j.ajhg.2021.11.008	NA	NA	NA	NA	NA	NA	NA	NA	NA	Partial Correlation (partial-r) = 0.2225 [0.1982,0.2465]	NA	NA	NA	NA
PPM012124	PGS002159	PSS008085	PGP000263	Aspartate aminotransferase	sex, age, birth date, deprivation index, 16 PCs	NA	34995502	10.1016/j.ajhg.2021.11.008	NA	NA	NA	NA	NA	NA	NA	NA	NA	Partial Correlation (partial-r) = 0.183 [0.1364,0.2288]	NA	NA	NA	NA
PPM012125	PGS002159	PSS007872	PGP000263	Aspartate aminotransferase	sex, age, birth date, deprivation index, 16 PCs	NA	34995502	10.1016/j.ajhg.2021.11.008	NA	NA	NA	NA	NA	NA	NA	NA	NA	Partial Correlation (partial-r) = 0.1083 [0.0678,0.1484]	NA	NA	NA	NA
PPM012126	PGS002159	PSS008976	PGP000263	Aspartate aminotransferase	sex, age, birth date, deprivation index, 16 PCs	NA	34995502	10.1016/j.ajhg.2021.11.008	NA	NA	NA	NA	NA	NA	NA	NA	NA	Partial Correlation (partial-r) = 0.0633 [0.0308,0.0957]	NA	NA	NA	NA
PPM012127	PGS002160	PSS009438	PGP000263	Total bilirubin	sex, age, birth date, deprivation index, 16 PCs	NA	34995502	10.1016/j.ajhg.2021.11.008	NA	NA	NA	NA	NA	NA	NA	NA	NA	Partial Correlation (partial-r) = 0.5956 [0.5864,0.6048]	NA	NA	NA	NA
PPM012128	PGS002160	PSS009212	PGP000263	Total bilirubin	sex, age, birth date, deprivation index, 16 PCs	NA	34995502	10.1016/j.ajhg.2021.11.008	NA	NA	NA	NA	NA	NA	NA	NA	NA	Partial Correlation (partial-r) = 0.61 [0.5899,0.6293]	NA	NA	NA	NA
PPM012129	PGS002160	PSS008766	PGP000263	Total bilirubin	sex, age, birth date, deprivation index, 16 PCs	NA	34995502	10.1016/j.ajhg.2021.11.008	NA	NA	NA	NA	NA	NA	NA	NA	NA	Partial Correlation (partial-r) = 0.5997 [0.5836,0.6153]	NA	NA	NA	NA
PPM012130	PGS002160	PSS008540	PGP000263	Total bilirubin	sex, age, birth date, deprivation index, 16 PCs	NA	34995502	10.1016/j.ajhg.2021.11.008	NA	NA	NA	NA	NA	NA	NA	NA	NA	Partial Correlation (partial-r) = 0.5608 [0.5189,0.6]	NA	NA	NA	NA
PPM012131	PGS002160	PSS008318	PGP000263	Total bilirubin	sex, age, birth date, deprivation index, 16 PCs	NA	34995502	10.1016/j.ajhg.2021.11.008	NA	NA	NA	NA	NA	NA	NA	NA	NA	Partial Correlation (partial-r) = 0.5736 [0.5563,0.5904]	NA	NA	NA	NA
PPM012132	PGS002160	PSS008095	PGP000263	Total bilirubin	sex, age, birth date, deprivation index, 16 PCs	NA	34995502	10.1016/j.ajhg.2021.11.008	NA	NA	NA	NA	NA	NA	NA	NA	NA	Partial Correlation (partial-r) = 0.403 [0.3622,0.4423]	NA	NA	NA	NA
PPM012133	PGS002160	PSS007882	PGP000263	Total bilirubin	sex, age, birth date, deprivation index, 16 PCs	NA	34995502	10.1016/j.ajhg.2021.11.008	NA	NA	NA	NA	NA	NA	NA	NA	NA	Partial Correlation (partial-r) = 0.4982 [0.4668,0.5282]	NA	NA	NA	NA
PPM012134	PGS002160	PSS008986	PGP000263	Total bilirubin	sex, age, birth date, deprivation index, 16 PCs	NA	34995502	10.1016/j.ajhg.2021.11.008	NA	NA	NA	NA	NA	NA	NA	NA	NA	Partial Correlation (partial-r) = 0.4749 [0.4492,0.4997]	NA	NA	NA	NA
PPM012135	PGS002161	PSS009429	PGP000263	Body mass index (BMI)	sex, age, birth date, deprivation index, 16 PCs	NA	34995502	10.1016/j.ajhg.2021.11.008	NA	NA	NA	NA	NA	NA	NA	NA	NA	Partial Correlation (partial-r) = 0.3664 [0.3544,0.3784]	NA	NA	NA	NA
PPM012136	PGS002161	PSS009203	PGP000263	Body mass index (BMI)	sex, age, birth date, deprivation index, 16 PCs	NA	34995502	10.1016/j.ajhg.2021.11.008	NA	NA	NA	NA	NA	NA	NA	NA	NA	Partial Correlation (partial-r) = 0.3698 [0.3431,0.3959]	NA	NA	NA	NA
PPM012137	PGS002161	PSS008757	PGP000263	Body mass index (BMI)	sex, age, birth date, deprivation index, 16 PCs	NA	34995502	10.1016/j.ajhg.2021.11.008	NA	NA	NA	NA	NA	NA	NA	NA	NA	Partial Correlation (partial-r) = 0.3595 [0.3384,0.3804]	NA	NA	NA	NA
PPM012138	PGS002161	PSS008531	PGP000263	Body mass index (BMI)	sex, age, birth date, deprivation index, 16 PCs	NA	34995502	10.1016/j.ajhg.2021.11.008	NA	NA	NA	NA	NA	NA	NA	NA	NA	Partial Correlation (partial-r) = 0.2932 [0.2396,0.345]	NA	NA	NA	NA
PPM012139	PGS002161	PSS008309	PGP000263	Body mass index (BMI)	sex, age, birth date, deprivation index, 16 PCs	NA	34995502	10.1016/j.ajhg.2021.11.008	NA	NA	NA	NA	NA	NA	NA	NA	NA	Partial Correlation (partial-r) = 0.308 [0.2851,0.3305]	NA	NA	NA	NA
PPM012140	PGS002161	PSS008086	PGP000263	Body mass index (BMI)	sex, age, birth date, deprivation index, 16 PCs	NA	34995502	10.1016/j.ajhg.2021.11.008	NA	NA	NA	NA	NA	NA	NA	NA	NA	Partial Correlation (partial-r) = 0.2694 [0.2257,0.3119]	NA	NA	NA	NA
PPM012141	PGS002161	PSS007873	PGP000263	Body mass index (BMI)	sex, age, birth date, deprivation index, 16 PCs	NA	34995502	10.1016/j.ajhg.2021.11.008	NA	NA	NA	NA	NA	NA	NA	NA	NA	Partial Correlation (partial-r) = 0.2104 [0.1721,0.2482]	NA	NA	NA	NA
PPM012142	PGS002161	PSS008977	PGP000263	Body mass index (BMI)	sex, age, birth date, deprivation index, 16 PCs	NA	34995502	10.1016/j.ajhg.2021.11.008	NA	NA	NA	NA	NA	NA	NA	NA	NA	Partial Correlation (partial-r) = 0.1573 [0.1263,0.188]	NA	NA	NA	NA
PPM012143	PGS002162	PSS009440	PGP000263	Creatinine (enzymatic) in urine	sex, age, birth date, deprivation index, 16 PCs	NA	34995502	10.1016/j.ajhg.2021.11.008	NA	NA	NA	NA	NA	NA	NA	NA	NA	Partial Correlation (partial-r) = 0.132 [0.1182,0.1458]	NA	NA	NA	NA
PPM012144	PGS002162	PSS009214	PGP000263	Creatinine (enzymatic) in urine	sex, age, birth date, deprivation index, 16 PCs	NA	34995502	10.1016/j.ajhg.2021.11.008	NA	NA	NA	NA	NA	NA	NA	NA	NA	Partial Correlation (partial-r) = 0.1501 [0.1195,0.1804]	NA	NA	NA	NA
PPM012145	PGS002162	PSS008768	PGP000263	Creatinine (enzymatic) in urine	sex, age, birth date, deprivation index, 16 PCs	NA	34995502	10.1016/j.ajhg.2021.11.008	NA	NA	NA	NA	NA	NA	NA	NA	NA	Partial Correlation (partial-r) = 0.1289 [0.1048,0.1529]	NA	NA	NA	NA
PPM012146	PGS002162	PSS008542	PGP000263	Creatinine (enzymatic) in urine	sex, age, birth date, deprivation index, 16 PCs	NA	34995502	10.1016/j.ajhg.2021.11.008	NA	NA	NA	NA	NA	NA	NA	NA	NA	Partial Correlation (partial-r) = 0.1638 [0.1065,0.2201]	NA	NA	NA	NA
PPM012147	PGS002162	PSS008320	PGP000263	Creatinine (enzymatic) in urine	sex, age, birth date, deprivation index, 16 PCs	NA	34995502	10.1016/j.ajhg.2021.11.008	NA	NA	NA	NA	NA	NA	NA	NA	NA	Partial Correlation (partial-r) = 0.1233 [0.0984,0.1482]	NA	NA	NA	NA
PPM012148	PGS002162	PSS008097	PGP000263	Creatinine (enzymatic) in urine	sex, age, birth date, deprivation index, 16 PCs	NA	34995502	10.1016/j.ajhg.2021.11.008	NA	NA	NA	NA	NA	NA	NA	NA	NA	Partial Correlation (partial-r) = 0.0518 [0.0046,0.0988]	NA	NA	NA	NA
PPM012149	PGS002162	PSS007884	PGP000263	Creatinine (enzymatic) in urine	sex, age, birth date, deprivation index, 16 PCs	NA	34995502	10.1016/j.ajhg.2021.11.008	NA	NA	NA	NA	NA	NA	NA	NA	NA	Partial Correlation (partial-r) = 0.0554 [0.0151,0.0955]	NA	NA	NA	NA
PPM012150	PGS002162	PSS008988	PGP000263	Creatinine (enzymatic) in urine	sex, age, birth date, deprivation index, 16 PCs	NA	34995502	10.1016/j.ajhg.2021.11.008	NA	NA	NA	NA	NA	NA	NA	NA	NA	Partial Correlation (partial-r) = 0.0323	NA	NA	NA	NA
PPM012151	PGS002163	PSS009439	PGP000263	Creatinine	sex, age, birth date, deprivation index, 16 PCs	NA	34995502	10.1016/j.ajhg.2021.11.008	NA	NA	NA	NA	NA	NA	NA	NA	NA	Partial Correlation (partial-r) = 0.353 [0.3405,0.3654]	NA	NA	NA	NA
PPM012152	PGS002163	PSS009213	PGP000263	Creatinine	sex, age, birth date, deprivation index, 16 PCs	NA	34995502	10.1016/j.ajhg.2021.11.008	NA	NA	NA	NA	NA	NA	NA	NA	NA	Partial Correlation (partial-r) = 0.3476 [0.3198,0.3748]	NA	NA	NA	NA
PPM012153	PGS002163	PSS008767	PGP000263	Creatinine	sex, age, birth date, deprivation index, 16 PCs	NA	34995502	10.1016/j.ajhg.2021.11.008	NA	NA	NA	NA	NA	NA	NA	NA	NA	Partial Correlation (partial-r) = 0.3305 [0.3083,0.3523]	NA	NA	NA	NA
PPM012154	PGS002163	PSS008541	PGP000263	Creatinine	sex, age, birth date, deprivation index, 16 PCs	NA	34995502	10.1016/j.ajhg.2021.11.008	NA	NA	NA	NA	NA	NA	NA	NA	NA	Partial Correlation (partial-r) = 0.3278 [0.2741,0.3794]	NA	NA	NA	NA
PPM012155	PGS002163	PSS008319	PGP000263	Creatinine	sex, age, birth date, deprivation index, 16 PCs	NA	34995502	10.1016/j.ajhg.2021.11.008	NA	NA	NA	NA	NA	NA	NA	NA	NA	Partial Correlation (partial-r) = 0.2731 [0.2495,0.2964]	NA	NA	NA	NA
PPM012156	PGS002163	PSS008096	PGP000263	Creatinine	sex, age, birth date, deprivation index, 16 PCs	NA	34995502	10.1016/j.ajhg.2021.11.008	NA	NA	NA	NA	NA	NA	NA	NA	NA	Partial Correlation (partial-r) = 0.24 [0.1946,0.2844]	NA	NA	NA	NA
PPM012157	PGS002163	PSS007883	PGP000263	Creatinine	sex, age, birth date, deprivation index, 16 PCs	NA	34995502	10.1016/j.ajhg.2021.11.008	NA	NA	NA	NA	NA	NA	NA	NA	NA	Partial Correlation (partial-r) = 0.1607 [0.1208,0.2]	NA	NA	NA	NA
PPM012158	PGS002163	PSS008987	PGP000263	Creatinine	sex, age, birth date, deprivation index, 16 PCs	NA	34995502	10.1016/j.ajhg.2021.11.008	NA	NA	NA	NA	NA	NA	NA	NA	NA	Partial Correlation (partial-r) = 0.1261 [0.0939,0.1579]	NA	NA	NA	NA
PPM012159	PGS002164	PSS009430	PGP000263	C-reactive protein	sex, age, birth date, deprivation index, 16 PCs	NA	34995502	10.1016/j.ajhg.2021.11.008	NA	NA	NA	NA	NA	NA	NA	NA	NA	Partial Correlation (partial-r) = 0.3745 [0.3621,0.3866]	NA	NA	NA	NA
PPM012160	PGS002164	PSS009204	PGP000263	C-reactive protein	sex, age, birth date, deprivation index, 16 PCs	NA	34995502	10.1016/j.ajhg.2021.11.008	NA	NA	NA	NA	NA	NA	NA	NA	NA	Partial Correlation (partial-r) = 0.364 [0.3366,0.3909]	NA	NA	NA	NA
PPM012161	PGS002164	PSS008758	PGP000263	C-reactive protein	sex, age, birth date, deprivation index, 16 PCs	NA	34995502	10.1016/j.ajhg.2021.11.008	NA	NA	NA	NA	NA	NA	NA	NA	NA	Partial Correlation (partial-r) = 0.3368 [0.3147,0.3585]	NA	NA	NA	NA
PPM012162	PGS002164	PSS008532	PGP000263	C-reactive protein	sex, age, birth date, deprivation index, 16 PCs	NA	34995502	10.1016/j.ajhg.2021.11.008	NA	NA	NA	NA	NA	NA	NA	NA	NA	Partial Correlation (partial-r) = 0.3562 [0.3036,0.4067]	NA	NA	NA	NA
PPM012163	PGS002164	PSS008310	PGP000263	C-reactive protein	sex, age, birth date, deprivation index, 16 PCs	NA	34995502	10.1016/j.ajhg.2021.11.008	NA	NA	NA	NA	NA	NA	NA	NA	NA	Partial Correlation (partial-r) = 0.3591 [0.3368,0.3811]	NA	NA	NA	NA
PPM012164	PGS002164	PSS008087	PGP000263	C-reactive protein	sex, age, birth date, deprivation index, 16 PCs	NA	34995502	10.1016/j.ajhg.2021.11.008	NA	NA	NA	NA	NA	NA	NA	NA	NA	Partial Correlation (partial-r) = 0.3014 [0.2574,0.3441]	NA	NA	NA	NA
PPM012165	PGS002164	PSS007874	PGP000263	C-reactive protein	sex, age, birth date, deprivation index, 16 PCs	NA	34995502	10.1016/j.ajhg.2021.11.008	NA	NA	NA	NA	NA	NA	NA	NA	NA	Partial Correlation (partial-r) = 0.2015 [0.1621,0.2402]	NA	NA	NA	NA
PPM012166	PGS002164	PSS008978	PGP000263	C-reactive protein	sex, age, birth date, deprivation index, 16 PCs	NA	34995502	10.1016/j.ajhg.2021.11.008	NA	NA	NA	NA	NA	NA	NA	NA	NA	Partial Correlation (partial-r) = 0.2093 [0.178,0.2402]	NA	NA	NA	NA
PPM012167	PGS002165	PSS009441	PGP000263	Cystatin C	sex, age, birth date, deprivation index, 16 PCs	NA	34995502	10.1016/j.ajhg.2021.11.008	NA	NA	NA	NA	NA	NA	NA	NA	NA	Partial Correlation (partial-r) = 0.4072 [0.3953,0.419]	NA	NA	NA	NA
PPM012168	PGS002165	PSS009215	PGP000263	Cystatin C	sex, age, birth date, deprivation index, 16 PCs	NA	34995502	10.1016/j.ajhg.2021.11.008	NA	NA	NA	NA	NA	NA	NA	NA	NA	Partial Correlation (partial-r) = 0.4276 [0.4017,0.4528]	NA	NA	NA	NA
PPM012169	PGS002165	PSS008769	PGP000263	Cystatin C	sex, age, birth date, deprivation index, 16 PCs	NA	34995502	10.1016/j.ajhg.2021.11.008	NA	NA	NA	NA	NA	NA	NA	NA	NA	Partial Correlation (partial-r) = 0.371 [0.3495,0.3921]	NA	NA	NA	NA
PPM012170	PGS002165	PSS008543	PGP000263	Cystatin C	sex, age, birth date, deprivation index, 16 PCs	NA	34995502	10.1016/j.ajhg.2021.11.008	NA	NA	NA	NA	NA	NA	NA	NA	NA	Partial Correlation (partial-r) = 0.3446 [0.2916,0.3956]	NA	NA	NA	NA
PPM012171	PGS002165	PSS008321	PGP000263	Cystatin C	sex, age, birth date, deprivation index, 16 PCs	NA	34995502	10.1016/j.ajhg.2021.11.008	NA	NA	NA	NA	NA	NA	NA	NA	NA	Partial Correlation (partial-r) = 0.3009 [0.2777,0.3238]	NA	NA	NA	NA
PPM012172	PGS002165	PSS008098	PGP000263	Cystatin C	sex, age, birth date, deprivation index, 16 PCs	NA	34995502	10.1016/j.ajhg.2021.11.008	NA	NA	NA	NA	NA	NA	NA	NA	NA	Partial Correlation (partial-r) = 0.2565 [0.2115,0.3004]	NA	NA	NA	NA
PPM012173	PGS002165	PSS007885	PGP000263	Cystatin C	sex, age, birth date, deprivation index, 16 PCs	NA	34995502	10.1016/j.ajhg.2021.11.008	NA	NA	NA	NA	NA	NA	NA	NA	NA	Partial Correlation (partial-r) = 0.181 [0.1414,0.2201]	NA	NA	NA	NA
PPM012174	PGS002165	PSS008989	PGP000263	Cystatin C	sex, age, birth date, deprivation index, 16 PCs	NA	34995502	10.1016/j.ajhg.2021.11.008	NA	NA	NA	NA	NA	NA	NA	NA	NA	Partial Correlation (partial-r) = 0.1653 [0.1335,0.1967]	NA	NA	NA	NA
PPM012175	PGS002166	PSS009431	PGP000263	QRS duration	sex, age, birth date, deprivation index, 16 PCs	NA	34995502	10.1016/j.ajhg.2021.11.008	NA	NA	NA	NA	NA	NA	NA	NA	NA	Partial Correlation (partial-r) = 0.2257 [0.1798,0.2706]	NA	NA	NA	NA
PPM012176	PGS002166	PSS009205	PGP000263	QRS duration	sex, age, birth date, deprivation index, 16 PCs	NA	34995502	10.1016/j.ajhg.2021.11.008	NA	NA	NA	NA	NA	NA	NA	NA	NA	Partial Correlation (partial-r) = 0.1797 [0.0695,0.2855]	NA	NA	NA	NA
PPM012177	PGS002166	PSS008759	PGP000263	QRS duration	sex, age, birth date, deprivation index, 16 PCs	NA	34995502	10.1016/j.ajhg.2021.11.008	NA	NA	NA	NA	NA	NA	NA	NA	NA	Partial Correlation (partial-r) = 0.2307 [0.143,0.3149]	NA	NA	NA	NA
PPM012178	PGS002166	PSS008533	PGP000263	QRS duration	sex, age, birth date, deprivation index, 16 PCs	NA	34995502	10.1016/j.ajhg.2021.11.008	NA	NA	NA	NA	NA	NA	NA	NA	NA	Partial Correlation (partial-r) = 0.2134 [-0.1591,0.5327]	NA	NA	NA	NA
PPM012179	PGS002166	PSS008311	PGP000263	QRS duration	sex, age, birth date, deprivation index, 16 PCs	NA	34995502	10.1016/j.ajhg.2021.11.008	NA	NA	NA	NA	NA	NA	NA	NA	NA	Partial Correlation (partial-r) = 0.2354 [0.1226,0.3422]	NA	NA	NA	NA
PPM012180	PGS002166	PSS008088	PGP000263	QRS duration	sex, age, birth date, deprivation index, 16 PCs	NA	34995502	10.1016/j.ajhg.2021.11.008	NA	NA	NA	NA	NA	NA	NA	NA	NA	Partial Correlation (partial-r) = 0.0367 [-0.1458,0.2168]	NA	NA	NA	NA
PPM012181	PGS002166	PSS007875	PGP000263	QRS duration	sex, age, birth date, deprivation index, 16 PCs	NA	34995502	10.1016/j.ajhg.2021.11.008	NA	NA	NA	NA	NA	NA	NA	NA	NA	Partial Correlation (partial-r) = 0.1029 [-0.162,0.354]	NA	NA	NA	NA
PPM012182	PGS002166	PSS008979	PGP000263	QRS duration	sex, age, birth date, deprivation index, 16 PCs	NA	34995502	10.1016/j.ajhg.2021.11.008	NA	NA	NA	NA	NA	NA	NA	NA	NA	Partial Correlation (partial-r) = 0.0257 [-0.1542,0.204]	NA	NA	NA	NA
PPM012183	PGS002167	PSS009442	PGP000263	Eosinophil percentage	sex, age, birth date, deprivation index, 16 PCs	NA	34995502	10.1016/j.ajhg.2021.11.008	NA	NA	NA	NA	NA	NA	NA	NA	NA	Partial Correlation (partial-r) = 0.2043 [0.1867,0.2217]	NA	NA	NA	NA
PPM012184	PGS002167	PSS009216	PGP000263	Eosinophil percentage	sex, age, birth date, deprivation index, 16 PCs	NA	34995502	10.1016/j.ajhg.2021.11.008	NA	NA	NA	NA	NA	NA	NA	NA	NA	Partial Correlation (partial-r) = 0.2199 [0.1803,0.2587]	NA	NA	NA	NA
PPM012185	PGS002167	PSS008770	PGP000263	Eosinophil percentage	sex, age, birth date, deprivation index, 16 PCs	NA	34995502	10.1016/j.ajhg.2021.11.008	NA	NA	NA	NA	NA	NA	NA	NA	NA	Partial Correlation (partial-r) = 0.1751 [0.142,0.2077]	NA	NA	NA	NA
PPM012186	PGS002167	PSS008544	PGP000263	Eosinophil percentage	sex, age, birth date, deprivation index, 16 PCs	NA	34995502	10.1016/j.ajhg.2021.11.008	NA	NA	NA	NA	NA	NA	NA	NA	NA	Partial Correlation (partial-r) = 0.18 [0.1049,0.253]	NA	NA	NA	NA
PPM012187	PGS002167	PSS008322	PGP000263	Eosinophil percentage	sex, age, birth date, deprivation index, 16 PCs	NA	34995502	10.1016/j.ajhg.2021.11.008	NA	NA	NA	NA	NA	NA	NA	NA	NA	Partial Correlation (partial-r) = 0.1683 [0.1388,0.1976]	NA	NA	NA	NA
PPM012188	PGS002167	PSS008099	PGP000263	Eosinophil percentage	sex, age, birth date, deprivation index, 16 PCs	NA	34995502	10.1016/j.ajhg.2021.11.008	NA	NA	NA	NA	NA	NA	NA	NA	NA	Partial Correlation (partial-r) = 0.1159 [0.0531,0.1778]	NA	NA	NA	NA
PPM012189	PGS002167	PSS007886	PGP000263	Eosinophil percentage	sex, age, birth date, deprivation index, 16 PCs	NA	34995502	10.1016/j.ajhg.2021.11.008	NA	NA	NA	NA	NA	NA	NA	NA	NA	Partial Correlation (partial-r) = 0.0644 [0.0095,0.119]	NA	NA	NA	NA
PPM012190	PGS002167	PSS008990	PGP000263	Eosinophil percentage	sex, age, birth date, deprivation index, 16 PCs	NA	34995502	10.1016/j.ajhg.2021.11.008	NA	NA	NA	NA	NA	NA	NA	NA	NA	Partial Correlation (partial-r) = 0.091 [0.0482,0.1335]	NA	NA	NA	NA
PPM012191	PGS002168	PSS009443	PGP000263	Whole body fat-free mass	sex, age, birth date, deprivation index, 16 PCs	NA	34995502	10.1016/j.ajhg.2021.11.008	NA	NA	NA	NA	NA	NA	NA	NA	NA	Partial Correlation (partial-r) = 0.447 [0.4358,0.4581]	NA	NA	NA	NA
PPM012192	PGS002168	PSS009217	PGP000263	Whole body fat-free mass	sex, age, birth date, deprivation index, 16 PCs	NA	34995502	10.1016/j.ajhg.2021.11.008	NA	NA	NA	NA	NA	NA	NA	NA	NA	Partial Correlation (partial-r) = 0.4493 [0.4244,0.4735]	NA	NA	NA	NA
PPM012193	PGS002168	PSS008771	PGP000263	Whole body fat-free mass	sex, age, birth date, deprivation index, 16 PCs	NA	34995502	10.1016/j.ajhg.2021.11.008	NA	NA	NA	NA	NA	NA	NA	NA	NA	Partial Correlation (partial-r) = 0.4231 [0.4029,0.4428]	NA	NA	NA	NA
PPM012194	PGS002168	PSS008545	PGP000263	Whole body fat-free mass	sex, age, birth date, deprivation index, 16 PCs	NA	34995502	10.1016/j.ajhg.2021.11.008	NA	NA	NA	NA	NA	NA	NA	NA	NA	Partial Correlation (partial-r) = 0.3653 [0.3138,0.4148]	NA	NA	NA	NA
PPM012195	PGS002168	PSS008323	PGP000263	Whole body fat-free mass	sex, age, birth date, deprivation index, 16 PCs	NA	34995502	10.1016/j.ajhg.2021.11.008	NA	NA	NA	NA	NA	NA	NA	NA	NA	Partial Correlation (partial-r) = 0.3787 [0.3571,0.3999]	NA	NA	NA	NA
PPM012196	PGS002168	PSS008100	PGP000263	Whole body fat-free mass	sex, age, birth date, deprivation index, 16 PCs	NA	34995502	10.1016/j.ajhg.2021.11.008	NA	NA	NA	NA	NA	NA	NA	NA	NA	Partial Correlation (partial-r) = 0.3169 [0.2743,0.3583]	NA	NA	NA	NA
PPM012197	PGS002168	PSS007887	PGP000263	Whole body fat-free mass	sex, age, birth date, deprivation index, 16 PCs	NA	34995502	10.1016/j.ajhg.2021.11.008	NA	NA	NA	NA	NA	NA	NA	NA	NA	Partial Correlation (partial-r) = 0.2494 [0.2115,0.2866]	NA	NA	NA	NA
PPM012198	PGS002168	PSS008991	PGP000263	Whole body fat-free mass	sex, age, birth date, deprivation index, 16 PCs	NA	34995502	10.1016/j.ajhg.2021.11.008	NA	NA	NA	NA	NA	NA	NA	NA	NA	Partial Correlation (partial-r) = 0.1911 [0.1602,0.2216]	NA	NA	NA	NA
PPM012199	PGS002169	PSS009444	PGP000263	Whole body fat mass	sex, age, birth date, deprivation index, 16 PCs	NA	34995502	10.1016/j.ajhg.2021.11.008	NA	NA	NA	NA	NA	NA	NA	NA	NA	Partial Correlation (partial-r) = 0.3489 [0.3366,0.3612]	NA	NA	NA	NA
PPM012200	PGS002169	PSS009218	PGP000263	Whole body fat mass	sex, age, birth date, deprivation index, 16 PCs	NA	34995502	10.1016/j.ajhg.2021.11.008	NA	NA	NA	NA	NA	NA	NA	NA	NA	Partial Correlation (partial-r) = 0.3562 [0.329,0.3828]	NA	NA	NA	NA
PPM012201	PGS002169	PSS008772	PGP000263	Whole body fat mass	sex, age, birth date, deprivation index, 16 PCs	NA	34995502	10.1016/j.ajhg.2021.11.008	NA	NA	NA	NA	NA	NA	NA	NA	NA	Partial Correlation (partial-r) = 0.3303 [0.3085,0.3518]	NA	NA	NA	NA
PPM012202	PGS002169	PSS008546	PGP000263	Whole body fat mass	sex, age, birth date, deprivation index, 16 PCs	NA	34995502	10.1016/j.ajhg.2021.11.008	NA	NA	NA	NA	NA	NA	NA	NA	NA	Partial Correlation (partial-r) = 0.2893 [0.2349,0.3418]	NA	NA	NA	NA
PPM012203	PGS002169	PSS008324	PGP000263	Whole body fat mass	sex, age, birth date, deprivation index, 16 PCs	NA	34995502	10.1016/j.ajhg.2021.11.008	NA	NA	NA	NA	NA	NA	NA	NA	NA	Partial Correlation (partial-r) = 0.2913 [0.2683,0.314]	NA	NA	NA	NA
PPM012204	PGS002169	PSS008101	PGP000263	Whole body fat mass	sex, age, birth date, deprivation index, 16 PCs	NA	34995502	10.1016/j.ajhg.2021.11.008	NA	NA	NA	NA	NA	NA	NA	NA	NA	Partial Correlation (partial-r) = 0.2544 [0.21,0.2978]	NA	NA	NA	NA
PPM012205	PGS002169	PSS007888	PGP000263	Whole body fat mass	sex, age, birth date, deprivation index, 16 PCs	NA	34995502	10.1016/j.ajhg.2021.11.008	NA	NA	NA	NA	NA	NA	NA	NA	NA	Partial Correlation (partial-r) = 0.1745 [0.1355,0.2131]	NA	NA	NA	NA
PPM012206	PGS002169	PSS008992	PGP000263	Whole body fat mass	sex, age, birth date, deprivation index, 16 PCs	NA	34995502	10.1016/j.ajhg.2021.11.008	NA	NA	NA	NA	NA	NA	NA	NA	NA	Partial Correlation (partial-r) = 0.147 [0.1156,0.1781]	NA	NA	NA	NA
PPM012207	PGS002170	PSS009445	PGP000263	Glucose	sex, age, birth date, deprivation index, 16 PCs	NA	34995502	10.1016/j.ajhg.2021.11.008	NA	NA	NA	NA	NA	NA	NA	NA	NA	Partial Correlation (partial-r) = 0.1726 [0.1581,0.1869]	NA	NA	NA	NA
PPM012208	PGS002170	PSS009219	PGP000263	Glucose	sex, age, birth date, deprivation index, 16 PCs	NA	34995502	10.1016/j.ajhg.2021.11.008	NA	NA	NA	NA	NA	NA	NA	NA	NA	Partial Correlation (partial-r) = 0.1797 [0.1478,0.2113]	NA	NA	NA	NA
PPM012209	PGS002170	PSS008773	PGP000263	Glucose	sex, age, birth date, deprivation index, 16 PCs	NA	34995502	10.1016/j.ajhg.2021.11.008	NA	NA	NA	NA	NA	NA	NA	NA	NA	Partial Correlation (partial-r) = 0.1621 [0.1369,0.1871]	NA	NA	NA	NA
PPM012210	PGS002170	PSS008547	PGP000263	Glucose	sex, age, birth date, deprivation index, 16 PCs	NA	34995502	10.1016/j.ajhg.2021.11.008	NA	NA	NA	NA	NA	NA	NA	NA	NA	Partial Correlation (partial-r) = 0.1516 [0.0909,0.2112]	NA	NA	NA	NA
PPM012211	PGS002170	PSS008325	PGP000263	Glucose	sex, age, birth date, deprivation index, 16 PCs	NA	34995502	10.1016/j.ajhg.2021.11.008	NA	NA	NA	NA	NA	NA	NA	NA	NA	Partial Correlation (partial-r) = 0.1434 [0.1173,0.1692]	NA	NA	NA	NA
PPM012212	PGS002170	PSS008102	PGP000263	Glucose	sex, age, birth date, deprivation index, 16 PCs	NA	34995502	10.1016/j.ajhg.2021.11.008	NA	NA	NA	NA	NA	NA	NA	NA	NA	Partial Correlation (partial-r) = 0.1358 [0.0864,0.1844]	NA	NA	NA	NA
PPM012213	PGS002170	PSS007889	PGP000263	Glucose	sex, age, birth date, deprivation index, 16 PCs	NA	34995502	10.1016/j.ajhg.2021.11.008	NA	NA	NA	NA	NA	NA	NA	NA	NA	Partial Correlation (partial-r) = 0.0711 [0.0288,0.1131]	NA	NA	NA	NA
PPM012214	PGS002170	PSS008993	PGP000263	Glucose	sex, age, birth date, deprivation index, 16 PCs	NA	34995502	10.1016/j.ajhg.2021.11.008	NA	NA	NA	NA	NA	NA	NA	NA	NA	Partial Correlation (partial-r) = 0.0703 [0.0366,0.1037]	NA	NA	NA	NA
PPM012215	PGS002171	PSS009434	PGP000263	Glycated haemoglobin (HbA1c)	sex, age, birth date, deprivation index, 16 PCs	NA	34995502	10.1016/j.ajhg.2021.11.008	NA	NA	NA	NA	NA	NA	NA	NA	NA	Partial Correlation (partial-r) = 0.3359 [0.3233,0.3485]	NA	NA	NA	NA
PPM012216	PGS002171	PSS009208	PGP000263	Glycated haemoglobin (HbA1c)	sex, age, birth date, deprivation index, 16 PCs	NA	34995502	10.1016/j.ajhg.2021.11.008	NA	NA	NA	NA	NA	NA	NA	NA	NA	Partial Correlation (partial-r) = 0.3366 [0.3085,0.3641]	NA	NA	NA	NA
PPM012217	PGS002171	PSS008762	PGP000263	Glycated haemoglobin (HbA1c)	sex, age, birth date, deprivation index, 16 PCs	NA	34995502	10.1016/j.ajhg.2021.11.008	NA	NA	NA	NA	NA	NA	NA	NA	NA	Partial Correlation (partial-r) = 0.3096 [0.2871,0.3317]	NA	NA	NA	NA
PPM012218	PGS002171	PSS008536	PGP000263	Glycated haemoglobin (HbA1c)	sex, age, birth date, deprivation index, 16 PCs	NA	34995502	10.1016/j.ajhg.2021.11.008	NA	NA	NA	NA	NA	NA	NA	NA	NA	Partial Correlation (partial-r) = 0.3222 [0.2684,0.374]	NA	NA	NA	NA
PPM012219	PGS002171	PSS008314	PGP000263	Glycated haemoglobin (HbA1c)	sex, age, birth date, deprivation index, 16 PCs	NA	34995502	10.1016/j.ajhg.2021.11.008	NA	NA	NA	NA	NA	NA	NA	NA	NA	Partial Correlation (partial-r) = 0.2393 [0.2152,0.2632]	NA	NA	NA	NA
PPM012220	PGS002171	PSS008091	PGP000263	Glycated haemoglobin (HbA1c)	sex, age, birth date, deprivation index, 16 PCs	NA	34995502	10.1016/j.ajhg.2021.11.008	NA	NA	NA	NA	NA	NA	NA	NA	NA	Partial Correlation (partial-r) = 0.2571 [0.2123,0.3008]	NA	NA	NA	NA
[truncated: 202,616 more chars]
